# The Genetic Architecture of Amygdala Nuclei

**DOI:** 10.1101/2021.06.30.21258615

**Authors:** Mary S. Mufford, Dennis van der Meer, Tobias Kaufmann, Oleksandr Frei, Raj Ramesar, Paul M. Thompson, Neda Jahanshad, Rajendra A. Morey, Ole A. Andreassen, Dan J. Stein, Shareefa Dalvie

**Affiliations:** South African Medical Research Council Genomic and Precision Medicine Research Unit, Division of Human Genetics, Department of Pathology, Institute of Infectious Disease and Molecular Medicine, University of Cape Town, Cape Town, South Africa; Fellow, Global Initiative for Neuropsychiatric Genetics Education in Research (GINGER) program, Harvard T.H. Chan School of Public Health and the Stanley Center for Psychiatric Research at the Broad Institute of Harvard and MIT; NORMENT, KG Jebsen Centre for Psychosis Research, Division of Mental Health and Addiction, Oslo University Hospital & Institute of Clinical Medicine, University of Oslo, Oslo, Norway; School of Mental Health and Neuroscience, Faculty of Health, Medicine and Life Sciences, Maastricht University, Maastricht, The Netherlands; Tübingen Center for Mental Health, Department of Psychiatry and Psychotherapy, University of Tübingen, Tübingen, Germany; Center for Bioinformatics, Department of Informatics, University of Oslo, Oslo, Norway; Imaging Genetics Center, Stevens Neuroimaging and Informatics Institute, Keck School of Medicine of USC, Marina del Rey, CA, USA; Duke-UNC Brain Imaging and Analysis Center, Duke University, Durham, NC, USA; SA MRC Unit on Risk & Resilience in Mental Disorders, Department of Psychiatry and Neuroscience Institute, University of Cape Town, Cape Town, South Africa; South African Medical Research Council (SAMRC), Unit on Child & Adolescent Health, Department of Paediatrics and Child Health, University of Cape Town, Cape Town, South Africa

## Abstract

**Background:** Whereas a number of genetic variants influencing total amygdala volume have been identified in previous research, genetic architecture of its distinct nuclei have yet to be thoroughly explored. We aimed to investigate whether increased phenotypic specificity through segmentation of the nuclei aids genetic discoverability and sheds light on the extent of shared genetic architecture and biological pathways between the nuclei and disorders associated with the amygdala.

**Methods:** T1-weighted brain MRI scans (n=36,352, mean age= 64.26 years, 52% female) of trans-ancestry individuals from the UK Biobank were segmented into nine amygdala nuclei with FreeSurfer v6.1, and genome-wide association analyses were performed on the full sample and a European-only subset (n=31,690). We estimated heritability using Genome-wide Complex Trait Analysis, derived estimates of polygenicity, discoverability and power using MiXeR, and determined genetic correlations and shared loci between the nuclei using Linkage Disequilibrium Score Regression, followed by functional annotation using FUMA.

**Results:** The SNP-based heritability of the nuclei ranged between 0.17-0.33, and the central nucleus had the greatest statistical power for discovery. Across the whole amygdala and the nuclei volumes, 38 novel significant (p < 5×10^−9^) loci were identified, with most loci mapped to the central nucleus. The mapped genes and associated pathways revealed both unique and shared effects across the nuclei, and immune-related pathways were particularly enriched across several nuclei.

**Conclusions:** These findings indicate that the amygdala nuclei volumes have significant genetic heritability, increased power for discovery compared to whole amygdala volume, may have unique and shared genetic architectures, and a significant immune component to their aetiology.

## Supplementary tables T1-5 for "The Genetic Architecture of Amygdala Nuclei" (part 1 of 3)

### Sheet: index
Table of contents
T1	GWAS catalogue
T2	Enriched pathways
T3	MAGMA gene-based test
T4	Mapped genes
T5	Independent significant SNPs
T6	Expression trajectories
Abbreviations
AAA	anterior amygdaloid area volume
ACC	accessory basal nucleus volume
BAS	basal nucleus volume
CAT	corticoamygdaloid transition area volume
CEN	central nucleus volume
COR	cortical nucleus volume
LAT	lateral nucleus volume
MED	medial nucleus volume
PAR	paralaminar nucleus volume
TOT	whole amygdala volume
*see FUMA for other abbreviations

### Sheet: T1
Trait 1	ANALYSIS	GeneSet	N	n	P-value	adjusted P	genes
AAA	EUR	Acne (severe)	196	7	3.75e-06	0.000454	MFHAS1, ERI1, MIR4660, RNU7-55P, PPP1R3B, TNKS, MIR597
AAA	TRANS	Acne (severe)	196	7	1.04e-05	0.00105	MFHAS1, ERI1, MIR4660, RNU7-55P, PPP1R3B, TNKS, MIR597
AAA	TRANS	Adventurousness	141	7	1.18e-06	0.000153	CDH8, BANK1, SLC39A8, MFHAS1, PINX1, MTMR9, PTCH1
AAA	EUR	Adventurousness	141	6	7.01e-06	0.000748	BANK1, SLC39A8, MFHAS1, PINX1, MTMR9, PTCH1
AAA	TRANS	Alcohol use disorder (total score)	39	3	0.000438	0.0332	RP11-588P8.1, SLC39A8, RN7SL728P
AAA	EUR	Anxiety/tension (special factor of neuroticism)	12	2	0.000674	0.0471	SOX7, SOX7, PINX1
AAA	EUR	Barrett's esophagus	10	2	0.000462	0.0335	MSRA, TMOD1
AAA	TRANS	Barrett's esophagus	10	2	0.000627	0.0455	MSRA, TMOD1
AAA	EUR	Bone ultrasound measurement (broadband ultrasound attenuation)	20	5	4.9e-09	1.11e-06	CLDN23, MFHAS1, PPP1R3B, XKR6, MTMR9
AAA	TRANS	Bone ultrasound measurement (broadband ultrasound attenuation)	20	5	1.07e-08	2.42e-06	CLDN23, MFHAS1, PPP1R3B, XKR6, MTMR9
AAA	EUR	Diastolic blood pressure x alcohol consumption interaction (2df test)	78	6	2.17e-07	3.93e-05	SLC39A8, SGK223, PPP1R3B, TNKS, MSRA, PINX1
AAA	TRANS	Diastolic blood pressure x alcohol consumption interaction (2df test)	78	6	5.39e-07	8.04e-05	SLC39A8, SGK223, PPP1R3B, TNKS, MSRA, PINX1
AAA	EUR	Diastolic blood pressure x smoking status (current vs non-current) interaction (2df test)	107	8	2.39e-09	6.19e-07	SGK223, MFHAS1, ERI1, PPP1R3B, TNKS, MSRA, SOX7, SOX7, PINX1
AAA	TRANS	Diastolic blood pressure x smoking status (current vs non-current) interaction (2df test)	107	8	8.1e-09	2.42e-06	SGK223, MFHAS1, ERI1, PPP1R3B, TNKS, MSRA, SOX7, SOX7, PINX1
AAA	EUR	Diastolic blood pressure x smoking status (ever vs never) interaction (2df test)	94	8	8.44e-10	3.06e-07	SGK223, MFHAS1, ERI1, PPP1R3B, TNKS, MSRA, SOX7, SOX7, PINX1
AAA	TRANS	Diastolic blood pressure x smoking status (ever vs never) interaction (2df test)	94	8	2.88e-09	1.05e-06	SGK223, MFHAS1, ERI1, PPP1R3B, TNKS, MSRA, SOX7, SOX7, PINX1
AAA	EUR	Estimated glomerular filtration rate	534	10	1e-05	0.000956	NFKB1, RP11-10L12.4, CISD2, FAM86B3P, SGK223, MFHAS1, PPP1R3B, RP11-10A14.5, MSRA, XKR6
AAA	TRANS	Estimated glomerular filtration rate	534	10	3.84e-05	0.00348	NFKB1, RP11-10L12.4, CISD2, FAM86B3P, SGK223, MFHAS1, PPP1R3B, RP11-10A14.5, MSRA, XKR6
AAA	EUR	General factor of neuroticism	104	23	2.97e-36	5.4e-33	FAM86B3P, ALG1L13P, SGK223, RN7SL178P, CLDN23, MFHAS1, RNU6-682P, ERI1, RNU7-55P, PPP1R3B, RP11-10A14.5, RP11-115J16.1, MSRA, RP11-981G7.2, PRSS55, RP1L1, SOX7, SOX7, PINX1, XKR6, LINC00529, MTMR9, C8orf12, FAM167A
AAA	TRANS	General factor of neuroticism	104	23	1.42e-34	2.58e-31	FAM86B3P, ALG1L13P, SGK223, RN7SL178P, CLDN23, MFHAS1, RNU6-682P, ERI1, RNU7-55P, PPP1R3B, RP11-10A14.5, RP11-115J16.1, MSRA, RP11-981G7.2, PRSS55, RP1L1, SOX7, SOX7, PINX1, XKR6, LINC00529, MTMR9, C8orf12, FAM167A
AAA	TRANS	General risk tolerance (MTAG)	248	9	4.78e-07	8.04e-05	CDH8, CLDN23, MFHAS1, PPP1R3B, TNKS, MSRA, RP1L1, PINX1, XKR6
AAA	EUR	General risk tolerance (MTAG)	248	8	1.59e-06	0.000206	CLDN23, MFHAS1, PPP1R3B, TNKS, MSRA, RP1L1, PINX1, XKR6
AAA	EUR	Gut microbiota (beta diversity)	24	3	6.4e-05	0.00553	BANK1, SOX7, SOX7, PINX1
AAA	TRANS	Gut microbiota (beta diversity)	24	3	0.000101	0.00875	BANK1, SOX7, SOX7, PINX1
AAA	EUR	Joint mobility (Beighton score)	35	4	5.09e-06	0.000577	PPP1R3B, TNKS, MSRA, XKR6
AAA	TRANS	Joint mobility (Beighton score)	35	4	9.37e-06	0.001	PPP1R3B, TNKS, MSRA, XKR6
AAA	EUR	Mean arterial pressure x alcohol consumption (light vs heavy) interaction (2df test)	36	3	0.00022	0.0173	MSRA, RP1L1, XKR6
AAA	TRANS	Mean arterial pressure x alcohol consumption (light vs heavy) interaction (2df test)	36	3	0.000345	0.0273	MSRA, RP1L1, XKR6
AAA	EUR	Myopia (pathological)	35	3	0.000202	0.0166	MIR4660, PPP1R3B, MSRA
AAA	TRANS	Myopia (pathological)	35	3	0.000317	0.0262	MIR4660, PPP1R3B, MSRA
AAA	EUR	Neuroticism	149	6	9.61e-06	0.000956	SGK223, CLDN23, MFHAS1, ERI1, PPP1R3B, XKR6
AAA	TRANS	Neuroticism	149	6	2.31e-05	0.00221	SGK223, CLDN23, MFHAS1, ERI1, PPP1R3B, XKR6
AAA	EUR	Nose size	42	5	2.54e-07	4.19e-05	DDIT4L, EMCN, PPP1R3B, TNKS, MSRA
AAA	TRANS	Nose size	42	5	5.47e-07	8.04e-05	DDIT4L, EMCN, PPP1R3B, TNKS, MSRA
AAA	EUR	Pulse pressure x alcohol consumption interaction (2df test)	46	3	0.000456	0.0335	SGK223, TNKS, MSRA
AAA	TRANS	Pulse pressure x alcohol consumption interaction (2df test)	46	3	0.000714	0.0499	SGK223, TNKS, MSRA
AAA	EUR	Remission after SSRI treatment in MDD or neuroticism	7	3	1.15e-06	0.000161	SGK223, MSRA, XKR6
AAA	TRANS	Remission after SSRI treatment in MDD or neuroticism	7	3	1.83e-06	0.000222	SGK223, MSRA, XKR6
AAA	EUR	Retinal vascular caliber	18	4	3.1e-07	4.69e-05	SOX7, SOX7, PINX1, XKR6, MTMR9
AAA	TRANS	Retinal vascular caliber	18	4	5.76e-07	8.04e-05	SOX7, SOX7, PINX1, XKR6, MTMR9
AAA	TRANS	Schizophrenia	827	14	3.31e-06	0.000375	RPS15AP34, CDH11, BANK1, SLC39A8, CISD2, SLC9B1, BDH2, CENPE, FAM86B3P, ERI1, TNKS, MIR597, LINC00599, MSRA
AAA	EUR	Schizophrenia	827	12	1.64e-05	0.00149	BANK1, SLC39A8, CISD2, SLC9B1, BDH2, CENPE, FAM86B3P, ERI1, TNKS, MIR597, LINC00599, MSRA
AAA	EUR	Systemic lupus erythematosus	348	12	1.65e-09	4.98e-07	BANK1, FAM86B3P, MFHAS1, TNKS, MSRA, PINX1, XKR6, MTMR9, SLC35G5, TDH, C8orf12, FAM167A
AAA	TRANS	Systemic lupus erythematosus	348	12	9.67e-09	2.42e-06	BANK1, FAM86B3P, MFHAS1, TNKS, MSRA, PINX1, XKR6, MTMR9, SLC35G5, TDH, C8orf12, FAM167A
AAA	EUR	Systolic blood pressure x alcohol consumption (light vs heavy) interaction (2df test)	36	5	1.14e-07	2.31e-05	SGK223, MSRA, RP1L1, XKR6, FAM167A
AAA	TRANS	Systolic blood pressure x alcohol consumption (light vs heavy) interaction (2df test)	36	5	2.47e-07	4.98e-05	SGK223, MSRA, RP1L1, XKR6, FAM167A
AAA	EUR	Systolic blood pressure x alcohol consumption interaction (2df test)	91	9	1.81e-11	8.22e-09	SLC39A8, SGK223, PPP1R3B, TNKS, MSRA, RP1L1, PINX1, XKR6, C8orf12
AAA	TRANS	Systolic blood pressure x alcohol consumption interaction (2df test)	91	9	7.3e-11	3.31e-08	SLC39A8, SGK223, PPP1R3B, TNKS, MSRA, RP1L1, PINX1, XKR6, C8orf12
AAA	EUR	Systolic blood pressure x smoking status (current vs non-current) interaction (2df test)	111	10	3.38e-12	2.05e-09	SGK223, MFHAS1, ERI1, PPP1R3B, TNKS, MSRA, SOX7, SOX7, PINX1, C8orf12, FAM167A
AAA	TRANS	Systolic blood pressure x smoking status (current vs non-current) interaction (2df test)	111	10	1.59e-11	9.65e-09	SGK223, MFHAS1, ERI1, PPP1R3B, TNKS, MSRA, SOX7, SOX7, PINX1, C8orf12, FAM167A
AAA	EUR	Systolic blood pressure x smoking status (ever vs never) interaction (2df test)	95	10	6.92e-13	6.28e-10	SGK223, MFHAS1, ERI1, PPP1R3B, TNKS, MSRA, SOX7, SOX7, PINX1, C8orf12, FAM167A
AAA	TRANS	Systolic blood pressure x smoking status (ever vs never) interaction (2df test)	95	10	3.29e-12	2.99e-09	SGK223, MFHAS1, ERI1, PPP1R3B, TNKS, MSRA, SOX7, SOX7, PINX1, C8orf12, FAM167A
ACC	TRANS	Alcohol use disorder	15	3	6.64e-05	0.0134	TSPAN5, ADH7, SLC39A8
ACC	EUR	Clozapine-induced agranulocytosis	70	4	2.21e-06	0.00401	LINC00853, PDZK1IP1, TAL1, LAMC1
ACC	TRANS	High light scatter reticulocyte count	163	7	3.06e-05	0.00694	RAP1GAP, FAM46C, ERAL1, SMOX, RBM38, ANK1, CA1
ACC	TRANS	High light scatter reticulocyte percentage of red cells	165	9	3.03e-07	9.78e-05	RAP1GAP, FAM46C, NPRL3, ERAL1, SMOX, RBM38, TFR2, ANK1, CA1
ACC	TRANS	Immature fraction of reticulocytes	118	7	3.71e-06	0.000962	RAP1GAP, ERAL1, TTC25, SMOX, ASCC2, TFR2, ANK1
ACC	TRANS	Mean corpuscular hemoglobin	318	13	2.13e-08	3.81e-05	FAM46C, OR2W3, GLRX5, NPRL3, FAM222B, ERAL1, FLOT2, KLF1, SMOX, RBM38, TFR2, XPO7, SLC25A37
ACC	TRANS	Mean corpuscular hemoglobin concentration	121	8	3.23e-07	9.78e-05	HBD, NPRL3, FAM222B, SLC14A1, KLF1, TFR2, SLC25A37, ANK1
ACC	TRANS	Mean corpuscular volume	349	13	6.31e-08	3.81e-05	TAL1, GADD45A, FAM46C, GLRX5, NPRL3, FAM222B, ERAL1, KLF1, RBM38, TFR2, XPO7, SLC25A37, ANK1
ACC	TRANS	Reticulocyte count	165	9	3.03e-07	9.78e-05	FAM46C, OR2W3, NEK8, KLF1, SMOX, RBM38, SLC25A37, ANK1, CA1
ACC	TRANS	Reticulocyte fraction of red cells	175	10	4.23e-08	3.81e-05	FAM46C, OR2W3, NPRL3, KLF1, SMOX, RBM38, TFR2, SLC25A37, ANK1, CA1
BAS	TRANS	Alopecia areata	94	9	3.01e-06	0.000202	CD28, CTLA4, ICOS, TRIM27, ZNF311, OR2B3, OR2J3, OR2J2, HLA-DQA2
BAS	TRANS	Anger	24	9	8.04e-12	1.12e-09	HCG9, ZNRD1, PPP1R11, RNF39, TRIM31, TRIM40, TRIM10, TRIM15, TRIM26
BAS	TRANS	Autism spectrum disorder or schizophrenia	735	177	6.88e-182	1.25e-178	PSMA4, TCF4, RP11-619L19.1, MIR4529, RP11-214L13.1, BANK1, SLC39A8, LRRC16A, SCGN, HIST1H2AA, HIST1H2BA, HIST1H2APS1, SLC17A4, SLC17A1, SLC17A3, SLC17A2, TRIM38, HIST1H1A, HIST1H3A, HIST1H4A, HIST1H4B, HIST1H3B, HIST1H2AB, HIST1H2BB, HIST1H3C, HIST1H1C, HFE, HIST1H4C, HIST1H1T, HIST1H2BC, HIST1H2AC, HIST1H2BD, HIST1H2BE, HIST1H4D, HIST1H3D, HIST1H2AD, HIST1H2BF, HIST1H4E, HIST1H2BG, HIST1H2AE, HIST1H3E, HIST1H1D, HIST1H4F, HIST1H4G, HIST1H3F, HIST1H2BH, HIST1H3G, HIST1H2BI, HIST1H4H, BTN3A2, BTN2A2, BTN3A1, BTN2A3P, BTN3A3, BTN2A1, BTN1A1, HCG11, HMGN4, ABT1, ZNF322, GUSBP2, LINC00240, HIST1H2BJ, HIST1H2AG, HIST1H2BK, HIST1H4I, HIST1H2AH, MIR3143, PRSS16, POM121L2, VN1R10P, ZNF204P, ZNF391, ZNF184, HIST1H2BL, HIST1H2AI, HIST1H3H, HIST1H2AJ, HIST1H2BM, HIST1H4J, HIST1H4K, HIST1H2AK, HIST1H2BN, HIST1H2AL, HIST1H1B, HIST1H3I, HIST1H4L, HIST1H3J, HIST1H2AM, HIST1H2BO, OR2B2, OR2B6, ZNF165, ZSCAN12P1, ZSCAN16-AS1, ZSCAN16, ZKSCAN8, ZNF192P1, TOB2P1, ZSCAN9, ZKSCAN4, NKAPL, RP5-874C20.3, PGBD1, ZSCAN31, ZKSCAN3, ZSCAN12, ZSCAN23, GPX6, GPX5, SCAND3, XXbac-BPG308K3.6, HCG14, TRIM27, C6orf100, ZNF311, OR2W1, OR2B3, OR2J3, OR2J2, OR14J1, OR5V1, OR12D3, OR12D2, OR11A1, OR10C1, OR2H1, MAS1L, LINC01015, UBD, GABBR1, SNORD32B, OR2H2, MOG, ZFP57, HLA-F, HLA-F-AS1, IFITM4P, HCG4, HLA-G, HLA-H, HCG4B, HLA-A, HCG9, ZNRD1-AS1, HLA-J, ZNRD1, PPP1R11, RNF39, TRIM31, TRIM31-AS1, TRIM40, TRIM10, TRIM15, TRIM26, HCG17, HLA-L, HCG18, TRIM39, TRIM39-RPP21, RPP21, HLA-E, ABCF1, PPP1R18, FLOT1, IER3, LINC00243, VARS2, HCG22, PSORS1C1, CCHCR1, POU5F1, PSORS1C3, HLA-C, C4A, HLA-DQA2, RNF5P1
BAS	EUR	Autism spectrum disorder or schizophrenia	735	114	6.19e-137	1.12e-133	SCGN, HIST1H2BA, SLC17A1, SLC17A3, SLC17A2, TRIM38, HIST1H1A, HIST1H3A, HIST1H4A, HIST1H4B, HIST1H3B, HIST1H2AB, HIST1H2BB, HIST1H3C, HIST1H1C, HFE, HIST1H4C, HIST1H1T, HIST1H2BD, HIST1H2BE, HIST1H4D, HIST1H3D, HIST1H2AD, HIST1H2BF, HIST1H4E, HIST1H2BG, HIST1H2AE, HIST1H3E, HIST1H1D, HIST1H4F, HIST1H4G, HIST1H3F, HIST1H2BH, HIST1H3G, HIST1H2BI, HIST1H4H, BTN3A2, BTN2A2, BTN3A1, BTN2A3P, BTN3A3, BTN2A1, BTN1A1, HCG11, HMGN4, ABT1, ZNF322, GUSBP2, LINC00240, HIST1H2BJ, HIST1H2AG, HIST1H2BK, HIST1H4I, HIST1H2AH, MIR3143, PRSS16, POM121L2, VN1R10P, ZNF204P, ZNF391, ZNF184, HIST1H2BL, HIST1H2AI, HIST1H3H, HIST1H2AJ, HIST1H2BM, HIST1H4J, HIST1H4K, HIST1H2AK, HIST1H2BN, HIST1H2AL, HIST1H1B, HIST1H3I, HIST1H4L, HIST1H3J, HIST1H2AM, HIST1H2BO, OR2B2, OR2B6, ZNF165, ZSCAN12P1, ZSCAN16-AS1, ZSCAN16, ZKSCAN8, ZNF192P1, TOB2P1, ZSCAN9, ZKSCAN4, NKAPL, RP5-874C20.3, PGBD1, ZSCAN31, ZKSCAN3, ZSCAN12, ZSCAN23, GPX6, GPX5, SCAND3, XXbac-BPG308K3.6, HCG14, TRIM27, C6orf100, ZNF311, OR2J3, MAS1L, LINC01015, UBD, SNORD32B, OR2H2, MOG, HCG4, VARS2, HLA-C, C4A
BAS	TRANS	Beta-2 microglubulin plasma levels	7	3	6.66e-05	0.0039	HLA-A, TRIM31, HLA-C
BAS	TRANS	Blood pressure	96	7	0.000216	0.0109	TMEM182, PPP3CA, BANK1, SLC39A8, SLC17A3, SLC17A2, HFE
BAS	TRANS	Blood protein levels	1935	142	2.08e-69	1.89e-66	SNORA48, SNORA48, SNORA48, SNORA48, SNORA48, SNORA48, SNORA48, SNORA48, NRP2, INO80D, SNORA48, APMAP, SNORA48, ADH7, BANK1, SLC17A3, BTN3A3, BTN2A1, BTN1A1, HCG11, HMGN4, ABT1, ZNF322, GUSBP2, LINC00240, HIST1H4PS1, HIST1H2BL, HIST1H2AI, HIST1H3H, HIST1H2AJ, HIST1H2BM, HIST1H4J, HIST1H4K, HIST1H2AK, HIST1H2BN, HIST1H2BPS2, HIST1H2AL, HIST1H1B, HIST1H3I, HIST1H4L, HIST1H2AM, HIST1H2BO, RNU7-26P, OR2B2, OR2W6P, RPLP2P1, OR2W4P, OR2W2P, OR2B7P, OR2B8P, OR1F12, ZNF165, ZSCAN12P1, ZSCAN16-AS1, ZSCAN16, ZKSCAN8, ZNF192P1, ZNF192P2, TOB2P1, ZSCAN9, NKAPL, RP5-874C20.3, PGBD1, ZSCAN31, ZKSCAN3, ZSCAN12, ZSCAN23, COX11P1, GPX6, SCAND3, LINC00533, RPSAP2, NOL5BP, XXbac-BPG308K3.6, RPL13P, ZNF90P2, HCG14, TRIM27, RNU6-930P, C6orf100, KRT18P1, RN7SL471P, HCG15, HCG16, ZNF311, OR2AD1P, OR2W1, OR2P1P, SAR1P1, OR2B3, OR2J3, OR2N1P, OR2J2, OR2J4P, OR2H4P, OR2U2P, OR2B4P, OR14J1, OR5V1, OR12D3, OR11A1, OR10C1, OR2H1, UBDP1, MAS1LP1, MAS1L, RPS17P1, XXbac-BPG13B8.10, OR2I1P, UBD, GABBR1, MOG, ZFP57, ZDHHC20P1, HLA-A, ZNRD1-AS1, HCG4P3, HLA-J, ZNRD1, PPP1R11, RNF39, TRIM31, TRIM31-AS1, SNORA48, TRIM40, TRIM10, TRIM15, TRIM26, PAIP1P1, HCG17, TRIM26BP, HLA-L, HCG18, TRIM39, TRIM39-RPP21, RPP21, HLA-N, HCG19P, UBQLN1P1, MICC, ABCF1, PPP1R18, FLOT1, IER3, HCG20, LINC00243, HCG22, PSORS1C1, HLA-C, HLA-S, C4A, HLA-DQA2, SNORA48, NRCAM
BAS	EUR	Blood protein levels	1935	79	1.08e-45	9.76e-43	SLC17A3, BTN3A3, BTN2A1, BTN1A1, HCG11, HMGN4, ABT1, ZNF322, GUSBP2, LINC00240, HIST1H4PS1, HIST1H2BL, HIST1H2AI, HIST1H3H, HIST1H2AJ, HIST1H2BM, HIST1H4J, HIST1H4K, HIST1H2AK, HIST1H2BN, HIST1H2BPS2, HIST1H2AL, HIST1H1B, HIST1H3I, HIST1H4L, HIST1H2AM, HIST1H2BO, RNU7-26P, OR2B2, OR2W6P, RPLP2P1, OR2W4P, OR2W2P, OR2B7P, OR2B8P, OR1F12, ZNF165, ZSCAN12P1, ZSCAN16-AS1, ZSCAN16, ZKSCAN8, ZNF192P1, ZNF192P2, TOB2P1, ZSCAN9, NKAPL, RP5-874C20.3, PGBD1, ZSCAN31, ZKSCAN3, ZSCAN12, ZSCAN23, GPX6, SCAND3, LINC00533, RPSAP2, NOL5BP, XXbac-BPG308K3.6, RPL13P, ZNF90P2, HCG14, TRIM27, RNU6-930P, C6orf100, HCG15, HCG16, ZNF311, OR2AD1P, OR2J3, OR2N1P, OR2H4P, MAS1LP1, MAS1L, RPS17P1, XXbac-BPG13B8.10, OR2I1P, UBD, MOG, HLA-C, C4A
BAS	EUR	Body fat distribution (leg fat ratio)	225	18	1.7e-15	5.13e-13	HIST1H2BD, HIST1H2BE, HIST1H4D, HIST1H3D, HIST1H2AD, HIST1H2BF, HIST1H4E, HIST1H2BG, HIST1H2AE, HIST1H3E, HIST1H1D, HIST1H4F, HIST1H4G, HIST1H3F, HIST1H2BH, HIST1H3G, HIST1H2BI, HIST1H4H
BAS	TRANS	Body fat distribution (leg fat ratio)	225	18	6.9e-10	7.83e-08	HIST1H2BD, HIST1H2BE, HIST1H4D, HIST1H3D, HIST1H2AD, HIST1H2BF, HIST1H4E, HIST1H2BG, HIST1H2AE, HIST1H3E, HIST1H1D, HIST1H4F, HIST1H4G, HIST1H3F, HIST1H2BH, HIST1H3G, HIST1H2BI, HIST1H4H
BAS	EUR	Body fat distribution (trunk fat ratio)	238	18	4.54e-15	1.03e-12	HIST1H2BD, HIST1H2BE, HIST1H4D, HIST1H3D, HIST1H2AD, HIST1H2BF, HIST1H4E, HIST1H2BG, HIST1H2AE, HIST1H3E, HIST1H1D, HIST1H4F, HIST1H4G, HIST1H3F, HIST1H2BH, HIST1H3G, HIST1H2BI, HIST1H4H
BAS	TRANS	Body fat distribution (trunk fat ratio)	238	18	1.7e-09	1.71e-07	HIST1H2BD, HIST1H2BE, HIST1H4D, HIST1H3D, HIST1H2AD, HIST1H2BF, HIST1H4E, HIST1H2BG, HIST1H2AE, HIST1H3E, HIST1H1D, HIST1H4F, HIST1H4G, HIST1H3F, HIST1H2BH, HIST1H3G, HIST1H2BI, HIST1H4H
BAS	TRANS	Childhood ear infection	47	5	0.000306	0.0146	HFE, HLA-G, HLA-H, HLA-A, HLA-C
BAS	TRANS	Cold sores	10	3	0.000222	0.0109	HLA-A, POU5F1, HLA-C
BAS	TRANS	Complement C3 and C4 levels	10	3	0.000222	0.0109	HLA-A, HLA-C, C4A
BAS	TRANS	Cutaneous lupus erythematosus	11	5	1.34e-07	1.01e-05	MAS1L, TRIM39, RPP21, FLOT1, PSORS1C1
BAS	TRANS	Daytime sleep phenotypes	259	26	4.81e-16	9.7e-14	OR2E1P, GPX6, GPX5, SCAND3, RPL13P, ZNF90P2, HCG14, TRIM27, C6orf100, KRT18P1, HCG15, HCG16, ZNF311, OR2B3, OR2J1, OR2J3, OR2N1P, OR2J2, OR2H4P, OR2G1P, OR2U1P, OR2U2P, OR2B4P, DDX6P1, OR5V1, OR12D3, OR12D2
BAS	EUR	Daytime sleep phenotypes	259	14	4.74e-10	6.62e-08	GPX6, GPX5, SCAND3, RPL13P, ZNF90P2, HCG14, TRIM27, C6orf100, HCG15, HCG16, ZNF311, OR2J3, OR2N1P, OR2H4P, DDX6P1
BAS	TRANS	Feeling guilty	20	6	1.28e-07	1.01e-05	SCGN, SLC17A4, HIST1H3B, HFE, HIST1H4F, TRIM39-RPP21
BAS	EUR	Feeling guilty	20	4	5.06e-06	0.000484	SCGN, HIST1H3B, HFE, HIST1H4F
BAS	TRANS	Feeling nervous	40	5	0.000141	0.00752	ZNF391, PSORS1C1, CCHCR1, HLA-C, DENND1A
BAS	TRANS	General cognitive ability	256	35	1.04e-25	2.71e-23	SNORA48, SNORA48, SNORA48, SNORA48, SNORA48, SNORA48, SNORA48, SNORA48, SNORA48, SNORA48, BANK1, SLC39A8, DCDC2, CMAHP, SLC17A1, HIST1H2BD, HIST1H3PS1, BTN3A2, BTN2A2, BTN3A1, BTN2A1, HMGN4, ABT1, GUSBP2, VN1R12P, VN1R11P, POM121L2, HIST1H2BN, ZSCAN16-AS1, RPSAP2, OR5V1, HLA-W, MICD, RNF39, TRIM31-AS1, SNORA48, TRIM26, HCG17, HLA-L, UBQLN1P1, MICC, ABCF1, FLOT1, HCG20, LINC00243, SNORA48
BAS	EUR	General cognitive ability	256	16	2.95e-12	4.86e-10	SLC17A1, HIST1H2BD, HIST1H3PS1, BTN3A2, BTN2A2, BTN3A1, BTN2A1, HMGN4, ABT1, GUSBP2, VN1R12P, VN1R11P, POM121L2, HIST1H2BN, ZSCAN16-AS1, RPSAP2
BAS	TRANS	Height	898	27	3.32e-05	0.00201	CYP20A1, SLC17A2, TRIM38, HIST1H4C, HIST1H2BD, HIST1H2BE, HIST1H2BF, HIST1H1D, HIST1H3PS1, ZNF322, OR2B2, OR2J3, OR5V1, OR2I1P, UBD, GABBR1, HLA-A, HCG17, HLA-L, HCG18, LINC00243, XXbac-BPG27H4.8, HCG22, PSORS1C1, HLA-C, HLA-S, STRBP
BAS	TRANS	Hematology traits	28	4	0.000398	0.0185	HFE, HCG22, PSORS1C1, CCHCR1
BAS	TRANS	Hepcidin/ferritin ratio	33	7	1.53e-07	1.11e-05	FRMD4B, EMCN-IT3, LRRC16A, HIST1H2AA, SLC17A3, HFE, ZNF165
BAS	EUR	Hepcidin/ferritin ratio	33	4	4.03e-05	0.00348	FRMD4B, SLC17A3, HFE, ZNF165
BAS	TRANS	HIV-1 control	22	8	1.61e-10	1.95e-08	HLA-A, ZNRD1-AS1, ZNRD1, RNF39, TRIM10, VARS2, PSORS1C3, HLA-C
BAS	TRANS	IgE levels	20	4	0.000102	0.00561	HLA-G, HLA-A, HLA-C, HLA-DQA2
BAS	TRANS	Intelligence (MTAG)	313	24	2.41e-12	3.64e-10	BMPR2, BANK1, SLC39A8, LRRC16A, SLC17A4, SLC17A1, HFE, HIST1H2AC, HIST1H2BD, HIST1H2BF, HIST1H3PS1, BTN2A2, BTN3A1, BTN2A1, BTN1A1, ABT1, ZNF322, GUSBP2, LINC00240, VN1R11P, MIR3143, POM121L2, HIST1H2BN, OR2B4P
BAS	EUR	Intelligence (MTAG)	313	17	5.69e-12	8.61e-10	SLC17A1, HFE, HIST1H2BD, HIST1H2BF, HIST1H3PS1, BTN2A2, BTN3A1, BTN2A1, BTN1A1, ABT1, ZNF322, GUSBP2, LINC00240, VN1R11P, MIR3143, POM121L2, HIST1H2BN
BAS	EUR	Iron status biomarkers	21	6	1.85e-09	2.4e-07	SCGN, SLC17A1, TRIM38, HFE, BTN1A1, HIST1H2BJ
BAS	TRANS	Iron status biomarkers	21	7	4.74e-09	4.3e-07	LRRC16A, SCGN, SLC17A1, TRIM38, HFE, BTN1A1, HIST1H2BJ
BAS	EUR	Iron status biomarkers (ferritin levels)	19	3	0.000177	0.0146	HFE, HIST1H2BH, HIST1H3G
BAS	TRANS	Iron status biomarkers (iron levels)	22	5	6.79e-06	0.00044	LRRC16A, SCGN, HFE, HIST1H2BH, HIST1H3G
BAS	EUR	Iron status biomarkers (iron levels)	22	4	7.58e-06	0.000688	SCGN, HFE, HIST1H2BH, HIST1H3G
BAS	EUR	Iron status biomarkers (total iron binding capacity)	39	9	1.19e-12	2.17e-10	SCGN, SLC17A2, HFE, HIST1H4G, HIST1H3F, LINC00240, HIST1H2BJ, MIR3143, PRSS16
BAS	TRANS	Iron status biomarkers (total iron binding capacity)	39	11	1.35e-12	2.44e-10	LRRC16A, SCGN, HIST1H2AA, SLC17A2, HFE, HIST1H4G, HIST1H3F, LINC00240, HIST1H2BJ, MIR3143, PRSS16
BAS	TRANS	Iron status biomarkers (transferrin saturation)	40	9	1.41e-09	1.5e-07	LRRC16A, SCGN, HIST1H2AA, HFE, HIST1H2BH, HIST1H3G, LINC00240, HIST1H2BJ, PRSS16
BAS	EUR	Iron status biomarkers (transferrin saturation)	40	7	3.29e-09	3.98e-07	SCGN, HFE, HIST1H2BH, HIST1H3G, LINC00240, HIST1H2BJ, PRSS16
BAS	TRANS	Lung adenocarcinoma	113	8	9.51e-05	0.0054	ZNF184, UBD, GABBR1, MOG, HLA-G, HLA-A, HCG9, ZNRD1
BAS	TRANS	Lung cancer	214	41	4.58e-36	1.66e-33	PSMA4, LRRC16A, SLC17A4, TRIM38, HIST1H1A, HIST1H4H, BTN3A1, ABT1, ZNF322, GUSBP2, LINC00240, MIR3143, PRSS16, ZNF184, HIST1H2BL, HIST1H2BO, OR2B2, ZSCAN12P1, ZSCAN16-AS1, PGBD1, ZSCAN31, ZSCAN12, ZSCAN23, SCAND3, XXbac-BPG308K3.6, C6orf100, ZNF311, OR2J2, OR14J1, UBD, GABBR1, MOG, IFITM4P, HCG4, ZNRD1, TRIM26, TRIM39-RPP21, HLA-E, PPP1R18, PSORS1C1, HLA-C
BAS	EUR	Lung cancer	214	28	1.52e-29	6.9e-27	TRIM38, HIST1H1A, HIST1H4H, BTN3A1, ABT1, ZNF322, GUSBP2, LINC00240, MIR3143, PRSS16, ZNF184, HIST1H2BL, HIST1H2BO, OR2B2, ZSCAN12P1, ZSCAN16-AS1, PGBD1, ZSCAN31, ZSCAN12, ZSCAN23, SCAND3, XXbac-BPG308K3.6, C6orf100, ZNF311, UBD, MOG, HCG4, HLA-C
BAS	TRANS	Lung cancer in ever smokers	151	41	8.64e-43	5.23e-40	LRRC16A, SCGN, TRIM38, HIST1H1A, HIST1H2AC, HIST1H4H, BTN3A2, BTN2A1, HMGN4, ABT1, ZNF322, GUSBP2, LINC00240, MIR3143, PRSS16, VN1R10P, ZNF204P, ZNF184, OR2B2, OR2B6, ZSCAN12P1, ZSCAN16-AS1, ZSCAN31, ZSCAN23, SCAND3, XXbac-BPG308K3.6, HCG14, TRIM27, ZNF311, OR2J3, OR2J2, OR14J1, UBD, GABBR1, MOG, HCG4B, HLA-A, TRIM26, TRIM39-RPP21, HLA-E, HLA-DQA2
BAS	EUR	Lung cancer in ever smokers	151	30	2.31e-37	1.4e-34	SCGN, TRIM38, HIST1H1A, HIST1H4H, BTN3A2, BTN2A1, HMGN4, ABT1, ZNF322, GUSBP2, LINC00240, MIR3143, PRSS16, VN1R10P, ZNF204P, ZNF184, OR2B2, OR2B6, ZSCAN12P1, ZSCAN16-AS1, ZSCAN31, ZSCAN23, SCAND3, XXbac-BPG308K3.6, HCG14, TRIM27, ZNF311, OR2J3, UBD, MOG
BAS	EUR	Mean corpuscular hemoglobin	318	8	0.000596	0.047	SLC17A3, SLC17A2, HFE, HIST1H4C, HIST1H1T, OR1F12, RP1-313I6.12, HLA-C
BAS	TRANS	Nasopharyngeal carcinoma	17	5	1.68e-06	0.000117	UBD, GABBR1, HLA-F, HLA-A, HLA-C
BAS	TRANS	Neurociticism	99	11	5.14e-08	4.24e-06	TCF4, HIST1H1C, BTN2A2, HIST1H2BK, OR2B6, TRIM27, TRIM15, RPP21, HLA-C, C4A, NEK6
BAS	EUR	Neurociticism	99	8	1.27e-07	1.44e-05	HIST1H1C, BTN2A2, HIST1H2BK, OR2B6, TRIM27, HLA-C, C4A, NEK6
BAS	TRANS	Neuroticism	149	10	2.07e-05	0.00129	XRCC6, TRIM31, TRIM40, TRIM10, TRIM15, TRIM26, TRIM39, TRIM39-RPP21, RPP21, HLA-E
BAS	TRANS	Sarcoidosis (Lofgren's syndrome vs non-Lofgren's syndrome)	34	19	8.28e-28	2.5e-25	ZNF184, ZNF165, ZKSCAN3, ZSCAN12, TRIM27, C6orf100, OR2B3, OR2J3, OR12D3, OR12D2, MAS1L, HCG4, HLA-G, ZNRD1, TRIM26, RPP21, HLA-E, IER3, HLA-C
BAS	EUR	Sarcoidosis (Lofgren's syndrome vs non-Lofgren's syndrome)	34	10	4.25e-15	1.03e-12	ZNF184, ZNF165, ZKSCAN3, ZSCAN12, TRIM27, C6orf100, OR2J3, MAS1L, HCG4, HLA-C
BAS	TRANS	Schizophrenia	827	46	4.49e-17	1.02e-14	PSMA4, TCF4, RP11-456O19.4, BANK1, SLC39A8, SLC9B1, BDH2, CENPE, LRRC16A, SLC17A4, SLC17A1, SLC17A3, HIST1H2APS2, HFE, HIST1H3D, HIST1H3PS1, BTN3A2, BTN2A2, BTN3A1, VN1R12P, HIST1H2BJ, HIST1H2AG, PRSS16, POM121L2, ZNF184, HIST1H2AJ, OR2B8P, ZKSCAN4, NKAPL, ZSCAN31, ZKSCAN3, ZSCAN23, COX11P1, TRIM27, ZNF311, OR2G1P, OR12D3, UBD, GABBR1, SUMO2P1, HCG4, TRIM26, MICC, FLOT1, PSORS1C1, HLA-C
BAS	EUR	Schizophrenia	827	27	5.49e-13	1.11e-10	SLC17A1, SLC17A3, HIST1H2APS2, HFE, HIST1H3D, HIST1H3PS1, BTN3A2, BTN2A2, BTN3A1, VN1R12P, HIST1H2BJ, HIST1H2AG, PRSS16, POM121L2, ZNF184, HIST1H2AJ, OR2B8P, ZKSCAN4, NKAPL, ZSCAN31, ZKSCAN3, ZSCAN23, TRIM27, ZNF311, UBD, HCG4, HLA-C
BAS	TRANS	Self-reported risk-taking behaviour	33	4	0.000757	0.0335	TCF4, POM121L2, OR14J1, DENND1A
BAS	TRANS	Small cell lung carcinoma	74	13	8.64e-12	1.12e-09	BTN3A1, HMGN4, ABT1, ZNF322, GUSBP2, IFITM4P, HCG4, TRIM39-RPP21, HLA-E, IER3, LINC00243, HCG22, HLA-C
BAS	EUR	Small cell lung carcinoma	74	7	2.68e-07	2.86e-05	BTN3A1, HMGN4, ABT1, ZNF322, GUSBP2, HCG4, HLA-C
BAS	TRANS	Social communication problems	29	8	2e-09	1.91e-07	TRIM27, ZNF311, OR2W1, OR2B3, OR2J3, OR2J2, OR5V1, OR12D3
BAS	EUR	Social communication problems	29	3	0.000639	0.0483	TRIM27, ZNF311, OR2J3
BAS	TRANS	Squamous cell lung carcinoma	132	35	2.93e-36	1.33e-33	LRRC16A, SCGN, HIST1H2AC, HIST1H4H, BTN3A2, BTN3A3, ZNF322, MIR3143, PRSS16, VN1R10P, ZNF204P, ZNF184, OR2B2, OR2B6, ZNF165, PGBD1, ZSCAN12, GPX6, SCAND3, XXbac-BPG308K3.6, C6orf100, ZNF311, OR2J3, OR2J2, OR14J1, IFITM4P, HCG4, HCG4B, HLA-A, ZNRD1, TRIM26, TRIM39-RPP21, HLA-E, VARS2, HLA-C
BAS	EUR	Squamous cell lung carcinoma	132	24	4.77e-29	1.73e-26	SCGN, HIST1H4H, BTN3A2, BTN3A3, ZNF322, MIR3143, PRSS16, VN1R10P, ZNF204P, ZNF184, OR2B2, OR2B6, ZNF165, PGBD1, ZSCAN12, GPX6, SCAND3, XXbac-BPG308K3.6, C6orf100, ZNF311, OR2J3, HCG4, VARS2, HLA-C
BAS	TRANS	Stevens-Johnson syndrome and toxic epidermal necrolysis (SJS-TEN)	14	6	1.06e-08	9.12e-07	MICC, PSORS1C1, CCHCR1, POU5F1, PSORS1C3, HLA-C
BAS	TRANS	Takayasu arteritis	81	14	1.71e-12	2.83e-10	HIST1H2BH, HIST1H3G, GPX6, GPX5, OR2B3, OR2J3, OR2J2, OR14J1, HCG4, HLA-G, ZNRD1-AS1, HLA-J, PSORS1C1, HLA-C
BAS	EUR	Takayasu arteritis	81	7	5.01e-07	5.05e-05	HIST1H2BH, HIST1H3G, GPX6, GPX5, OR2J3, HCG4, HLA-C
BAS	TRANS	Uric acid levels	29	4	0.000457	0.0207	DCDC2, LRRC16A, SCGN, SLC17A1
CAT	EUR	Clozapine-induced agranulocytosis	70	3	7.17e-06	0.013	LINC00853, PDZK1IP1, TAL1
CEN	EUR	Alcohol use disorder (total score)	39	3	0.000383	0.0377	RP11-588P8.1, SLC39A8, RN7SL728P
CEN	EUR	Allergic disease (asthma, hay fever or eczema)	292	7	9.72e-05	0.0202	KLF3, TLR10, TLR1, TLR6, FAM114A1, MIR574, SLC39A8
CEN	EUR	Allergic sensitization	47	6	1.88e-08	8.53e-06	TLR10, TLR1, TLR6, FAM114A1, MIR574, NFKB1
CEN	TRANS	Allergic sensitization	47	6	2.33e-06	0.000222	TLR10, TLR1, TLR6, FAM114A1, MIR574, NFKB1
CEN	EUR	Asthma or allergic disease (pleiotropy)	170	5	0.000395	0.0377	TLR10, TLR1, TLR6, FAM114A1, MIR574
CEN	TRANS	Autism spectrum disorder or schizophrenia	735	90	1.69e-79	3.07e-76	TEF, BANK1, SLC39A8, LRRC16A, SCGN, HIST1H2AA, HIST1H2BA, HIST1H2APS1, SLC17A4, SLC17A1, SLC17A3, SLC17A2, TRIM38, HIST1H1A, HIST1H3A, HIST1H4A, HIST1H4B, HIST1H3B, HIST1H2AB, HIST1H2BB, HIST1H3C, HIST1H1C, HFE, HIST1H4C, HIST1H1T, HIST1H2BC, HIST1H2AC, HIST1H2BD, HIST1H2BE, HIST1H4D, HIST1H3D, HIST1H2AD, HIST1H2BF, HIST1H4E, HIST1H2BG, HIST1H2AE, HIST1H3E, HIST1H1D, HIST1H4F, HIST1H4G, HIST1H3F, HIST1H2BH, HIST1H3G, HIST1H2BI, HIST1H4H, BTN3A2, BTN2A1, HMGN4, HIST1H2BJ, HIST1H2AG, HIST1H2BK, HIST1H4I, HIST1H2AH, MIR3143, PRSS16, ZNF204P, ZNF391, ZNF184, HIST1H2BL, HIST1H2AI, HIST1H3H, HIST1H2AJ, HIST1H2BM, HIST1H4J, HIST1H4K, HIST1H2AK, HIST1H2BN, HIST1H2AL, HIST1H1B, HIST1H3I, HIST1H4L, HIST1H3J, HIST1H2AM, HIST1H2BO, OR2B2, OR2B6, ZNF165, ZSCAN12P1, ZSCAN16-AS1, ZSCAN16, ZKSCAN8, ZNF192P1, ZKSCAN4, NKAPL, RP5-874C20.3, ZSCAN12, GPX6, GPX5, SCAND3, HCG14
CEN	EUR	Autism spectrum disorder or schizophrenia	735	20	2.48e-12	4.5e-09	BANK1, SLC39A8, LRRC16A, SCGN, SLC17A1, SLC17A3, SLC17A2, HIST1H1A, HIST1H3A, HIST1H4A, HIST1H4B, HIST1H3B, HIST1H2AB, HIST1H2BD, HIST1H4H, OR2B6, ZSCAN16-AS1, ZSCAN16, ZKSCAN8, ZNF192P1
CEN	EUR	Blood pressure	96	5	2.68e-05	0.00809	PPP3CA, BANK1, SLC39A8, SLC17A3, SLC17A2
CEN	TRANS	Blood pressure	96	6	0.000144	0.0119	PPP3CA, BANK1, SLC39A8, SLC17A3, SLC17A2, HFE
CEN	TRANS	Blood protein levels	1935	53	8.87e-15	5.36e-12	KLRB1, VTI1B, EVL, RPIA, KDR, ADH7, BANK1, MANBA, SLC17A3, BTN2A1, HMGN4, HIST1H4PS1, HIST1H2BL, HIST1H2AI, HIST1H3H, HIST1H2AJ, HIST1H2BM, HIST1H4J, HIST1H4K, HIST1H2AK, HIST1H2BN, HIST1H2BPS2, HIST1H2AL, HIST1H1B, HIST1H3I, HIST1H4L, HIST1H2AM, HIST1H2BO, RNU7-26P, OR2B2, OR2W6P, RPLP2P1, OR2W4P, OR2W2P, OR2B7P, OR2B8P, OR1F12, ZNF165, ZSCAN12P1, ZSCAN16-AS1, ZSCAN16, ZKSCAN8, ZNF192P1, ZNF192P2, NKAPL, RP5-874C20.3, ZSCAN12, GPX6, SCAND3, RPSAP2, ZNF90P2, HCG14, TNFRSF10B
CEN	TRANS	Body fat distribution (leg fat ratio)	225	18	6.07e-13	1.84e-10	HIST1H2BD, HIST1H2BE, HIST1H4D, HIST1H3D, HIST1H2AD, HIST1H2BF, HIST1H4E, HIST1H2BG, HIST1H2AE, HIST1H3E, HIST1H1D, HIST1H4F, HIST1H4G, HIST1H3F, HIST1H2BH, HIST1H3G, HIST1H2BI, HIST1H4H
CEN	TRANS	Body fat distribution (trunk fat ratio)	238	18	1.58e-12	4.09e-10	HIST1H2BD, HIST1H2BE, HIST1H4D, HIST1H3D, HIST1H2AD, HIST1H2BF, HIST1H4E, HIST1H2BG, HIST1H2AE, HIST1H3E, HIST1H1D, HIST1H4F, HIST1H4G, HIST1H3F, HIST1H2BH, HIST1H3G, HIST1H2BI, HIST1H4H
CEN	TRANS	Cerebrospinal fluid p-tau levels in normal cognition	4	2	0.000397	0.0277	ASS1P1, CMAHP
CEN	TRANS	Daytime sleep phenotypes	259	9	0.000311	0.0235	PDCL2, NMU, EXOC1, CEP135, GPX6, GPX5, SCAND3, ZNF90P2, HCG14
CEN	EUR	Exploratory eye movement dysfunction in schizophrenia (cognitive search score)	9	2	0.000459	0.0397	CCAR2, BIN3
CEN	TRANS	Feeling guilty	20	5	5.01e-07	5.34e-05	SCGN, SLC17A4, HIST1H3B, HFE, HIST1H4F
CEN	TRANS	General cognitive ability	256	14	3.18e-08	4.44e-06	NR1D2, BANK1, SLC39A8, DCDC2, CMAHP, SLC17A1, HIST1H2BD, BTN3A2, BTN2A1, HMGN4, VN1R12P, HIST1H2BN, ZSCAN16-AS1, RPSAP2
CEN	EUR	General cognitive ability	256	6	0.000349	0.0377	BANK1, SLC39A8, CMAHP, SLC17A1, HIST1H2BD, ZSCAN16-AS1
CEN	EUR	Helicobacter pylori serologic status	7	5	1.19e-11	1.08e-08	KLF3, TLR10, TLR1, TLR6, FAM114A1
CEN	TRANS	Helicobacter pylori serologic status	7	5	7.4e-10	1.49e-07	KLF3, TLR10, TLR1, TLR6, FAM114A1
CEN	TRANS	Hepcidin/ferritin ratio	33	6	2.65e-07	3.2e-05	EMCN-IT3, LRRC16A, HIST1H2AA, SLC17A3, HFE, ZNF165
CEN	EUR	Hepcidin/ferritin ratio	33	3	0.000232	0.0351	EMCN-IT3, LRRC16A, SLC17A3
CEN	TRANS	HIV-1 viral setpoint	30	4	0.000102	0.00885	HIST1H4A, HIST1H3C, PPP3CC, SORBS3
CEN	EUR	HIV-1 viral setpoint	30	3	0.000174	0.0288	HIST1H4A, PPP3CC, SORBS3
CEN	EUR	Hypertriglyceridemia	42	7	1.65e-10	1e-07	REEP4, LGI3, SFTPC, BMP1, PHYHIP, POLR3D, PIWIL2
CEN	TRANS	Hypertriglyceridemia	42	7	4.87e-08	6.32e-06	REEP4, LGI3, SFTPC, BMP1, PHYHIP, POLR3D, PIWIL2
CEN	TRANS	Intelligence (MTAG)	313	14	3.74e-07	4.25e-05	CACNA1E, NR1D2, BANK1, SLC39A8, LRRC16A, SLC17A4, SLC17A1, HFE, HIST1H2AC, HIST1H2BD, HIST1H2BF, BTN2A1, MIR3143, HIST1H2BN
CEN	EUR	Intrinsic epigenetic age acceleration	7	2	0.000269	0.0375	LRRC16A, SCGN
CEN	TRANS	Iron status biomarkers	21	6	1.41e-08	2.13e-06	LRRC16A, SCGN, SLC17A1, TRIM38, HFE, HIST1H2BJ
CEN	EUR	Iron status biomarkers	21	3	5.85e-05	0.0152	LRRC16A, SCGN, SLC17A1
CEN	TRANS	Iron status biomarkers (ferritin levels)	19	3	0.000479	0.031	HFE, HIST1H2BH, HIST1H3G
CEN	TRANS	Iron status biomarkers (iron levels)	22	5	8.39e-07	8.46e-05	LRRC16A, SCGN, HFE, HIST1H2BH, HIST1H3G
CEN	TRANS	Iron status biomarkers (total iron binding capacity)	39	10	6.03e-13	1.84e-10	LRRC16A, SCGN, HIST1H2AA, SLC17A2, HFE, HIST1H4G, HIST1H3F, HIST1H2BJ, MIR3143, PRSS16
CEN	EUR	Iron status biomarkers (total iron binding capacity)	39	3	0.000383	0.0377	LRRC16A, SCGN, SLC17A2
CEN	TRANS	Iron status biomarkers (transferrin saturation)	40	8	1.13e-09	2.05e-07	LRRC16A, SCGN, HIST1H2AA, HFE, HIST1H2BH, HIST1H3G, HIST1H2BJ, PRSS16
CEN	TRANS	Lung cancer	214	15	3.42e-10	7.75e-08	LRRC16A, SLC17A4, TRIM38, HIST1H1A, HIST1H4H, MIR3143, PRSS16, ZNF184, HIST1H2BL, HIST1H2BO, OR2B2, ZSCAN12P1, ZSCAN16-AS1, ZSCAN12, SCAND3
CEN	TRANS	Lung cancer in ever smokers	151	19	3.02e-17	2.74e-14	LRRC16A, SCGN, TRIM38, HIST1H1A, HIST1H2AC, HIST1H4H, BTN3A2, BTN2A1, HMGN4, MIR3143, PRSS16, ZNF204P, ZNF184, OR2B2, OR2B6, ZSCAN12P1, ZSCAN16-AS1, SCAND3, HCG14
CEN	EUR	Lung cancer in ever smokers	151	6	1.92e-05	0.00697	LRRC16A, SCGN, HIST1H1A, HIST1H4H, OR2B6, ZSCAN16-AS1
CEN	TRANS	Mean corpuscular hemoglobin	318	10	0.000324	0.0235	GLRX5, FECH, RFC1, SLC17A3, SLC17A2, HFE, HIST1H4C, HIST1H1T, OR1F12, RP1-313I6.12
CEN	TRANS	Mean corpuscular volume	349	11	0.000161	0.0127	GLRX5, FECH, FAM114A1, RFC1, SLC17A2, HFE, HIST1H4C, HIST1H1T, HIST1H2BC, ZKSCAN8, RP11-875O11.2
CEN	TRANS	Parkinson's disease	172	7	0.000571	0.0357	ZNF184, HIST1H2BL, SORBS3, PDLIM2, C8orf58, CCAR2, BIN3
CEN	EUR	Parkinson's disease	172	5	0.000416	0.0378	SORBS3, PDLIM2, C8orf58, CCAR2, BIN3
CEN	EUR	Scalp hair shape	25	3	0.0001	0.0202	SETD3, CCNK, EML1
CEN	TRANS	Schizophrenia	827	26	6.37e-09	1.05e-06	THAP11, BANK1, SLC39A8, LRRC37A15P, KRT8P46, CISD2, SLC9B1, BDH2, CENPE, LRRC16A, SLC17A4, SLC17A1, SLC17A3, HIST1H2APS2, HFE, HIST1H3D, BTN3A2, VN1R12P, HIST1H2BJ, HIST1H2AG, PRSS16, ZNF184, HIST1H2AJ, OR2B8P, ZKSCAN4, NKAPL
CEN	EUR	Self-reported allergy	39	3	0.000383	0.0377	TLR10, TLR1, TLR6
CEN	TRANS	Spontaneous preterm birth without premature rupture of membranes	22	3	0.000747	0.0452	RIOK3, CENPE, TACR3
CEN	TRANS	Squamous cell lung carcinoma	132	15	3.2e-13	1.45e-10	LRRC16A, SCGN, HIST1H2AC, HIST1H4H, BTN3A2, MIR3143, PRSS16, ZNF204P, ZNF184, OR2B2, OR2B6, ZNF165, ZSCAN12, GPX6, SCAND3
CEN	EUR	Systemic sclerosis (anti-topoisomerase-positive)	8	2	0.000358	0.0377	TLR10, TLR1
CEN	TRANS	Urate levels in overweight individuals	44	4	0.000463	0.031	LRRC16A, SLC17A4, SLC17A1, SLC17A3
CEN	EUR	Urate levels in overweight individuals	44	3	0.000548	0.0452	LRRC16A, SLC17A1, SLC17A3
CEN	TRANS	Uric acid levels	29	4	8.93e-05	0.0081	DCDC2, LRRC16A, SCGN, SLC17A1
CEN	EUR	Uric acid levels	29	3	0.000157	0.0285	LRRC16A, SCGN, SLC17A1
COR	TRANS	Schizophrenia	827	11	1.15e-07	0.000208	SULT6B1, CEBPZ, NDUFAF7, PRKD3, QPCT, BANK1, SLC39A8, CISD2, SLC9B1, BDH2, CENPE
COR	EUR	Schizophrenia	827	9	7.19e-07	0.0013	CEBPZ, NDUFAF7, QPCT, BANK1, SLC39A8, CISD2, SLC9B1, BDH2, CENPE
LAT	EUR	Asthma exacerbations in inhaled corticosteroid treatment	15	3	6.3e-06	0.0114	KCNN1, LHX2, NEK6
LAT	TRANS	Asthma exacerbations in inhaled corticosteroid treatment	15	3	3.14e-05	0.0499	KCNN1, LHX2, NEK6
LAT	TRANS	Body mass index	1365	17	6.07e-05	0.0499	TAL1, PGPEP1, GDF15, CRTC1, ICOS, INO80D, ZDBF2, SLC39A8, RC3H2, SNORD90, ZBTB6, ZBTB26, RABGAP1, MIR600HG, STRBP, DENND1A, MIR601
LAT	EUR	Clozapine-induced agranulocytosis	70	4	2.71e-05	0.0246	LINC00853, PDZK1IP1, TAL1, LAMC1
LAT	TRANS	Primary biliary cholangitis	105	5	8.25e-05	0.0499	CD28, CTLA4, ICOS, NFKB1, CISD2
MED	TRANS	Hypertriglyceridemia	42	7	2.1e-11	3.82e-08	REEP4, LGI3, SFTPC, BMP1, PHYHIP, POLR3D, PIWIL2
MED	EUR	Waist-to-hip ratio adjusted for BMI x sex x age interaction (4df test)	392	8	1.28e-07	0.000232	KDR, SRD5A3, TMEM165, CLOCK, PDCL2, NMU, EXOC1, CEP135
MED	TRANS	Waist-to-hip ratio adjusted for BMI x sex x age interaction (4df test)	392	8	1.17e-05	0.0106	KDR, SRD5A3, TMEM165, CLOCK, PDCL2, NMU, EXOC1, CEP135
PAR	EUR	Alzheimer's disease (age of onset)	17	2	0.000681	0.0475	RNFT2, HRK
PAR	EUR	Anticoagulant levels	8	2	0.000142	0.0136	MYH7B, PROCR
PAR	TRANS	Anticoagulant levels	8	2	0.000288	0.0218	MYH7B, PROCR
PAR	EUR	Bipolar disorder	656	10	2.44e-06	0.000296	ITCH, DYNLRB1, MAP1LC3A, PIGU, NCOA6, HMGB3P1, GGT7, ACSS2, GSS, MYH7B
PAR	TRANS	Bipolar disorder	656	11	9.99e-06	0.00107	ITCH, DYNLRB1, MAP1LC3A, PIGU, NCOA6, TP53INP2, HMGB3P1, GGT7, ACSS2, GSS, MYH7B
PAR	TRANS	Blood protein levels	1935	20	3.94e-06	0.000447	SNORD56, SNORD56, SNORD56, SNORD56, ASIP, GSS, MYH7B, MIR499A, TRPC4AP, RNU6-407P, EDEM2, SNORD56, PROCR, RNA5SP483, UQCC1, GDF5OS, GDF5, CPNE1, RBM12, HIGD1AP16, RNU4-40P, SNORD56, SNORD56, C8G, PTGDS, DPP7
PAR	EUR	Blood protein levels	1935	16	6.32e-06	0.000717	SNORD56, SNORD56, SNORD56, SNORD56, GSS, MYH7B, MIR499A, TRPC4AP, RNU6-407P, EDEM2, SNORD56, PROCR, RNA5SP483, UQCC1, GDF5OS, GDF5, CPNE1, SNORD56, SNORD56, C8G, PTGDS, DPP7
PAR	EUR	Body fat distribution (leg fat ratio)	225	5	0.000167	0.0152	MMP24, EIF6, FAM83C, UQCC1, GDF5
PAR	EUR	Body fat distribution (trunk fat ratio)	238	5	0.000217	0.018	MMP24, EIF6, FAM83C, UQCC1, GDF5
PAR	EUR	Brain structure	17	2	0.000681	0.0475	HRK, FBXW8
PAR	TRANS	Colorectal cancer or advanced adenoma	93	6	6.18e-07	9.35e-05	MED13L, ITCH, DYNLRB1, MAP1LC3A, PIGU, TP53INP2
PAR	EUR	Colorectal cancer or advanced adenoma	93	4	6.23e-05	0.00628	ITCH, DYNLRB1, MAP1LC3A, PIGU
PAR	EUR	Dentate gyrus granule cell layer volume	11	4	8.12e-09	2.1e-06	RNFT2, HRK, FBXW8, TESC
PAR	TRANS	Dentate gyrus granule cell layer volume	11	4	3.41e-08	8.2e-06	RNFT2, HRK, FBXW8, TESC
PAR	EUR	Dentate gyrus molecular layer volume	12	4	1.22e-08	2.76e-06	RNFT2, HRK, FBXW8, TESC
PAR	TRANS	Dentate gyrus molecular layer volume	12	4	5.1e-08	1.03e-05	RNFT2, HRK, FBXW8, TESC
PAR	TRANS	Estimated glomerular filtration rate	534	9	6.38e-05	0.00579	KIAA1614, ITCH, PIGU, TP53INP2, ACSS2, GSS, MYH7B, EDEM2, NDOR1
PAR	EUR	Estimated glomerular filtration rate	534	7	0.000219	0.018	ITCH, PIGU, ACSS2, GSS, MYH7B, EDEM2, NDOR1
PAR	TRANS	Facial pigmentation	7	2	0.000217	0.0179	RALY, ASIP
PAR	TRANS	Height	898	16	3.62e-08	8.2e-06	MED13L, RP4-553F4.6, AHCY, NCOA6, GSS, PROCR, MMP24-AS1, MMP24, EIF6, FAM83C, UQCC1, GDF5OS, GDF5, CEP250, ERGIC3, CPNE1
PAR	EUR	Height	898	13	1.18e-07	1.95e-05	AHCY, NCOA6, GSS, PROCR, MMP24-AS1, MMP24, EIF6, FAM83C, UQCC1, GDF5OS, GDF5, CEP250, CPNE1
PAR	EUR	Hemostatic factors and hematological phenotypes	21	3	1.47e-05	0.00157	GSS, EDEM2, PROCR
PAR	TRANS	Hemostatic factors and hematological phenotypes	21	3	4.24e-05	0.00405	GSS, EDEM2, PROCR
PAR	EUR	Hippocampal subfield CA1 volume	10	4	5.17e-09	2.1e-06	RNFT2, HRK, FBXW8, TESC
PAR	TRANS	Hippocampal subfield CA1 volume	10	4	2.17e-08	8.2e-06	RNFT2, HRK, FBXW8, TESC
PAR	EUR	Hippocampal subfield CA3 volume	9	3	9.45e-07	0.000123	RNFT2, HRK, FBXW8
PAR	TRANS	Hippocampal subfield CA3 volume	9	3	2.75e-06	0.000333	RNFT2, HRK, FBXW8
PAR	EUR	Hippocampal subfield CA4 volume	11	4	8.12e-09	2.1e-06	RNFT2, HRK, FBXW8, TESC
PAR	TRANS	Hippocampal subfield CA4 volume	11	4	3.41e-08	8.2e-06	RNFT2, HRK, FBXW8, TESC
PAR	EUR	Hippocampal tail volume	11	4	8.12e-09	2.1e-06	RNFT2, HRK, FBXW8, TESC
PAR	TRANS	Hippocampal tail volume	11	4	3.41e-08	8.2e-06	RNFT2, HRK, FBXW8, TESC
PAR	TRANS	Melanoma	45	4	1.41e-05	0.00142	RALY, ASIP, PIGU, MYH7B
PAR	EUR	Protein C levels	11	2	0.000278	0.021	EDEM2, PROCR
PAR	TRANS	Protein C levels	11	2	0.000563	0.0378	EDEM2, PROCR
PAR	EUR	Prothrombin time	14	4	2.45e-08	4.94e-06	MYH7B, TRPC4AP, EDEM2, PROCR
PAR	TRANS	Prothrombin time	14	4	1.03e-07	1.86e-05	MYH7B, TRPC4AP, EDEM2, PROCR
PAR	EUR	QRS complex (Cornell)	8	3	6.31e-07	9.54e-05	GSS, MYH7B, EDEM2
PAR	TRANS	QRS complex (Cornell)	8	3	1.84e-06	0.000257	GSS, MYH7B, EDEM2
PAR	TRANS	Skin colour saturation	8	2	0.000288	0.0218	RALY, ASIP
PAR	TRANS	Skin sensitivity to sun	7	2	0.000217	0.0179	RALY, ASIP
PAR	EUR	Spine bone size	10	2	0.000228	0.018	UQCC1, GDF5
PAR	TRANS	Spine bone size	10	2	0.000462	0.0335	UQCC1, GDF5
PAR	EUR	Subiculum volume	9	3	9.45e-07	0.000123	RNFT2, HRK, FBXW8
PAR	TRANS	Subiculum volume	9	3	2.75e-06	0.000333	RNFT2, HRK, FBXW8
PAR	EUR	Total hippocampal volume	17	4	5.79e-08	1.05e-05	RNFT2, HRK, FBXW8, TESC
PAR	TRANS	Total hippocampal volume	17	4	2.42e-07	3.99e-05	RNFT2, HRK, FBXW8, TESC
PAR	TRANS	Vitiligo	115	4	0.00055	0.0378	RALY, ASIP, AHCY, ITCH
PAR	EUR	Waist-to-hip ratio adjusted for BMI	403	18	1.5e-18	9.05e-16	PIGU, NCOA6, HMGB3P1, GGT7, ACSS2, GSS, MYH7B, MIR499A, TRPC4AP, EDEM2, PROCR, MMP24, EIF6, FAM83C, UQCC1, GDF5, CEP250, CPNE1
PAR	TRANS	Waist-to-hip ratio adjusted for BMI	403	20	3.47e-18	2.1e-15	PIGU, NCOA6, TP53INP2, HMGB3P1, GGT7, ACSS2, GSS, MYH7B, MIR499A, TRPC4AP, EDEM2, PROCR, MMP24, EIF6, FAM83C, UQCC1, GDF5, CEP250, ERGIC3, CPNE1
PAR	TRANS	Waist-to-hip ratio adjusted for BMI (age >50)	232	21	1.63e-24	2.96e-21	PIGU, NCOA6, TP53INP2, HMGB3P1, GGT7, ACSS2, GSS, MYH7B, MIR499A, TRPC4AP, EDEM2, PROCR, MMP24, EIF6, FAM83C, UQCC1, GDF5, CEP250, ERGIC3, CPNE1, RBM12
PAR	EUR	Waist-to-hip ratio adjusted for BMI (age >50)	232	18	7.19e-23	1.3e-19	PIGU, NCOA6, HMGB3P1, GGT7, ACSS2, GSS, MYH7B, MIR499A, TRPC4AP, EDEM2, PROCR, MMP24, EIF6, FAM83C, UQCC1, GDF5, CEP250, CPNE1
PAR	TRANS	Waist-to-hip ratio adjusted for BMI x sex x age interaction (4df test)	392	21	9.71e-20	8.81e-17	PIGU, NCOA6, TP53INP2, HMGB3P1, GGT7, ACSS2, GSS, MYH7B, MIR499A, TRPC4AP, EDEM2, PROCR, MMP24, EIF6, FAM83C, UQCC1, GDF5, CEP250, ERGIC3, CPNE1, RBM12
PAR	EUR	Waist-to-hip ratio adjusted for BMI x sex x age interaction (4df test)	392	18	9.16e-19	8.31e-16	PIGU, NCOA6, HMGB3P1, GGT7, ACSS2, GSS, MYH7B, MIR499A, TRPC4AP, EDEM2, PROCR, MMP24, EIF6, FAM83C, UQCC1, GDF5, CEP250, CPNE1
TOT	EUR	Alzheimer's disease	70	5	3.34e-05	0.00151	PVR, PVRL2, TOMM40, APOE, APOC1
TOT	TRANS	Alzheimer's disease	70	5	0.000409	0.0152	PVR, PVRL2, TOMM40, APOE, APOC1
TOT	EUR	Alzheimer's disease (age of onset)	17	6	2.17e-10	1.71e-08	RNFT2, HRK, PVRL2, TOMM40, APOE, APOC1
TOT	TRANS	Alzheimer's disease (age of onset)	17	6	5.42e-09	4.28e-07	RNFT2, HRK, PVRL2, TOMM40, APOE, APOC1
TOT	EUR	Alzheimer's disease biomarkers	21	7	1.01e-11	9.18e-10	PVRL2, TOMM40, APOE, APOC1, GMNC, UTS2B, CCDC50
TOT	TRANS	Alzheimer's disease biomarkers	21	7	4.35e-10	3.76e-08	PVRL2, TOMM40, APOE, APOC1, GMNC, UTS2B, CCDC50
TOT	EUR	Alzheimer's disease in hypertension	10	4	1.46e-07	8.54e-06	PVRL2, TOMM40, APOE, APOC1
TOT	TRANS	Alzheimer's disease in hypertension	10	4	1.24e-06	6.84e-05	PVRL2, TOMM40, APOE, APOC1
TOT	EUR	Alzheimer's disease in hypertension-negative individuals	12	4	3.41e-07	1.88e-05	PVRL2, TOMM40, APOE, APOC1
TOT	TRANS	Alzheimer's disease in hypertension-negative individuals	12	4	2.89e-06	0.000146	PVRL2, TOMM40, APOE, APOC1
TOT	EUR	Alzheimer's disease or family history of Alzheimer's disease	56	7	1.73e-08	1.21e-06	CEACAM22P, PVR, PVRL2, TOMM40, APOE, CLPTM1, CLASRP
TOT	TRANS	Alzheimer's disease or family history of Alzheimer's disease	56	8	3.55e-08	2.48e-06	KAT8, CEACAM22P, PVR, PVRL2, TOMM40, APOE, CLPTM1, CLASRP
TOT	EUR	Alzheimer's disease or HDL levels (pleiotropy)	59	14	7.05e-20	1.28e-16	CEACAM22P, PVR, PVRL2, TOMM40, APOE, APOC1, APOC1P1, APOC4-APOC2, APOC4, APOC2, CLPTM1, CLASRP, TRAPPC6A, BLOC1S3
TOT	TRANS	Alzheimer's disease or HDL levels (pleiotropy)	59	14	1.37e-16	2.49e-13	CEACAM22P, PVR, PVRL2, TOMM40, APOE, APOC1, APOC1P1, APOC4-APOC2, APOC4, APOC2, CLPTM1, CLASRP, TRAPPC6A, BLOC1S3
TOT	TRANS	Autism spectrum disorder or schizophrenia	735	17	0.000365	0.0138	SEZ6L2, ASPHD1, KCTD13, TMEM219, TAOK2, HIRIP3, INO80E, DOC2A, FAM57B, ALDOA, PPP4C, TBX6, YPEL3, GDPD3, MAPK3, BANK1, SLC39A8
TOT	EUR	Blood protein levels	1935	21	0.0012	0.0395	TESK2, CCDC163P, MMACHC, PRDX1, AKR1A1, NASP, CCDC17, GPBP1L1, RPS15AP10, TMEM69, MAST2, SNORD56, SNORD56, PVRL2, APOE, APOC1, APOC1P1, APOC4-APOC2, APOC4, APOC2, SNORD56, SNORD56, SNORD56, SNORD56, IL1RAP, BANK1, SNORD56
TOT	TRANS	Body fat distribution (arm fat ratio)	129	17	2.61e-15	2.37e-12	ATXN2L, SEZ6L2, ASPHD1, KCTD13, TMEM219, TAOK2, HIRIP3, INO80E, DOC2A, FAM57B, ALDOA, PPP4C, TBX6, YPEL3, GDPD3, ZNF668, ZNF668, ZNF646
TOT	TRANS	Body fat percentage	23	4	4.78e-05	0.00212	ATXN2L, TOMM40, APOE, APOC1
TOT	EUR	Body fat percentage	23	3	0.000228	0.00919	TOMM40, APOE, APOC1
TOT	EUR	Body mass index	1365	25	5.11e-08	3.31e-06	PRDX1, AKR1A1, NASP, CCDC17, GPBP1L1, RPS15AP10, TMEM69, MAST2, PIK3R3, TSPAN1, POMGNT1, LURAP1, RAD54L, NSUN4, FAAH, CEACAM22P, PVR, PVRL2, TOMM40, APOE, APOC1, CLPTM1, CLASRP, BLOC1S3, SLC39A8
TOT	TRANS	Body mass index	1365	33	2.43e-07	1.52e-05	PRDX1, AKR1A1, NASP, CCDC17, GPBP1L1, RPS15AP10, TMEM69, MAST2, PIK3R3, TSPAN1, POMGNT1, LURAP1, RAD54L, NSUN4, FAAH, C12orf42, ATXN2L, TAOK2, INO80E, ZNF646, KAT8, HOXB2, CEACAM22P, PVR, PVRL2, TOMM40, APOE, APOC1, CLPTM1, CLASRP, BLOC1S3, PRKD3, SLC39A8
TOT	EUR	Body mass index (age>50)	68	9	8.74e-11	7.21e-09	CEACAM22P, PVR, PVRL2, TOMM40, APOE, APOC1, CLPTM1, CLASRP, BLOC1S3
TOT	TRANS	Body mass index (age>50)	68	9	9.78e-09	7.1e-07	CEACAM22P, PVR, PVRL2, TOMM40, APOE, APOC1, CLPTM1, CLASRP, BLOC1S3
TOT	EUR	Body mass index x age interaction	40	9	5.5e-13	6.24e-11	CEACAM22P, PVR, PVRL2, TOMM40, APOE, APOC1, CLPTM1, CLASRP, BLOC1S3
TOT	TRANS	Body mass index x age interaction	40	9	6.75e-11	6.81e-09	CEACAM22P, PVR, PVRL2, TOMM40, APOE, APOC1, CLPTM1, CLASRP, BLOC1S3
TOT	EUR	Body mass index x sex x age interaction (4df test)	106	9	4.92e-09	3.57e-07	CEACAM22P, PVR, PVRL2, TOMM40, APOE, APOC1, CLPTM1, CLASRP, BLOC1S3
TOT	TRANS	Body mass index x sex x age interaction (4df test)	106	9	4.85e-07	2.93e-05	CEACAM22P, PVR, PVRL2, TOMM40, APOE, APOC1, CLPTM1, CLASRP, BLOC1S3
TOT	TRANS	Bone mineral density (total hip)	25	3	0.00139	0.0436	GNPTAB, DRAM1, TBX5
TOT	EUR	Brain imaging	6	3	2.75e-06	0.000138	TOMM40, APOE, TP63
TOT	TRANS	Brain imaging	6	3	1.37e-05	0.000655	TOMM40, APOE, TP63
TOT	EUR	Brain structure	17	3	8.95e-05	0.00387	HMGA2, HRK, FBXW8
TOT	TRANS	Brain structure	17	3	0.000434	0.0157	HMGA2, HRK, FBXW8
TOT	EUR	C-reactive protein	31	3	0.000561	0.0208	TOMM40, APOE, APOC1
TOT	EUR	Cerebral amyloid deposition (PET imaging)	41	5	2.33e-06	0.000121	PVRL2, TOMM40, APOE, APOC1, APOC1P1
TOT	TRANS	Cerebral amyloid deposition (PET imaging)	41	5	3.13e-05	0.00142	PVRL2, TOMM40, APOE, APOC1, APOC1P1
TOT	EUR	Cerebrospinal AB1-42 levels in Alzheimer's disease dementia	23	9	1.77e-15	5.36e-13	PVRL2, TOMM40, APOE, APOC1, APOC1P1, APOC4-APOC2, APOC4, APOC2, CLPTM1
TOT	TRANS	Cerebrospinal AB1-42 levels in Alzheimer's disease dementia	23	9	2.3e-13	5.97e-11	PVRL2, TOMM40, APOE, APOC1, APOC1P1, APOC4-APOC2, APOC4, APOC2, CLPTM1
TOT	EUR	Cerebrospinal AB1-42 levels in mild cognitive impairment	18	9	1.08e-16	4.89e-14	PVRL2, TOMM40, APOE, APOC1, APOC1P1, APOC4-APOC2, APOC4, APOC2, CLPTM1
TOT	TRANS	Cerebrospinal AB1-42 levels in mild cognitive impairment	18	9	1.43e-14	6.47e-12	PVRL2, TOMM40, APOE, APOC1, APOC1P1, APOC4-APOC2, APOC4, APOC2, CLPTM1
TOT	EUR	Cerebrospinal AB1-42 levels in normal cognition	74	7	1.24e-07	7.51e-06	APOE, APOC1, APOC1P1, APOC4-APOC2, APOC4, APOC2, CLPTM1
TOT	TRANS	Cerebrospinal AB1-42 levels in normal cognition	74	7	4.49e-06	0.00022	APOE, APOC1, APOC1P1, APOC4-APOC2, APOC4, APOC2, CLPTM1
TOT	EUR	Cerebrospinal fluid AB1-42 levels	58	10	4.81e-13	5.82e-11	PVRL2, TOMM40, APOE, APOC1, APOC1P1, APOC4-APOC2, APOC4, APOC2, CLPTM1, TRAPPC6A
TOT	TRANS	Cerebrospinal fluid AB1-42 levels	58	10	9.74e-11	9.3e-09	PVRL2, TOMM40, APOE, APOC1, APOC1P1, APOC4-APOC2, APOC4, APOC2, CLPTM1, TRAPPC6A
TOT	EUR	Cerebrospinal fluid p-tau levels	21	7	1.01e-11	9.18e-10	PVRL2, APOE, APOC1, APOC1P1, APOC4, APOC2, CLPTM1
TOT	TRANS	Cerebrospinal fluid p-tau levels	21	7	4.35e-10	3.76e-08	PVRL2, APOE, APOC1, APOC1P1, APOC4, APOC2, CLPTM1
TOT	EUR	Cerebrospinal fluid p-tau levels in mild cognitive impairment	25	8	4.65e-13	5.82e-11	PVRL2, TOMM40, APOE, APOC1, APOC1P1, APOC4, APOC2, CLPTM1
TOT	TRANS	Cerebrospinal fluid p-tau levels in mild cognitive impairment	25	8	3.43e-11	4.16e-09	PVRL2, TOMM40, APOE, APOC1, APOC1P1, APOC4, APOC2, CLPTM1
TOT	EUR	Cerebrospinal fluid p-Tau181p:AB1-42 ratio	9	3	1.14e-05	0.000545	TOMM40, APOE, APOC1
TOT	TRANS	Cerebrospinal fluid p-Tau181p:AB1-42 ratio	9	3	5.65e-05	0.00244	TOMM40, APOE, APOC1
TOT	EUR	Cerebrospinal fluid t-tau levels	27	9	9.99e-15	1.99e-12	PVRL2, TOMM40, APOE, APOC1, APOC1P1, APOC4-APOC2, APOC4, APOC2, CLPTM1
TOT	TRANS	Cerebrospinal fluid t-tau levels	27	9	1.28e-12	1.86e-10	PVRL2, TOMM40, APOE, APOC1, APOC1P1, APOC4-APOC2, APOC4, APOC2, CLPTM1
TOT	EUR	Cerebrospinal fluid t-tau levels in mild cognitive impairment	18	9	1.08e-16	4.89e-14	PVRL2, TOMM40, APOE, APOC1, APOC1P1, APOC4-APOC2, APOC4, APOC2, CLPTM1
TOT	TRANS	Cerebrospinal fluid t-tau levels in mild cognitive impairment	18	9	1.43e-14	6.47e-12	PVRL2, TOMM40, APOE, APOC1, APOC1P1, APOC4-APOC2, APOC4, APOC2, CLPTM1
TOT	EUR	Cerebrospinal fluid t-tau:AB1-42 ratio	38	3	0.00102	0.0365	TOMM40, APOE, APOC1
TOT	EUR	Cerebrospinal P-tau181p levels	44	6	1.1e-07	6.89e-06	PVRL2, TOMM40, APOE, APOC1, GMNC, OSTN
TOT	TRANS	Cerebrospinal P-tau181p levels	44	6	2.53e-06	0.000131	PVRL2, TOMM40, APOE, APOC1, GMNC, OSTN
TOT	EUR	Cerebrospinal T-tau levels	37	6	3.73e-08	2.51e-06	PVRL2, TOMM40, APOE, APOC1, GMNC, OSTN
TOT	TRANS	Cerebrospinal T-tau levels	37	6	8.77e-07	4.97e-05	PVRL2, TOMM40, APOE, APOC1, GMNC, OSTN
TOT	TRANS	Chronic obstructive pulmonary disease or high blood pressure (pleiotropy)	79	8	5.46e-07	3.2e-05	TMEM219, TAOK2, HIRIP3, INO80E, DOC2A, FAM57B, ALDOA, PPP4C
TOT	TRANS	Cognitive decline (age-related)	44	4	0.000633	0.0217	TOMM40, APOE, VIT, STRN
TOT	EUR	Colorectal cancer	139	7	8.86e-06	0.000434	PARP11, CCND2, C12orf5, FGF23, FGF6, RAD51AP1, MED13L
TOT	TRANS	Colorectal cancer	139	7	0.00026	0.0103	PARP11, CCND2, C12orf5, FGF23, FGF6, RAD51AP1, MED13L
TOT	TRANS	Dementia with Lewy bodies	6	2	0.00116	0.0375	BCL7C, APOE
TOT	EUR	Dentate gyrus granule cell layer volume	11	7	3e-14	4.54e-12	WIF1, LEMD3, MSRB3, RNFT2, HRK, FBXW8, TESC
TOT	TRANS	Dentate gyrus granule cell layer volume	11	7	1.33e-12	1.86e-10	WIF1, LEMD3, MSRB3, RNFT2, HRK, FBXW8, TESC
TOT	EUR	Dentate gyrus molecular layer volume	12	7	7.17e-14	1e-11	WIF1, LEMD3, MSRB3, RNFT2, HRK, FBXW8, TESC
TOT	TRANS	Dentate gyrus molecular layer volume	12	7	3.17e-12	4.11e-10	WIF1, LEMD3, MSRB3, RNFT2, HRK, FBXW8, TESC
TOT	EUR	HDL cholesterol	242	8	4.28e-05	0.00189	PRMT8, C12orf49, PVRL2, TOMM40, APOE, APOC1, APOC2, SLC39A8
TOT	TRANS	HDL cholesterol	242	9	0.000348	0.0134	PRMT8, SPIC, C12orf49, PVRL2, TOMM40, APOE, APOC1, APOC2, SLC39A8
TOT	EUR	Hematocrit	148	5	0.0011	0.0379	NASP, CCDC17, PARP11, CCND2-AS1, CCND2-AS2, SLC39A8
TOT	EUR	Hippocampal subfield CA1 volume	10	7	1.1e-14	1.99e-12	WIF1, LEMD3, MSRB3, RNFT2, HRK, FBXW8, TESC
TOT	TRANS	Hippocampal subfield CA1 volume	10	7	4.88e-13	1.11e-10	WIF1, LEMD3, MSRB3, RNFT2, HRK, FBXW8, TESC
TOT	EUR	Hippocampal subfield CA3 volume	9	6	1.52e-12	1.54e-10	WIF1, LEMD3, MSRB3, RNFT2, HRK, FBXW8
TOT	TRANS	Hippocampal subfield CA3 volume	9	6	3.91e-11	4.17e-09	WIF1, LEMD3, MSRB3, RNFT2, HRK, FBXW8
TOT	EUR	Hippocampal subfield CA4 volume	11	7	3e-14	4.54e-12	WIF1, LEMD3, MSRB3, RNFT2, HRK, FBXW8, TESC
TOT	TRANS	Hippocampal subfield CA4 volume	11	7	1.33e-12	1.86e-10	WIF1, LEMD3, MSRB3, RNFT2, HRK, FBXW8, TESC
TOT	EUR	Hippocampal tail volume	11	4	2.28e-07	1.29e-05	RNFT2, HRK, FBXW8, TESC
TOT	TRANS	Hippocampal tail volume	11	4	1.94e-06	0.000104	RNFT2, HRK, FBXW8, TESC
TOT	EUR	Hippocampal volume	54	12	7.83e-17	4.89e-14	WIF1, MSRB3, MED13L, HRK, PVRL2, TOMM40, APOE, APOC1, APOC1P1, APOC4, APOC2, CLPTM1
TOT	TRANS	Hippocampal volume	54	12	4.96e-14	1.8e-11	WIF1, MSRB3, MED13L, HRK, PVRL2, TOMM40, APOE, APOC1, APOC1P1, APOC4, APOC2, CLPTM1
TOT	EUR	Hippocampal volume in Alzheimer's disease dementia	59	9	2.32e-11	2.01e-09	PVRL2, TOMM40, APOE, APOC1, APOC1P1, APOC4-APOC2, APOC4, APOC2, CLPTM1
TOT	TRANS	Hippocampal volume in Alzheimer's disease dementia	59	9	2.67e-09	2.21e-07	PVRL2, TOMM40, APOE, APOC1, APOC1P1, APOC4-APOC2, APOC4, APOC2, CLPTM1
TOT	TRANS	Immunoglobulin light chain (AL) amyloidosis	13	5	6.59e-08	4.43e-06	PRR14, FBRS, SRCAP, RNF40, BCL7C
TOT	EUR	Iron status biomarkers (total iron binding capacity)	39	3	0.00111	0.0379	CCDC17, GPBP1L1, MAST2
TOT	EUR	Lipid metabolism phenotypes	34	3	0.000738	0.0268	APOE, APOC1, APOC2
TOT	EUR	Lipid traits	25	3	0.000294	0.0111	TOMM40, APOE, APOC1
TOT	TRANS	Lipid traits	25	3	0.00139	0.0436	TOMM40, APOE, APOC1
TOT	EUR	Logical memory (delayed recall)	25	9	4.39e-15	1.14e-12	PVRL2, TOMM40, APOE, APOC1, APOC1P1, APOC4-APOC2, APOC4, APOC2, CLPTM1
TOT	TRANS	Logical memory (delayed recall)	25	9	5.67e-13	1.14e-10	PVRL2, TOMM40, APOE, APOC1, APOC1P1, APOC4-APOC2, APOC4, APOC2, CLPTM1
TOT	EUR	Logical memory (immediate recall)	23	9	1.77e-15	5.36e-13	PVRL2, TOMM40, APOE, APOC1, APOC1P1, APOC4-APOC2, APOC4, APOC2, CLPTM1
TOT	TRANS	Logical memory (immediate recall)	23	9	2.3e-13	5.97e-11	PVRL2, TOMM40, APOE, APOC1, APOC1P1, APOC4-APOC2, APOC4, APOC2, CLPTM1
TOT	TRANS	Low density lipoprotein cholesterol levels	49	5	7.51e-05	0.00317	NR1H4, PVRL2, APOE, APOC1, APOC2
TOT	EUR	Low density lipoprotein cholesterol levels	49	4	0.000126	0.0053	PVRL2, APOE, APOC1, APOC2
TOT	TRANS	Lung cancer in never smokers	33	4	0.000206	0.00831	ARL1, SPIC, TP63, CCDC50
TOT	EUR	Mental health study participation (completed survey)	37	5	1.38e-06	7.37e-05	PVRL2, TOMM40, APOE, APOC1, APOC1P1
TOT	TRANS	Mental health study participation (completed survey)	37	5	1.87e-05	0.000872	PVRL2, TOMM40, APOE, APOC1, APOC1P1
TOT	EUR	Parental longevity (combined parental age at death)	11	2	0.00144	0.0466	APOE, APOC1
TOT	EUR	Parental longevity (mother's attained age)	10	2	0.00118	0.0395	APOE, APOC1
TOT	EUR	Phosphorus levels	22	3	0.000199	0.0082	FGF23, FGF6, RAD51AP1
TOT	TRANS	Phosphorus levels	22	3	0.000951	0.0314	FGF23, FGF6, RAD51AP1
TOT	EUR	Posterior cortical atrophy and Alzheimer's disease	5	2	0.000267	0.0105	TOMM40, APOE
TOT	TRANS	Posterior cortical atrophy and Alzheimer's disease	5	2	0.000777	0.0261	TOMM40, APOE
TOT	TRANS	Primary tooth development (number of teeth)	19	3	0.00061	0.0213	MSRB3, HMGA2, HOXB2
TOT	EUR	Quantitative traits	26	6	3.88e-09	2.93e-07	TOMM40, APOE, APOC1, APOC4, APOC2, BLOC1S3
TOT	TRANS	Quantitative traits	26	6	9.43e-08	6.11e-06	TOMM40, APOE, APOC1, APOC4, APOC2, BLOC1S3
TOT	TRANS	Response to methotrexate in juvenile idiopathic arthritis	42	4	0.000529	0.0188	ANO4, ARL1, SPIC, STAB2
TOT	TRANS	Schizophrenia	827	27	8.68e-09	6.56e-07	MOB3C, GGTA2P, C12orf42, SEZ6L2, ASPHD1, KCTD13, TMEM219, TAOK2, HIRIP3, INO80E, DOC2A, FAM57B, ALDOA, PPP4C, TBX6, YPEL3, GDPD3, MAPK3, CEBPZ, NDUFAF7, PRKD3, BANK1, SLC39A8, CISD2, SLC9B1, BDH2, CENPE
TOT	EUR	Subiculum volume	9	6	1.52e-12	1.54e-10	WIF1, LEMD3, MSRB3, RNFT2, HRK, FBXW8
TOT	TRANS	Subiculum volume	9	6	3.91e-11	4.17e-09	WIF1, LEMD3, MSRB3, RNFT2, HRK, FBXW8
TOT	EUR	Total hippocampal volume	17	8	1.08e-14	1.99e-12	PARP11, WIF1, LEMD3, MSRB3, RNFT2, HRK, FBXW8, TESC
TOT	TRANS	Total hippocampal volume	17	8	8.21e-13	1.49e-10	PARP11, WIF1, LEMD3, MSRB3, RNFT2, HRK, FBXW8, TESC
TOT	EUR	Verbal declarative memory	61	4	0.000295	0.0111	PVRL2, TOMM40, APOE, APOC1
TOT	EUR	Very long-chain saturated fatty acid levels (fatty acid 20:0)	28	4	1.32e-05	0.000615	APOE, APOC4, APOC2, CLPTM1
TOT	TRANS	Very long-chain saturated fatty acid levels (fatty acid 20:0)	28	4	0.000107	0.0044	APOE, APOC4, APOC2, CLPTM1

### Sheet: T2
Trait 1	ANALYSIS	GeneSet	N	n	P-value	adjusted P	genes
AAA	EUR	let-7 inhibition of ES cell reprogramming	15	3	1.47e-05	0.00399	MIRLET7A1, MIRLET7F1, MIRLET7D
AAA	TRANS	let-7 inhibition of ES cell reprogramming	15	3	2.33e-05	0.00633	MIRLET7A1, MIRLET7F1, MIRLET7D
AAA	EUR	Metastatic brain tumor	25	3	7.26e-05	0.0131	MIRLET7A1, MIRLET7F1, MIRLET7D
AAA	TRANS	Metastatic brain tumor	25	3	0.000115	0.0208	MIRLET7A1, MIRLET7F1, MIRLET7D
AAA	EUR	miRNAs involved in DNA damage response	50	6	1.44e-08	7.84e-06	MIRLET7A1, MIRLET7F1, MIRLET7D, MIR23B, MIR27B, MIR3074
AAA	TRANS	miRNAs involved in DNA damage response	50	6	3.64e-08	1.97e-05	MIRLET7A1, MIRLET7F1, MIRLET7D, MIR23B, MIR27B, MIR3074
AAA	EUR	Role of Osx and miRNAs in tooth development	34	3	0.000185	0.0251	MIRLET7A1, MIRLET7F1, MIRLET7D
AAA	TRANS	Role of Osx and miRNAs in tooth development	34	3	0.000291	0.0395	MIRLET7A1, MIRLET7F1, MIRLET7D
ACC	TRANS	BIOCARTA_PDZS_PATHWAY	17	3	9.85e-05	0.0285	EPB41, GUK1, ANK1
ACC	EUR	KEGG_B_CELL_RECEPTOR_SIGNALING_PATHWAY	75	3	0.000133	0.0247	DAPP1, PPP3CA, NFKB1
BAS	TRANS	BIOCARTA_CTLA4_PATHWAY	20	3	0.00192	0.041	CD28, CTLA4, ICOS
BAS	TRANS	KEGG_ALLOGRAFT_REJECTION	35	7	2.36e-07	6.24e-06	CD28, HLA-F, HLA-G, HLA-A, HLA-E, HLA-C, HLA-DQA2
BAS	TRANS	KEGG_ANTIGEN_PROCESSING_AND_PRESENTATION	81	6	0.000561	0.0123	HLA-F, HLA-G, HLA-A, HLA-E, HLA-C, HLA-DQA2
BAS	TRANS	KEGG_AUTOIMMUNE_THYROID_DISEASE	50	8	1.99e-07	5.33e-06	CD28, CTLA4, HLA-F, HLA-G, HLA-A, HLA-E, HLA-C, HLA-DQA2
BAS	TRANS	KEGG_CELL_ADHESION_MOLECULES_CAMS	130	10	6.23e-06	0.000157	CD28, CTLA4, ICOS, HLA-F, HLA-G, HLA-A, HLA-E, HLA-C, HLA-DQA2, NRCAM
BAS	TRANS	KEGG_GRAFT_VERSUS_HOST_DISEASE	37	7	3.53e-07	9.24e-06	CD28, HLA-F, HLA-G, HLA-A, HLA-E, HLA-C, HLA-DQA2
BAS	TRANS	KEGG_OLFACTORY_TRANSDUCTION	387	16	3.8e-05	0.000908	OR2B2, OR2B6, OR2W1, OR2B3, OR2J3, OR2J2, OR14J1, OR5V1, OR12D3, OR12D2, OR11A1, OR10C1, OR2H1, OR2H2, OR1Q1, OR1B1
BAS	EUR	KEGG_SYSTEMIC_LUPUS_ERYTHEMATOSUS	135	47	1.28e-71	1.4e-68	HIST1H2BA, HIST1H3A, HIST1H4A, HIST1H4B, HIST1H3B, HIST1H2AB, HIST1H2BB, HIST1H3C, HIST1H4C, HIST1H2BD, HIST1H2BE, HIST1H4D, HIST1H3D, HIST1H2AD, HIST1H2BF, HIST1H4E, HIST1H2BG, HIST1H2AE, HIST1H3E, HIST1H4F, HIST1H4G, HIST1H3F, HIST1H2BH, HIST1H3G, HIST1H2BI, HIST1H4H, HIST1H2BJ, HIST1H2AG, HIST1H2BK, HIST1H4I, HIST1H2AH, HIST1H2BL, HIST1H2AI, HIST1H3H, HIST1H2AJ, HIST1H2BM, HIST1H4J, HIST1H4K, HIST1H2AK, HIST1H2BN, HIST1H2AL, HIST1H3I, HIST1H4L, HIST1H3J, HIST1H2AM, HIST1H2BO, C4A
BAS	TRANS	KEGG_SYSTEMIC_LUPUS_ERYTHEMATOSUS	135	54	7.06e-67	1.55e-63	CTSG, CD28, H2AFZ, HIST1H2AA, HIST1H2BA, HIST1H3A, HIST1H4A, HIST1H4B, HIST1H3B, HIST1H2AB, HIST1H2BB, HIST1H3C, HIST1H4C, HIST1H2BC, HIST1H2AC, HIST1H2BD, HIST1H2BE, HIST1H4D, HIST1H3D, HIST1H2AD, HIST1H2BF, HIST1H4E, HIST1H2BG, HIST1H2AE, HIST1H3E, HIST1H4F, HIST1H4G, HIST1H3F, HIST1H2BH, HIST1H3G, HIST1H2BI, HIST1H4H, HIST1H2BJ, HIST1H2AG, HIST1H2BK, HIST1H4I, HIST1H2AH, HIST1H2BL, HIST1H2AI, HIST1H3H, HIST1H2AJ, HIST1H2BM, HIST1H4J, HIST1H4K, HIST1H2AK, HIST1H2BN, HIST1H2AL, HIST1H3I, HIST1H4L, HIST1H3J, HIST1H2AM, HIST1H2BO, C4A, HLA-DQA2
BAS	TRANS	KEGG_TYPE_I_DIABETES_MELLITUS	41	7	7.38e-07	1.91e-05	CD28, HLA-F, HLA-G, HLA-A, HLA-E, HLA-C, HLA-DQA2
BAS	TRANS	KEGG_VIRAL_MYOCARDITIS	68	7	2.38e-05	0.000574	CD28, HLA-F, HLA-G, HLA-A, HLA-E, HLA-C, HLA-DQA2
BAS	EUR	REACTOME_ACTIVATED_PKN1_STIMULATES_TRANSCRIPTION_OF_AR_ANDROGEN_RECEPTOR_REGULATED_GENES_KLK2_AND_KLK3	64	37	5.22e-67	2.87e-64	HIST1H2BA, HIST1H3A, HIST1H4A, HIST1H4B, HIST1H2AB, HIST1H2BB, HIST1H4C, HIST1H2BD, HIST1H2BE, HIST1H4D, HIST1H3D, HIST1H2AD, HIST1H2BF, HIST1H4E, HIST1H2BG, HIST1H2AE, HIST1H3E, HIST1H4F, HIST1H3F, HIST1H2BH, HIST1H3G, HIST1H2BI, HIST1H4H, HIST1H2BJ, HIST1H2BK, HIST1H4I, HIST1H2BL, HIST1H3H, HIST1H2AJ, HIST1H2BM, HIST1H4J, HIST1H4K, HIST1H2BN, HIST1H3I, HIST1H4L, HIST1H3J, HIST1H2BO
BAS	TRANS	REACTOME_ACTIVATED_PKN1_STIMULATES_TRANSCRIPTION_OF_AR_ANDROGEN_RECEPTOR_REGULATED_GENES_KLK2_AND_KLK3	64	40	3.06e-60	1.68e-57	H2AFZ, HIST1H2BA, HIST1H3A, HIST1H4A, HIST1H4B, HIST1H2AB, HIST1H2BB, HIST1H4C, HIST1H2BC, HIST1H2AC, HIST1H2BD, HIST1H2BE, HIST1H4D, HIST1H3D, HIST1H2AD, HIST1H2BF, HIST1H4E, HIST1H2BG, HIST1H2AE, HIST1H3E, HIST1H4F, HIST1H3F, HIST1H2BH, HIST1H3G, HIST1H2BI, HIST1H4H, HIST1H2BJ, HIST1H2BK, HIST1H4I, HIST1H2BL, HIST1H3H, HIST1H2AJ, HIST1H2BM, HIST1H4J, HIST1H4K, HIST1H2BN, HIST1H3I, HIST1H4L, HIST1H3J, HIST1H2BO
BAS	EUR	REACTOME_ACTIVATION_OF_HOX_GENES_DURING_DIFFERENTIATION	119	37	4.06e-54	3.57e-52	HIST1H2BA, HIST1H3A, HIST1H4A, HIST1H4B, HIST1H2AB, HIST1H2BB, HIST1H4C, HIST1H2BD, HIST1H2BE, HIST1H4D, HIST1H3D, HIST1H2AD, HIST1H2BF, HIST1H4E, HIST1H2BG, HIST1H2AE, HIST1H3E, HIST1H4F, HIST1H3F, HIST1H2BH, HIST1H3G, HIST1H2BI, HIST1H4H, HIST1H2BJ, HIST1H2BK, HIST1H4I, HIST1H2BL, HIST1H3H, HIST1H2AJ, HIST1H2BM, HIST1H4J, HIST1H4K, HIST1H2BN, HIST1H3I, HIST1H4L, HIST1H3J, HIST1H2BO
BAS	TRANS	REACTOME_ACTIVATION_OF_HOX_GENES_DURING_DIFFERENTIATION	119	40	5.02e-46	4.09e-44	H2AFZ, HIST1H2BA, HIST1H3A, HIST1H4A, HIST1H4B, HIST1H2AB, HIST1H2BB, HIST1H4C, HIST1H2BC, HIST1H2AC, HIST1H2BD, HIST1H2BE, HIST1H4D, HIST1H3D, HIST1H2AD, HIST1H2BF, HIST1H4E, HIST1H2BG, HIST1H2AE, HIST1H3E, HIST1H4F, HIST1H3F, HIST1H2BH, HIST1H3G, HIST1H2BI, HIST1H4H, HIST1H2BJ, HIST1H2BK, HIST1H4I, HIST1H2BL, HIST1H3H, HIST1H2AJ, HIST1H2BM, HIST1H4J, HIST1H4K, HIST1H2BN, HIST1H3I, HIST1H4L, HIST1H3J, HIST1H2BO
BAS	TRANS	REACTOME_ADAPTIVE_IMMUNE_SYSTEM	807	24	0.000106	0.00244	TRAV29DV5, PSMA4, CD28, CTLA4, ICOS, DAPP1, PPP3CA, UBE2D3, CENPE, BTN3A2, BTN2A2, BTN3A1, BTN3A3, BTN2A1, BTN1A1, HLA-F, HLA-G, HLA-A, TRIM39, HLA-E, HLA-C, HLA-DQA2, FBXW2, PSMB7
BAS	EUR	REACTOME_AMYLOID_FIBER_FORMATION	106	37	2.47e-56	2.71e-54	HIST1H2BA, HIST1H3A, HIST1H4A, HIST1H4B, HIST1H2AB, HIST1H2BB, HIST1H4C, HIST1H2BD, HIST1H2BE, HIST1H4D, HIST1H3D, HIST1H2AD, HIST1H2BF, HIST1H4E, HIST1H2BG, HIST1H2AE, HIST1H3E, HIST1H4F, HIST1H3F, HIST1H2BH, HIST1H3G, HIST1H2BI, HIST1H4H, HIST1H2BJ, HIST1H2BK, HIST1H4I, HIST1H2BL, HIST1H3H, HIST1H2AJ, HIST1H2BM, HIST1H4J, HIST1H4K, HIST1H2BN, HIST1H3I, HIST1H4L, HIST1H3J, HIST1H2BO
BAS	TRANS	REACTOME_AMYLOID_FIBER_FORMATION	106	40	1.96e-48	2.16e-46	H2AFZ, HIST1H2BA, HIST1H3A, HIST1H4A, HIST1H4B, HIST1H2AB, HIST1H2BB, HIST1H4C, HIST1H2BC, HIST1H2AC, HIST1H2BD, HIST1H2BE, HIST1H4D, HIST1H3D, HIST1H2AD, HIST1H2BF, HIST1H4E, HIST1H2BG, HIST1H2AE, HIST1H3E, HIST1H4F, HIST1H3F, HIST1H2BH, HIST1H3G, HIST1H2BI, HIST1H4H, HIST1H2BJ, HIST1H2BK, HIST1H4I, HIST1H2BL, HIST1H3H, HIST1H2AJ, HIST1H2BM, HIST1H4J, HIST1H4K, HIST1H2BN, HIST1H3I, HIST1H4L, HIST1H3J, HIST1H2BO
BAS	TRANS	REACTOME_ANTIGEN_PRESENTATION:_FOLDING_ASSEMBLY_AND_PEPTIDE_LOADING_OF_CLASS_I_MHC	25	5	1.33e-05	0.000332	HLA-F, HLA-G, HLA-A, HLA-E, HLA-C
BAS	TRANS	REACTOME_ANTIGEN_PROCESSING_CROSS_PRESENTATION	99	7	0.000262	0.00587	PSMA4, HLA-F, HLA-G, HLA-A, HLA-E, HLA-C, PSMB7
BAS	EUR	REACTOME_APOPTOSIS_INDUCED_DNA_FRAGMENTATION	13	4	7.72e-07	2.09e-05	HIST1H1A, HIST1H1C, HIST1H1D, HIST1H1B
BAS	TRANS	REACTOME_APOPTOSIS_INDUCED_DNA_FRAGMENTATION	13	4	1.61e-05	0.000394	HIST1H1A, HIST1H1C, HIST1H1D, HIST1H1B
BAS	EUR	REACTOME_APOPTOTIC_EXECUTION_PHASE	52	4	0.000245	0.0064	HIST1H1A, HIST1H1C, HIST1H1D, HIST1H1B
BAS	EUR	REACTOME_BASE_EXCISION_REPAIR	90	29	5.07e-43	2.54e-41	HIST1H2BA, HIST1H4A, HIST1H4B, HIST1H2AB, HIST1H2BB, HIST1H4C, HIST1H2BD, HIST1H2BE, HIST1H4D, HIST1H2AD, HIST1H2BF, HIST1H4E, HIST1H2BG, HIST1H2AE, HIST1H4F, HIST1H2BH, HIST1H2BI, HIST1H4H, HIST1H2BJ, HIST1H2BK, HIST1H4I, HIST1H2BL, HIST1H2AJ, HIST1H2BM, HIST1H4J, HIST1H4K, HIST1H2BN, HIST1H4L, HIST1H2BO
BAS	TRANS	REACTOME_BASE_EXCISION_REPAIR	90	33	1.27e-39	7.01e-38	PARP2, H2AFZ, HIST1H2BA, HIST1H4A, HIST1H4B, HIST1H2AB, HIST1H2BB, HIST1H4C, HIST1H2BC, HIST1H2AC, HIST1H2BD, HIST1H2BE, HIST1H4D, HIST1H2AD, HIST1H2BF, HIST1H4E, HIST1H2BG, HIST1H2AE, HIST1H4F, HIST1H2BH, HIST1H2BI, HIST1H4H, HIST1H2BJ, HIST1H2BK, HIST1H4I, HIST1H2BL, HIST1H2AJ, HIST1H2BM, HIST1H4J, HIST1H4K, HIST1H2BN, HIST1H4L, HIST1H2BO
BAS	EUR	REACTOME_BASE_EXCISION_REPAIR_AP_SITE_FORMATION	62	29	7.2e-49	4.4e-47	HIST1H2BA, HIST1H4A, HIST1H4B, HIST1H2AB, HIST1H2BB, HIST1H4C, HIST1H2BD, HIST1H2BE, HIST1H4D, HIST1H2AD, HIST1H2BF, HIST1H4E, HIST1H2BG, HIST1H2AE, HIST1H4F, HIST1H2BH, HIST1H2BI, HIST1H4H, HIST1H2BJ, HIST1H2BK, HIST1H4I, HIST1H2BL, HIST1H2AJ, HIST1H2BM, HIST1H4J, HIST1H4K, HIST1H2BN, HIST1H4L, HIST1H2BO
BAS	TRANS	REACTOME_BASE_EXCISION_REPAIR_AP_SITE_FORMATION	62	32	1.58e-44	1.2e-42	H2AFZ, HIST1H2BA, HIST1H4A, HIST1H4B, HIST1H2AB, HIST1H2BB, HIST1H4C, HIST1H2BC, HIST1H2AC, HIST1H2BD, HIST1H2BE, HIST1H4D, HIST1H2AD, HIST1H2BF, HIST1H4E, HIST1H2BG, HIST1H2AE, HIST1H4F, HIST1H2BH, HIST1H2BI, HIST1H4H, HIST1H2BJ, HIST1H2BK, HIST1H4I, HIST1H2BL, HIST1H2AJ, HIST1H2BM, HIST1H4J, HIST1H4K, HIST1H2BN, HIST1H4L, HIST1H2BO
BAS	EUR	REACTOME_BUTYROPHILIN_BTN_FAMILY_INTERACTIONS	12	6	3.29e-11	9.15e-10	BTN3A2, BTN2A2, BTN3A1, BTN3A3, BTN2A1, BTN1A1
BAS	TRANS	REACTOME_BUTYROPHILIN_BTN_FAMILY_INTERACTIONS	12	6	3.32e-09	9.35e-08	BTN3A2, BTN2A2, BTN3A1, BTN3A3, BTN2A1, BTN1A1
BAS	EUR	REACTOME_CELL_CYCLE	641	39	4.27e-28	1.51e-26	HIST1H2BA, HIST1H3A, HIST1H4A, HIST1H4B, HIST1H2AB, HIST1H2BB, HIST1H4C, HIST1H2BD, HIST1H2BE, HIST1H4D, HIST1H3D, HIST1H2AD, HIST1H2BF, HIST1H4E, HIST1H2BG, HIST1H2AE, HIST1H3E, HIST1H4F, HIST1H3F, HIST1H2BH, HIST1H3G, HIST1H2BI, HIST1H4H, HIST1H2BJ, HIST1H2BK, HIST1H4I, HIST1H2BL, HIST1H3H, HIST1H2AJ, HIST1H2BM, HIST1H4J, HIST1H4K, HIST1H2BN, HIST1H3I, HIST1H4L, HIST1H3J, HIST1H2BO, NEK6, PSMB7
BAS	TRANS	REACTOME_CELL_CYCLE	641	45	1.36e-20	4.59e-19	PSMA4, H2AFZ, CENPE, GMNN, HIST1H2BA, HIST1H3A, HIST1H4A, HIST1H4B, HIST1H2AB, HIST1H2BB, HIST1H4C, HIST1H2BC, HIST1H2AC, HIST1H2BD, HIST1H2BE, HIST1H4D, HIST1H3D, HIST1H2AD, HIST1H2BF, HIST1H4E, HIST1H2BG, HIST1H2AE, HIST1H3E, HIST1H4F, HIST1H3F, HIST1H2BH, HIST1H3G, HIST1H2BI, HIST1H4H, HIST1H2BJ, HIST1H2BK, HIST1H4I, HIST1H2BL, HIST1H3H, HIST1H2AJ, HIST1H2BM, HIST1H4J, HIST1H4K, HIST1H2BN, HIST1H3I, HIST1H4L, HIST1H3J, HIST1H2BO, NEK6, PSMB7
BAS	EUR	REACTOME_CELL_CYCLE_CHECKPOINTS	291	26	3.87e-23	1.27e-21	HIST1H2BA, HIST1H4A, HIST1H4B, HIST1H2BB, HIST1H4C, HIST1H2BD, HIST1H2BE, HIST1H4D, HIST1H2BF, HIST1H4E, HIST1H2BG, HIST1H4F, HIST1H2BH, HIST1H2BI, HIST1H4H, HIST1H2BJ, HIST1H2BK, HIST1H4I, HIST1H2BL, HIST1H2BM, HIST1H4J, HIST1H4K, HIST1H2BN, HIST1H4L, HIST1H2BO, PSMB7
BAS	TRANS	REACTOME_CELL_CYCLE_CHECKPOINTS	291	29	1.15e-17	3.68e-16	PSMA4, CENPE, HIST1H2BA, HIST1H4A, HIST1H4B, HIST1H2BB, HIST1H4C, HIST1H2BC, HIST1H2BD, HIST1H2BE, HIST1H4D, HIST1H2BF, HIST1H4E, HIST1H2BG, HIST1H4F, HIST1H2BH, HIST1H2BI, HIST1H4H, HIST1H2BJ, HIST1H2BK, HIST1H4I, HIST1H2BL, HIST1H2BM, HIST1H4J, HIST1H4K, HIST1H2BN, HIST1H4L, HIST1H2BO, PSMB7
BAS	EUR	REACTOME_CELL_CYCLE_MITOTIC	535	39	4.79e-31	1.82e-29	HIST1H2BA, HIST1H3A, HIST1H4A, HIST1H4B, HIST1H2AB, HIST1H2BB, HIST1H4C, HIST1H2BD, HIST1H2BE, HIST1H4D, HIST1H3D, HIST1H2AD, HIST1H2BF, HIST1H4E, HIST1H2BG, HIST1H2AE, HIST1H3E, HIST1H4F, HIST1H3F, HIST1H2BH, HIST1H3G, HIST1H2BI, HIST1H4H, HIST1H2BJ, HIST1H2BK, HIST1H4I, HIST1H2BL, HIST1H3H, HIST1H2AJ, HIST1H2BM, HIST1H4J, HIST1H4K, HIST1H2BN, HIST1H3I, HIST1H4L, HIST1H3J, HIST1H2BO, NEK6, PSMB7
BAS	TRANS	REACTOME_CELL_CYCLE_MITOTIC	535	45	9.5e-24	3.42e-22	PSMA4, H2AFZ, CENPE, GMNN, HIST1H2BA, HIST1H3A, HIST1H4A, HIST1H4B, HIST1H2AB, HIST1H2BB, HIST1H4C, HIST1H2BC, HIST1H2AC, HIST1H2BD, HIST1H2BE, HIST1H4D, HIST1H3D, HIST1H2AD, HIST1H2BF, HIST1H4E, HIST1H2BG, HIST1H2AE, HIST1H3E, HIST1H4F, HIST1H3F, HIST1H2BH, HIST1H3G, HIST1H2BI, HIST1H4H, HIST1H2BJ, HIST1H2BK, HIST1H4I, HIST1H2BL, HIST1H3H, HIST1H2AJ, HIST1H2BM, HIST1H4J, HIST1H4K, HIST1H2BN, HIST1H3I, HIST1H4L, HIST1H3J, HIST1H2BO, NEK6, PSMB7
BAS	EUR	REACTOME_CELLULAR_RESPONSES_TO_EXTERNAL_STIMULI	532	44	2.05e-37	8.85e-36	HIST1H2BA, HIST1H1A, HIST1H3A, HIST1H4A, HIST1H4B, HIST1H2AB, HIST1H2BB, HIST1H1C, HIST1H4C, HIST1H2BD, HIST1H2BE, HIST1H4D, HIST1H3D, HIST1H2AD, HIST1H2BF, HIST1H4E, HIST1H2BG, HIST1H2AE, HIST1H3E, HIST1H1D, HIST1H4F, HIST1H3F, HIST1H2BH, HIST1H3G, HIST1H2BI, HIST1H4H, HIST1H2BJ, HIST1H2BK, HIST1H4I, HIST1H2BL, HIST1H3H, HIST1H2AJ, HIST1H2BM, HIST1H4J, HIST1H4K, HIST1H2BN, HIST1H1B, HIST1H3I, HIST1H4L, HIST1H3J, HIST1H2BO, GPX6, GPX5, PSMB7
BAS	TRANS	REACTOME_CELLULAR_RESPONSES_TO_EXTERNAL_STIMULI	532	50	1.61e-28	6.67e-27	ULK1, PSMA4, H2AFZ, UBE2D3, HIST1H2BA, HIST1H1A, HIST1H3A, HIST1H4A, HIST1H4B, HIST1H2AB, HIST1H2BB, HIST1H1C, HIST1H4C, HIST1H2BC, HIST1H2AC, HIST1H2BD, HIST1H2BE, HIST1H4D, HIST1H3D, HIST1H2AD, HIST1H2BF, HIST1H4E, HIST1H2BG, HIST1H2AE, HIST1H3E, HIST1H1D, HIST1H4F, HIST1H3F, HIST1H2BH, HIST1H3G, HIST1H2BI, HIST1H4H, HIST1H2BJ, HIST1H2BK, HIST1H4I, HIST1H2BL, HIST1H3H, HIST1H2AJ, HIST1H2BM, HIST1H4J, HIST1H4K, HIST1H2BN, HIST1H1B, HIST1H3I, HIST1H4L, HIST1H3J, HIST1H2BO, GPX6, GPX5, PSMB7
BAS	EUR	REACTOME_CELLULAR_RESPONSES_TO_STRESS	437	44	3.65e-41	1.75e-39	HIST1H2BA, HIST1H1A, HIST1H3A, HIST1H4A, HIST1H4B, HIST1H2AB, HIST1H2BB, HIST1H1C, HIST1H4C, HIST1H2BD, HIST1H2BE, HIST1H4D, HIST1H3D, HIST1H2AD, HIST1H2BF, HIST1H4E, HIST1H2BG, HIST1H2AE, HIST1H3E, HIST1H1D, HIST1H4F, HIST1H3F, HIST1H2BH, HIST1H3G, HIST1H2BI, HIST1H4H, HIST1H2BJ, HIST1H2BK, HIST1H4I, HIST1H2BL, HIST1H3H, HIST1H2AJ, HIST1H2BM, HIST1H4J, HIST1H4K, HIST1H2BN, HIST1H1B, HIST1H3I, HIST1H4L, HIST1H3J, HIST1H2BO, GPX6, GPX5, PSMB7
BAS	TRANS	REACTOME_CELLULAR_RESPONSES_TO_STRESS	437	49	1.63e-31	7.31e-30	PSMA4, H2AFZ, UBE2D3, HIST1H2BA, HIST1H1A, HIST1H3A, HIST1H4A, HIST1H4B, HIST1H2AB, HIST1H2BB, HIST1H1C, HIST1H4C, HIST1H2BC, HIST1H2AC, HIST1H2BD, HIST1H2BE, HIST1H4D, HIST1H3D, HIST1H2AD, HIST1H2BF, HIST1H4E, HIST1H2BG, HIST1H2AE, HIST1H3E, HIST1H1D, HIST1H4F, HIST1H3F, HIST1H2BH, HIST1H3G, HIST1H2BI, HIST1H4H, HIST1H2BJ, HIST1H2BK, HIST1H4I, HIST1H2BL, HIST1H3H, HIST1H2AJ, HIST1H2BM, HIST1H4J, HIST1H4K, HIST1H2BN, HIST1H1B, HIST1H3I, HIST1H4L, HIST1H3J, HIST1H2BO, GPX6, GPX5, PSMB7
BAS	EUR	REACTOME_CELLULAR_SENESCENCE	191	41	1.72e-52	1.31e-50	HIST1H2BA, HIST1H1A, HIST1H3A, HIST1H4A, HIST1H4B, HIST1H2AB, HIST1H2BB, HIST1H1C, HIST1H4C, HIST1H2BD, HIST1H2BE, HIST1H4D, HIST1H3D, HIST1H2AD, HIST1H2BF, HIST1H4E, HIST1H2BG, HIST1H2AE, HIST1H3E, HIST1H1D, HIST1H4F, HIST1H3F, HIST1H2BH, HIST1H3G, HIST1H2BI, HIST1H4H, HIST1H2BJ, HIST1H2BK, HIST1H4I, HIST1H2BL, HIST1H3H, HIST1H2AJ, HIST1H2BM, HIST1H4J, HIST1H4K, HIST1H2BN, HIST1H1B, HIST1H3I, HIST1H4L, HIST1H3J, HIST1H2BO
BAS	TRANS	REACTOME_CELLULAR_SENESCENCE	191	44	2.11e-42	1.37e-40	H2AFZ, HIST1H2BA, HIST1H1A, HIST1H3A, HIST1H4A, HIST1H4B, HIST1H2AB, HIST1H2BB, HIST1H1C, HIST1H4C, HIST1H2BC, HIST1H2AC, HIST1H2BD, HIST1H2BE, HIST1H4D, HIST1H3D, HIST1H2AD, HIST1H2BF, HIST1H4E, HIST1H2BG, HIST1H2AE, HIST1H3E, HIST1H1D, HIST1H4F, HIST1H3F, HIST1H2BH, HIST1H3G, HIST1H2BI, HIST1H4H, HIST1H2BJ, HIST1H2BK, HIST1H4I, HIST1H2BL, HIST1H3H, HIST1H2AJ, HIST1H2BM, HIST1H4J, HIST1H4K, HIST1H2BN, HIST1H1B, HIST1H3I, HIST1H4L, HIST1H3J, HIST1H2BO
BAS	EUR	REACTOME_CHROMATIN_ORGANIZATION	268	43	3.34e-49	2.1e-47	HIST1H2BA, HIST1H3A, HIST1H4A, HIST1H4B, HIST1H2AB, HIST1H2BB, HIST1H4C, HIST1H2BD, HIST1H2BE, HIST1H4D, HIST1H3D, HIST1H2AD, HIST1H2BF, HIST1H4E, HIST1H2BG, HIST1H2AE, HIST1H3E, HIST1H4F, HIST1H3F, HIST1H2BH, HIST1H3G, HIST1H2BI, HIST1H4H, HIST1H2BJ, HIST1H2AG, HIST1H2BK, HIST1H4I, HIST1H2AH, HIST1H2BL, HIST1H2AI, HIST1H3H, HIST1H2AJ, HIST1H2BM, HIST1H4J, HIST1H4K, HIST1H2AK, HIST1H2BN, HIST1H2AL, HIST1H3I, HIST1H4L, HIST1H3J, HIST1H2AM, HIST1H2BO
BAS	TRANS	REACTOME_CHROMATIN_ORGANIZATION	268	47	2.37e-39	1.27e-37	H2AFZ, HIST1H2AA, HIST1H2BA, HIST1H3A, HIST1H4A, HIST1H4B, HIST1H2AB, HIST1H2BB, HIST1H4C, HIST1H2BC, HIST1H2AC, HIST1H2BD, HIST1H2BE, HIST1H4D, HIST1H3D, HIST1H2AD, HIST1H2BF, HIST1H4E, HIST1H2BG, HIST1H2AE, HIST1H3E, HIST1H4F, HIST1H3F, HIST1H2BH, HIST1H3G, HIST1H2BI, HIST1H4H, HIST1H2BJ, HIST1H2AG, HIST1H2BK, HIST1H4I, HIST1H2AH, HIST1H2BL, HIST1H2AI, HIST1H3H, HIST1H2AJ, HIST1H2BM, HIST1H4J, HIST1H4K, HIST1H2AK, HIST1H2BN, HIST1H2AL, HIST1H3I, HIST1H4L, HIST1H3J, HIST1H2AM, HIST1H2BO
BAS	EUR	REACTOME_CHROMOSOME_MAINTENANCE	108	29	2.35e-40	1.1e-38	HIST1H2BA, HIST1H4A, HIST1H4B, HIST1H2AB, HIST1H2BB, HIST1H4C, HIST1H2BD, HIST1H2BE, HIST1H4D, HIST1H2AD, HIST1H2BF, HIST1H4E, HIST1H2BG, HIST1H2AE, HIST1H4F, HIST1H2BH, HIST1H2BI, HIST1H4H, HIST1H2BJ, HIST1H2BK, HIST1H4I, HIST1H2BL, HIST1H2AJ, HIST1H2BM, HIST1H4J, HIST1H4K, HIST1H2BN, HIST1H4L, HIST1H2BO
BAS	TRANS	REACTOME_CHROMOSOME_MAINTENANCE	108	32	5.55e-35	2.71e-33	H2AFZ, HIST1H2BA, HIST1H4A, HIST1H4B, HIST1H2AB, HIST1H2BB, HIST1H4C, HIST1H2BC, HIST1H2AC, HIST1H2BD, HIST1H2BE, HIST1H4D, HIST1H2AD, HIST1H2BF, HIST1H4E, HIST1H2BG, HIST1H2AE, HIST1H4F, HIST1H2BH, HIST1H2BI, HIST1H4H, HIST1H2BJ, HIST1H2BK, HIST1H4I, HIST1H2BL, HIST1H2AJ, HIST1H2BM, HIST1H4J, HIST1H4K, HIST1H2BN, HIST1H4L, HIST1H2BO
BAS	EUR	REACTOME_CONDENSATION_OF_PROPHASE_CHROMOSOMES	71	37	1.25e-64	3.93e-62	HIST1H2BA, HIST1H3A, HIST1H4A, HIST1H4B, HIST1H2AB, HIST1H2BB, HIST1H4C, HIST1H2BD, HIST1H2BE, HIST1H4D, HIST1H3D, HIST1H2AD, HIST1H2BF, HIST1H4E, HIST1H2BG, HIST1H2AE, HIST1H3E, HIST1H4F, HIST1H3F, HIST1H2BH, HIST1H3G, HIST1H2BI, HIST1H4H, HIST1H2BJ, HIST1H2BK, HIST1H4I, HIST1H2BL, HIST1H3H, HIST1H2AJ, HIST1H2BM, HIST1H4J, HIST1H4K, HIST1H2BN, HIST1H3I, HIST1H4L, HIST1H3J, HIST1H2BO
BAS	TRANS	REACTOME_CONDENSATION_OF_PROPHASE_CHROMOSOMES	71	40	1.43e-57	4.49e-55	H2AFZ, HIST1H2BA, HIST1H3A, HIST1H4A, HIST1H4B, HIST1H2AB, HIST1H2BB, HIST1H4C, HIST1H2BC, HIST1H2AC, HIST1H2BD, HIST1H2BE, HIST1H4D, HIST1H3D, HIST1H2AD, HIST1H2BF, HIST1H4E, HIST1H2BG, HIST1H2AE, HIST1H3E, HIST1H4F, HIST1H3F, HIST1H2BH, HIST1H3G, HIST1H2BI, HIST1H4H, HIST1H2BJ, HIST1H2BK, HIST1H4I, HIST1H2BL, HIST1H3H, HIST1H2AJ, HIST1H2BM, HIST1H4J, HIST1H4K, HIST1H2BN, HIST1H3I, HIST1H4L, HIST1H3J, HIST1H2BO
BAS	TRANS	REACTOME_COSTIMULATION_BY_THE_CD28_FAMILY	69	5	0.00179	0.0385	TRAV29DV5, CD28, CTLA4, ICOS, HLA-DQA2
BAS	TRANS	REACTOME_CYTOKINE_SIGNALING_IN_IMMUNE_SYSTEM	854	23	0.000592	0.0129	S1PR1, CTSG, PSMA4, TRIM38, HIST1H3A, HIST1H3D, HIST1H3E, HIST1H3F, HIST1H3G, HIST1H3H, HIST1H3I, HIST1H3J, HLA-F, HLA-G, HLA-H, HLA-A, TRIM31, TRIM10, TRIM26, HLA-E, HLA-C, HLA-DQA2, PSMB7
BAS	EUR	REACTOME_DEPURINATION	55	29	6.47e-51	4.59e-49	HIST1H2BA, HIST1H4A, HIST1H4B, HIST1H2AB, HIST1H2BB, HIST1H4C, HIST1H2BD, HIST1H2BE, HIST1H4D, HIST1H2AD, HIST1H2BF, HIST1H4E, HIST1H2BG, HIST1H2AE, HIST1H4F, HIST1H2BH, HIST1H2BI, HIST1H4H, HIST1H2BJ, HIST1H2BK, HIST1H4I, HIST1H2BL, HIST1H2AJ, HIST1H2BM, HIST1H4J, HIST1H4K, HIST1H2BN, HIST1H4L, HIST1H2BO
BAS	TRANS	REACTOME_DEPURINATION	55	32	7.1e-47	6.51e-45	H2AFZ, HIST1H2BA, HIST1H4A, HIST1H4B, HIST1H2AB, HIST1H2BB, HIST1H4C, HIST1H2BC, HIST1H2AC, HIST1H2BD, HIST1H2BE, HIST1H4D, HIST1H2AD, HIST1H2BF, HIST1H4E, HIST1H2BG, HIST1H2AE, HIST1H4F, HIST1H2BH, HIST1H2BI, HIST1H4H, HIST1H2BJ, HIST1H2BK, HIST1H4I, HIST1H2BL, HIST1H2AJ, HIST1H2BM, HIST1H4J, HIST1H4K, HIST1H2BN, HIST1H4L, HIST1H2BO
BAS	EUR	REACTOME_DEUBIQUITINATION	297	25	1.21e-21	3.84e-20	HIST1H2BA, HIST1H2AB, HIST1H2BB, HIST1H2BD, HIST1H2BE, HIST1H2AD, HIST1H2BF, HIST1H2BG, HIST1H2AE, HIST1H2BH, HIST1H2BI, HIST1H2BJ, HIST1H2AG, HIST1H2BK, HIST1H2AH, HIST1H2BL, HIST1H2AI, HIST1H2AJ, HIST1H2BM, HIST1H2AK, HIST1H2BN, HIST1H2AL, HIST1H2AM, HIST1H2BO, PSMB7
BAS	TRANS	REACTOME_DEUBIQUITINATION	297	30	2.14e-18	6.92e-17	PSMA4, INO80D, HIST1H2AA, HIST1H2BA, HIST1H2AB, HIST1H2BB, HIST1H2BC, HIST1H2AC, HIST1H2BD, HIST1H2BE, HIST1H2AD, HIST1H2BF, HIST1H2BG, HIST1H2AE, HIST1H2BH, HIST1H2BI, HIST1H2BJ, HIST1H2AG, HIST1H2BK, HIST1H2AH, HIST1H2BL, HIST1H2AI, HIST1H2AJ, HIST1H2BM, HIST1H2AK, HIST1H2BN, HIST1H2AL, HIST1H2AM, HIST1H2BO, PSMB7
BAS	EUR	REACTOME_DEVELOPMENTAL_BIOLOGY	1100	40	1.46e-20	4.59e-19	TAL1, HIST1H2BA, HIST1H3A, HIST1H4A, HIST1H4B, HIST1H2AB, HIST1H2BB, HIST1H4C, HIST1H2BD, HIST1H2BE, HIST1H4D, HIST1H3D, HIST1H2AD, HIST1H2BF, HIST1H4E, HIST1H2BG, HIST1H2AE, HIST1H3E, HIST1H4F, HIST1H3F, HIST1H2BH, HIST1H3G, HIST1H2BI, HIST1H4H, HIST1H2BJ, HIST1H2BK, HIST1H4I, HIST1H2BL, HIST1H3H, HIST1H2AJ, HIST1H2BM, HIST1H4J, HIST1H4K, HIST1H2BN, HIST1H3I, HIST1H4L, HIST1H3J, HIST1H2BO, LHX2, PSMB7
BAS	TRANS	REACTOME_DEVELOPMENTAL_BIOLOGY	1100	48	9.39e-14	2.87e-12	PSMA4, TCF4, NCK2, NRP2, H2AFZ, HIST1H2BA, HIST1H3A, HIST1H4A, HIST1H4B, HIST1H2AB, HIST1H2BB, HIST1H4C, HIST1H2BC, HIST1H2AC, HIST1H2BD, HIST1H2BE, HIST1H4D, HIST1H3D, HIST1H2AD, HIST1H2BF, HIST1H4E, HIST1H2BG, HIST1H2AE, HIST1H3E, HIST1H4F, HIST1H3F, HIST1H2BH, HIST1H3G, HIST1H2BI, HIST1H4H, HIST1H2BJ, HIST1H2BK, HIST1H4I, HIST1H2BL, HIST1H3H, HIST1H2AJ, HIST1H2BM, HIST1H4J, HIST1H4K, HIST1H2BN, HIST1H3I, HIST1H4L, HIST1H3J, HIST1H2BO, POU5F1, NRCAM, LHX2, PSMB7
BAS	EUR	REACTOME_DNA_DAMAGE_TELOMERE_STRESS_INDUCED_SENESCENCE	79	33	1.89e-53	1.54e-51	HIST1H2BA, HIST1H1A, HIST1H4A, HIST1H4B, HIST1H2AB, HIST1H2BB, HIST1H1C, HIST1H4C, HIST1H2BD, HIST1H2BE, HIST1H4D, HIST1H2AD, HIST1H2BF, HIST1H4E, HIST1H2BG, HIST1H2AE, HIST1H1D, HIST1H4F, HIST1H2BH, HIST1H2BI, HIST1H4H, HIST1H2BJ, HIST1H2BK, HIST1H4I, HIST1H2BL, HIST1H2AJ, HIST1H2BM, HIST1H4J, HIST1H4K, HIST1H2BN, HIST1H1B, HIST1H4L, HIST1H2BO
BAS	TRANS	REACTOME_DNA_DAMAGE_TELOMERE_STRESS_INDUCED_SENESCENCE	79	36	2.22e-47	2.12e-45	H2AFZ, HIST1H2BA, HIST1H1A, HIST1H4A, HIST1H4B, HIST1H2AB, HIST1H2BB, HIST1H1C, HIST1H4C, HIST1H2BC, HIST1H2AC, HIST1H2BD, HIST1H2BE, HIST1H4D, HIST1H2AD, HIST1H2BF, HIST1H4E, HIST1H2BG, HIST1H2AE, HIST1H1D, HIST1H4F, HIST1H2BH, HIST1H2BI, HIST1H4H, HIST1H2BJ, HIST1H2BK, HIST1H4I, HIST1H2BL, HIST1H2AJ, HIST1H2BM, HIST1H4J, HIST1H4K, HIST1H2BN, HIST1H1B, HIST1H4L, HIST1H2BO
BAS	EUR	REACTOME_DNA_DOUBLE_STRAND_BREAK_REPAIR	166	25	4.7e-28	1.64e-26	HIST1H2BA, HIST1H4A, HIST1H4B, HIST1H2BB, HIST1H4C, HIST1H2BD, HIST1H2BE, HIST1H4D, HIST1H2BF, HIST1H4E, HIST1H2BG, HIST1H4F, HIST1H2BH, HIST1H2BI, HIST1H4H, HIST1H2BJ, HIST1H2BK, HIST1H4I, HIST1H2BL, HIST1H2BM, HIST1H4J, HIST1H4K, HIST1H2BN, HIST1H4L, HIST1H2BO
BAS	TRANS	REACTOME_DNA_DOUBLE_STRAND_BREAK_REPAIR	166	29	1.3e-24	5e-23	PARP2, XRCC6, TDP2, HIST1H2BA, HIST1H4A, HIST1H4B, HIST1H2BB, HIST1H4C, HIST1H2BC, HIST1H2BD, HIST1H2BE, HIST1H4D, HIST1H2BF, HIST1H4E, HIST1H2BG, HIST1H4F, HIST1H2BH, HIST1H2BI, HIST1H4H, HIST1H2BJ, HIST1H2BK, HIST1H4I, HIST1H2BL, HIST1H2BM, HIST1H4J, HIST1H4K, HIST1H2BN, HIST1H4L, HIST1H2BO
BAS	EUR	REACTOME_DNA_DOUBLE_STRAND_BREAK_RESPONSE	77	25	2.77e-37	1.17e-35	HIST1H2BA, HIST1H4A, HIST1H4B, HIST1H2BB, HIST1H4C, HIST1H2BD, HIST1H2BE, HIST1H4D, HIST1H2BF, HIST1H4E, HIST1H2BG, HIST1H4F, HIST1H2BH, HIST1H2BI, HIST1H4H, HIST1H2BJ, HIST1H2BK, HIST1H4I, HIST1H2BL, HIST1H2BM, HIST1H4J, HIST1H4K, HIST1H2BN, HIST1H4L, HIST1H2BO
BAS	TRANS	REACTOME_DNA_DOUBLE_STRAND_BREAK_RESPONSE	77	26	2.4e-30	1.03e-28	HIST1H2BA, HIST1H4A, HIST1H4B, HIST1H2BB, HIST1H4C, HIST1H2BC, HIST1H2BD, HIST1H2BE, HIST1H4D, HIST1H2BF, HIST1H4E, HIST1H2BG, HIST1H4F, HIST1H2BH, HIST1H2BI, HIST1H4H, HIST1H2BJ, HIST1H2BK, HIST1H4I, HIST1H2BL, HIST1H2BM, HIST1H4J, HIST1H4K, HIST1H2BN, HIST1H4L, HIST1H2BO
BAS	EUR	REACTOME_DNA_METHYLATION	62	37	9.18e-68	6.73e-65	HIST1H2BA, HIST1H3A, HIST1H4A, HIST1H4B, HIST1H2AB, HIST1H2BB, HIST1H4C, HIST1H2BD, HIST1H2BE, HIST1H4D, HIST1H3D, HIST1H2AD, HIST1H2BF, HIST1H4E, HIST1H2BG, HIST1H2AE, HIST1H3E, HIST1H4F, HIST1H3F, HIST1H2BH, HIST1H3G, HIST1H2BI, HIST1H4H, HIST1H2BJ, HIST1H2BK, HIST1H4I, HIST1H2BL, HIST1H3H, HIST1H2AJ, HIST1H2BM, HIST1H4J, HIST1H4K, HIST1H2BN, HIST1H3I, HIST1H4L, HIST1H3J, HIST1H2BO
BAS	TRANS	REACTOME_DNA_METHYLATION	62	40	4.28e-61	3.14e-58	H2AFZ, HIST1H2BA, HIST1H3A, HIST1H4A, HIST1H4B, HIST1H2AB, HIST1H2BB, HIST1H4C, HIST1H2BC, HIST1H2AC, HIST1H2BD, HIST1H2BE, HIST1H4D, HIST1H3D, HIST1H2AD, HIST1H2BF, HIST1H4E, HIST1H2BG, HIST1H2AE, HIST1H3E, HIST1H4F, HIST1H3F, HIST1H2BH, HIST1H3G, HIST1H2BI, HIST1H4H, HIST1H2BJ, HIST1H2BK, HIST1H4I, HIST1H2BL, HIST1H3H, HIST1H2AJ, HIST1H2BM, HIST1H4J, HIST1H4K, HIST1H2BN, HIST1H3I, HIST1H4L, HIST1H3J, HIST1H2BO
BAS	EUR	REACTOME_DNA_REPAIR	330	29	1.65e-25	5.58e-24	HIST1H2BA, HIST1H4A, HIST1H4B, HIST1H2AB, HIST1H2BB, HIST1H4C, HIST1H2BD, HIST1H2BE, HIST1H4D, HIST1H2AD, HIST1H2BF, HIST1H4E, HIST1H2BG, HIST1H2AE, HIST1H4F, HIST1H2BH, HIST1H2BI, HIST1H4H, HIST1H2BJ, HIST1H2BK, HIST1H4I, HIST1H2BL, HIST1H2AJ, HIST1H2BM, HIST1H4J, HIST1H4K, HIST1H2BN, HIST1H4L, HIST1H2BO
BAS	TRANS	REACTOME_DNA_REPAIR	330	36	5.54e-23	1.94e-21	PARP2, INO80D, XRCC6, H2AFZ, TDP2, HIST1H2BA, HIST1H4A, HIST1H4B, HIST1H2AB, HIST1H2BB, HIST1H4C, HIST1H2BC, HIST1H2AC, HIST1H2BD, HIST1H2BE, HIST1H4D, HIST1H2AD, HIST1H2BF, HIST1H4E, HIST1H2BG, HIST1H2AE, HIST1H4F, HIST1H2BH, HIST1H2BI, HIST1H4H, HIST1H2BJ, HIST1H2BK, HIST1H4I, HIST1H2BL, HIST1H2AJ, HIST1H2BM, HIST1H4J, HIST1H4K, HIST1H2BN, HIST1H4L, HIST1H2BO
BAS	EUR	REACTOME_E3_UBIQUITIN_LIGASES_UBIQUITINATE_TARGET_PROTEINS	59	14	3.56e-19	1.09e-17	HIST1H2BA, HIST1H2BB, HIST1H2BD, HIST1H2BE, HIST1H2BF, HIST1H2BG, HIST1H2BH, HIST1H2BI, HIST1H2BJ, HIST1H2BK, HIST1H2BL, HIST1H2BM, HIST1H2BN, HIST1H2BO
BAS	TRANS	REACTOME_E3_UBIQUITIN_LIGASES_UBIQUITINATE_TARGET_PROTEINS	59	17	6.21e-19	2.04e-17	UBE2D3, HIST1H2BA, HIST1H2BB, HIST1H2BC, HIST1H2BD, HIST1H2BE, HIST1H2BF, HIST1H2BG, HIST1H2BH, HIST1H2BI, HIST1H2BJ, HIST1H2BK, HIST1H2BL, HIST1H2BM, HIST1H2BN, HIST1H2BO, HLA-A
BAS	TRANS	REACTOME_ENDOSOMAL_VACUOLAR_PATHWAY	11	5	1.34e-07	3.63e-06	HLA-F, HLA-G, HLA-A, HLA-E, HLA-C
BAS	EUR	REACTOME_EPIGENETIC_REGULATION_OF_GENE_EXPRESSION	145	37	1.86e-50	1.24e-48	HIST1H2BA, HIST1H3A, HIST1H4A, HIST1H4B, HIST1H2AB, HIST1H2BB, HIST1H4C, HIST1H2BD, HIST1H2BE, HIST1H4D, HIST1H3D, HIST1H2AD, HIST1H2BF, HIST1H4E, HIST1H2BG, HIST1H2AE, HIST1H3E, HIST1H4F, HIST1H3F, HIST1H2BH, HIST1H3G, HIST1H2BI, HIST1H4H, HIST1H2BJ, HIST1H2BK, HIST1H4I, HIST1H2BL, HIST1H3H, HIST1H2AJ, HIST1H2BM, HIST1H4J, HIST1H4K, HIST1H2BN, HIST1H3I, HIST1H4L, HIST1H3J, HIST1H2BO
BAS	TRANS	REACTOME_EPIGENETIC_REGULATION_OF_GENE_EXPRESSION	145	41	1.33e-43	9.44e-42	H2AFZ, HIST1H2BA, HIST1H3A, HIST1H4A, HIST1H4B, HIST1H2AB, HIST1H2BB, HIST1H4C, HIST1H2BC, HIST1H2AC, HIST1H2BD, HIST1H2BE, HIST1H4D, HIST1H3D, HIST1H2AD, HIST1H2BF, HIST1H4E, HIST1H2BG, HIST1H2AE, HIST1H3E, HIST1H4F, HIST1H3F, HIST1H2BH, HIST1H3G, HIST1H2BI, HIST1H4H, HIST1H2BJ, HIST1H2BK, HIST1H4I, HIST1H2BL, HIST1H3H, HIST1H2AJ, HIST1H2BM, HIST1H4J, HIST1H4K, HIST1H2BN, HIST1H3I, HIST1H4L, HIST1H3J, HIST1H2BO, ZNRD1
BAS	EUR	REACTOME_ERCC6_CSB_AND_EHMT2_G9A_POSITIVELY_REGULATE_RRNA_EXPRESSION	73	37	5.16e-64	1.42e-61	HIST1H2BA, HIST1H3A, HIST1H4A, HIST1H4B, HIST1H2AB, HIST1H2BB, HIST1H4C, HIST1H2BD, HIST1H2BE, HIST1H4D, HIST1H3D, HIST1H2AD, HIST1H2BF, HIST1H4E, HIST1H2BG, HIST1H2AE, HIST1H3E, HIST1H4F, HIST1H3F, HIST1H2BH, HIST1H3G, HIST1H2BI, HIST1H4H, HIST1H2BJ, HIST1H2BK, HIST1H4I, HIST1H2BL, HIST1H3H, HIST1H2AJ, HIST1H2BM, HIST1H4J, HIST1H4K, HIST1H2BN, HIST1H3I, HIST1H4L, HIST1H3J, HIST1H2BO
BAS	TRANS	REACTOME_ERCC6_CSB_AND_EHMT2_G9A_POSITIVELY_REGULATE_RRNA_EXPRESSION	73	40	6.96e-57	1.91e-54	H2AFZ, HIST1H2BA, HIST1H3A, HIST1H4A, HIST1H4B, HIST1H2AB, HIST1H2BB, HIST1H4C, HIST1H2BC, HIST1H2AC, HIST1H2BD, HIST1H2BE, HIST1H4D, HIST1H3D, HIST1H2AD, HIST1H2BF, HIST1H4E, HIST1H2BG, HIST1H2AE, HIST1H3E, HIST1H4F, HIST1H3F, HIST1H2BH, HIST1H3G, HIST1H2BI, HIST1H4H, HIST1H2BJ, HIST1H2BK, HIST1H4I, HIST1H2BL, HIST1H3H, HIST1H2AJ, HIST1H2BM, HIST1H4J, HIST1H4K, HIST1H2BN, HIST1H3I, HIST1H4L, HIST1H3J, HIST1H2BO
BAS	EUR	REACTOME_ESR_MEDIATED_SIGNALING	218	37	2.84e-43	1.45e-41	HIST1H2BA, HIST1H3A, HIST1H4A, HIST1H4B, HIST1H2AB, HIST1H2BB, HIST1H4C, HIST1H2BD, HIST1H2BE, HIST1H4D, HIST1H3D, HIST1H2AD, HIST1H2BF, HIST1H4E, HIST1H2BG, HIST1H2AE, HIST1H3E, HIST1H4F, HIST1H3F, HIST1H2BH, HIST1H3G, HIST1H2BI, HIST1H4H, HIST1H2BJ, HIST1H2BK, HIST1H4I, HIST1H2BL, HIST1H3H, HIST1H2AJ, HIST1H2BM, HIST1H4J, HIST1H4K, HIST1H2BN, HIST1H3I, HIST1H4L, HIST1H3J, HIST1H2BO
BAS	TRANS	REACTOME_ESR_MEDIATED_SIGNALING	218	40	2.01e-34	9.39e-33	H2AFZ, HIST1H2BA, HIST1H3A, HIST1H4A, HIST1H4B, HIST1H2AB, HIST1H2BB, HIST1H4C, HIST1H2BC, HIST1H2AC, HIST1H2BD, HIST1H2BE, HIST1H4D, HIST1H3D, HIST1H2AD, HIST1H2BF, HIST1H4E, HIST1H2BG, HIST1H2AE, HIST1H3E, HIST1H4F, HIST1H3F, HIST1H2BH, HIST1H3G, HIST1H2BI, HIST1H4H, HIST1H2BJ, HIST1H2BK, HIST1H4I, HIST1H2BL, HIST1H3H, HIST1H2AJ, HIST1H2BM, HIST1H4J, HIST1H4K, HIST1H2BN, HIST1H3I, HIST1H4L, HIST1H3J, HIST1H2BO
BAS	EUR	REACTOME_ESTROGEN_DEPENDENT_GENE_EXPRESSION	147	37	3.31e-50	2.14e-48	HIST1H2BA, HIST1H3A, HIST1H4A, HIST1H4B, HIST1H2AB, HIST1H2BB, HIST1H4C, HIST1H2BD, HIST1H2BE, HIST1H4D, HIST1H3D, HIST1H2AD, HIST1H2BF, HIST1H4E, HIST1H2BG, HIST1H2AE, HIST1H3E, HIST1H4F, HIST1H3F, HIST1H2BH, HIST1H3G, HIST1H2BI, HIST1H4H, HIST1H2BJ, HIST1H2BK, HIST1H4I, HIST1H2BL, HIST1H3H, HIST1H2AJ, HIST1H2BM, HIST1H4J, HIST1H4K, HIST1H2BN, HIST1H3I, HIST1H4L, HIST1H3J, HIST1H2BO
BAS	TRANS	REACTOME_ESTROGEN_DEPENDENT_GENE_EXPRESSION	147	40	8.28e-42	5.2e-40	H2AFZ, HIST1H2BA, HIST1H3A, HIST1H4A, HIST1H4B, HIST1H2AB, HIST1H2BB, HIST1H4C, HIST1H2BC, HIST1H2AC, HIST1H2BD, HIST1H2BE, HIST1H4D, HIST1H3D, HIST1H2AD, HIST1H2BF, HIST1H4E, HIST1H2BG, HIST1H2AE, HIST1H3E, HIST1H4F, HIST1H3F, HIST1H2BH, HIST1H3G, HIST1H2BI, HIST1H4H, HIST1H2BJ, HIST1H2BK, HIST1H4I, HIST1H2BL, HIST1H3H, HIST1H2AJ, HIST1H2BM, HIST1H4J, HIST1H4K, HIST1H2BN, HIST1H3I, HIST1H4L, HIST1H3J, HIST1H2BO
BAS	EUR	REACTOME_FACTORS_INVOLVED_IN_MEGAKARYOCYTE_DEVELOPMENT_AND_PLATELET_PRODUCTION	167	8	6.7e-06	0.000178	HIST1H3A, HIST1H3D, HIST1H3E, HIST1H3F, HIST1H3G, HIST1H3H, HIST1H3I, HIST1H3J
BAS	TRANS	REACTOME_FACTORS_INVOLVED_IN_MEGAKARYOCYTE_DEVELOPMENT_AND_PLATELET_PRODUCTION	167	10	5.47e-05	0.00127	CENPE, LRRC16A, HIST1H3A, HIST1H3D, HIST1H3E, HIST1H3F, HIST1H3G, HIST1H3H, HIST1H3I, HIST1H3J
BAS	EUR	REACTOME_FORMATION_OF_SENESCENCE_ASSOCIATED_HETEROCHROMATIN_FOCI_SAHF	17	4	2.52e-06	6.76e-05	HIST1H1A, HIST1H1C, HIST1H1D, HIST1H1B
BAS	TRANS	REACTOME_FORMATION_OF_SENESCENCE_ASSOCIATED_HETEROCHROMATIN_FOCI_SAHF	17	4	5.16e-05	0.00121	HIST1H1A, HIST1H1C, HIST1H1D, HIST1H1B
BAS	EUR	REACTOME_FORMATION_OF_THE_BETA_CATENIN:TCF_TRANSACTIVATING_COMPLEX	89	37	8.16e-60	1.38e-57	HIST1H2BA, HIST1H3A, HIST1H4A, HIST1H4B, HIST1H2AB, HIST1H2BB, HIST1H4C, HIST1H2BD, HIST1H2BE, HIST1H4D, HIST1H3D, HIST1H2AD, HIST1H2BF, HIST1H4E, HIST1H2BG, HIST1H2AE, HIST1H3E, HIST1H4F, HIST1H3F, HIST1H2BH, HIST1H3G, HIST1H2BI, HIST1H4H, HIST1H2BJ, HIST1H2BK, HIST1H4I, HIST1H2BL, HIST1H3H, HIST1H2AJ, HIST1H2BM, HIST1H4J, HIST1H4K, HIST1H2BN, HIST1H3I, HIST1H4L, HIST1H3J, HIST1H2BO
BAS	TRANS	REACTOME_FORMATION_OF_THE_BETA_CATENIN:TCF_TRANSACTIVATING_COMPLEX	89	41	4.25e-54	9.34e-52	TCF4, H2AFZ, HIST1H2BA, HIST1H3A, HIST1H4A, HIST1H4B, HIST1H2AB, HIST1H2BB, HIST1H4C, HIST1H2BC, HIST1H2AC, HIST1H2BD, HIST1H2BE, HIST1H4D, HIST1H3D, HIST1H2AD, HIST1H2BF, HIST1H4E, HIST1H2BG, HIST1H2AE, HIST1H3E, HIST1H4F, HIST1H3F, HIST1H2BH, HIST1H3G, HIST1H2BI, HIST1H4H, HIST1H2BJ, HIST1H2BK, HIST1H4I, HIST1H2BL, HIST1H3H, HIST1H2AJ, HIST1H2BM, HIST1H4J, HIST1H4K, HIST1H2BN, HIST1H3I, HIST1H4L, HIST1H3J, HIST1H2BO
BAS	TRANS	REACTOME_G_ALPHA_S_SIGNALLING_EVENTS	539	17	0.000552	0.0123	OR2B2, OR2B6, OR2W1, OR2B3, OR2J1, OR2J3, OR2J2, OR14J1, OR5V1, OR12D3, OR12D2, OR11A1, OR10C1, OR2H1, OR2H2, OR1Q1, OR1B1
BAS	EUR	REACTOME_G2_M_CHECKPOINTS	168	26	1.83e-29	6.59e-28	HIST1H2BA, HIST1H4A, HIST1H4B, HIST1H2BB, HIST1H4C, HIST1H2BD, HIST1H2BE, HIST1H4D, HIST1H2BF, HIST1H4E, HIST1H2BG, HIST1H4F, HIST1H2BH, HIST1H2BI, HIST1H4H, HIST1H2BJ, HIST1H2BK, HIST1H4I, HIST1H2BL, HIST1H2BM, HIST1H4J, HIST1H4K, HIST1H2BN, HIST1H4L, HIST1H2BO, PSMB7
BAS	TRANS	REACTOME_G2_M_CHECKPOINTS	168	28	3.21e-23	1.14e-21	PSMA4, HIST1H2BA, HIST1H4A, HIST1H4B, HIST1H2BB, HIST1H4C, HIST1H2BC, HIST1H2BD, HIST1H2BE, HIST1H4D, HIST1H2BF, HIST1H4E, HIST1H2BG, HIST1H4F, HIST1H2BH, HIST1H2BI, HIST1H4H, HIST1H2BJ, HIST1H2BK, HIST1H4I, HIST1H2BL, HIST1H2BM, HIST1H4J, HIST1H4K, HIST1H2BN, HIST1H4L, HIST1H2BO, PSMB7
BAS	EUR	REACTOME_G2_M_DNA_DAMAGE_CHECKPOINT	95	25	1.21e-34	4.86e-33	HIST1H2BA, HIST1H4A, HIST1H4B, HIST1H2BB, HIST1H4C, HIST1H2BD, HIST1H2BE, HIST1H4D, HIST1H2BF, HIST1H4E, HIST1H2BG, HIST1H4F, HIST1H2BH, HIST1H2BI, HIST1H4H, HIST1H2BJ, HIST1H2BK, HIST1H4I, HIST1H2BL, HIST1H2BM, HIST1H4J, HIST1H4K, HIST1H2BN, HIST1H4L, HIST1H2BO
BAS	TRANS	REACTOME_G2_M_DNA_DAMAGE_CHECKPOINT	95	26	1.26e-27	5.03e-26	HIST1H2BA, HIST1H4A, HIST1H4B, HIST1H2BB, HIST1H4C, HIST1H2BC, HIST1H2BD, HIST1H2BE, HIST1H4D, HIST1H2BF, HIST1H4E, HIST1H2BG, HIST1H4F, HIST1H2BH, HIST1H2BI, HIST1H4H, HIST1H2BJ, HIST1H2BK, HIST1H4I, HIST1H2BL, HIST1H2BM, HIST1H4J, HIST1H4K, HIST1H2BN, HIST1H4L, HIST1H2BO
BAS	EUR	REACTOME_GENE_EXPRESSION_TRANSCRIPTION	1478	44	2.87e-19	8.9e-18	TAL1, HIST1H2BA, HIST1H3A, HIST1H4A, HIST1H4B, HIST1H2AB, HIST1H2BB, HIST1H4C, HIST1H2BD, HIST1H2BE, HIST1H4D, HIST1H3D, HIST1H2AD, HIST1H2BF, HIST1H4E, HIST1H2BG, HIST1H2AE, HIST1H3E, HIST1H4F, HIST1H3F, HIST1H2BH, HIST1H3G, HIST1H2BI, HIST1H4H, HIST1H2BJ, HIST1H2BK, HIST1H4I, ZNF184, HIST1H2BL, HIST1H3H, HIST1H2AJ, HIST1H2BM, HIST1H4J, HIST1H4K, HIST1H2BN, HIST1H3I, HIST1H4L, HIST1H3J, HIST1H2BO, ZKSCAN8, ZKSCAN4, ZKSCAN3, ZNF311, PSMB7
BAS	TRANS	REACTOME_GENE_EXPRESSION_TRANSCRIPTION	1478	51	8.97e-11	2.63e-09	PSMA4, CTLA4, H2AFZ, UBE2D3, HIST1H2BA, HIST1H3A, HIST1H4A, HIST1H4B, HIST1H2AB, HIST1H2BB, HIST1H4C, HIST1H2BC, HIST1H2AC, HIST1H2BD, HIST1H2BE, HIST1H4D, HIST1H3D, HIST1H2AD, HIST1H2BF, HIST1H4E, HIST1H2BG, HIST1H2AE, HIST1H3E, HIST1H4F, HIST1H3F, HIST1H2BH, HIST1H3G, HIST1H2BI, HIST1H4H, HIST1H2BJ, HIST1H2BK, HIST1H4I, ZNF184, HIST1H2BL, HIST1H3H, HIST1H2AJ, HIST1H2BM, HIST1H4J, HIST1H4K, HIST1H2BN, HIST1H3I, HIST1H4L, HIST1H3J, HIST1H2BO, ZKSCAN8, ZKSCAN4, ZKSCAN3, ZNF311, ZNRD1, NDRG1, PSMB7
BAS	EUR	REACTOME_GENE_SILENCING_BY_RNA	135	37	9.18e-52	6.73e-50	HIST1H2BA, HIST1H3A, HIST1H4A, HIST1H4B, HIST1H2AB, HIST1H2BB, HIST1H4C, HIST1H2BD, HIST1H2BE, HIST1H4D, HIST1H3D, HIST1H2AD, HIST1H2BF, HIST1H4E, HIST1H2BG, HIST1H2AE, HIST1H3E, HIST1H4F, HIST1H3F, HIST1H2BH, HIST1H3G, HIST1H2BI, HIST1H4H, HIST1H2BJ, HIST1H2BK, HIST1H4I, HIST1H2BL, HIST1H3H, HIST1H2AJ, HIST1H2BM, HIST1H4J, HIST1H4K, HIST1H2BN, HIST1H3I, HIST1H4L, HIST1H3J, HIST1H2BO
BAS	TRANS	REACTOME_GENE_SILENCING_BY_RNA	135	40	1.75e-43	1.2e-41	H2AFZ, HIST1H2BA, HIST1H3A, HIST1H4A, HIST1H4B, HIST1H2AB, HIST1H2BB, HIST1H4C, HIST1H2BC, HIST1H2AC, HIST1H2BD, HIST1H2BE, HIST1H4D, HIST1H3D, HIST1H2AD, HIST1H2BF, HIST1H4E, HIST1H2BG, HIST1H2AE, HIST1H3E, HIST1H4F, HIST1H3F, HIST1H2BH, HIST1H3G, HIST1H2BI, HIST1H4H, HIST1H2BJ, HIST1H2BK, HIST1H4I, HIST1H2BL, HIST1H3H, HIST1H2AJ, HIST1H2BM, HIST1H4J, HIST1H4K, HIST1H2BN, HIST1H3I, HIST1H4L, HIST1H3J, HIST1H2BO
BAS	EUR	REACTOME_GENERIC_TRANSCRIPTION_PATHWAY	1211	44	1.34e-22	4.34e-21	TAL1, HIST1H2BA, HIST1H3A, HIST1H4A, HIST1H4B, HIST1H2AB, HIST1H2BB, HIST1H4C, HIST1H2BD, HIST1H2BE, HIST1H4D, HIST1H3D, HIST1H2AD, HIST1H2BF, HIST1H4E, HIST1H2BG, HIST1H2AE, HIST1H3E, HIST1H4F, HIST1H3F, HIST1H2BH, HIST1H3G, HIST1H2BI, HIST1H4H, HIST1H2BJ, HIST1H2BK, HIST1H4I, ZNF184, HIST1H2BL, HIST1H3H, HIST1H2AJ, HIST1H2BM, HIST1H4J, HIST1H4K, HIST1H2BN, HIST1H3I, HIST1H4L, HIST1H3J, HIST1H2BO, ZKSCAN8, ZKSCAN4, ZKSCAN3, ZNF311, PSMB7
BAS	TRANS	REACTOME_GENERIC_TRANSCRIPTION_PATHWAY	1211	50	2.22e-13	6.67e-12	PSMA4, CTLA4, H2AFZ, UBE2D3, HIST1H2BA, HIST1H3A, HIST1H4A, HIST1H4B, HIST1H2AB, HIST1H2BB, HIST1H4C, HIST1H2BC, HIST1H2AC, HIST1H2BD, HIST1H2BE, HIST1H4D, HIST1H3D, HIST1H2AD, HIST1H2BF, HIST1H4E, HIST1H2BG, HIST1H2AE, HIST1H3E, HIST1H4F, HIST1H3F, HIST1H2BH, HIST1H3G, HIST1H2BI, HIST1H4H, HIST1H2BJ, HIST1H2BK, HIST1H4I, ZNF184, HIST1H2BL, HIST1H3H, HIST1H2AJ, HIST1H2BM, HIST1H4J, HIST1H4K, HIST1H2BN, HIST1H3I, HIST1H4L, HIST1H3J, HIST1H2BO, ZKSCAN8, ZKSCAN4, ZKSCAN3, ZNF311, NDRG1, PSMB7
BAS	EUR	REACTOME_HATS_ACETYLATE_HISTONES	138	43	5.54e-63	1.35e-60	HIST1H2BA, HIST1H3A, HIST1H4A, HIST1H4B, HIST1H2AB, HIST1H2BB, HIST1H4C, HIST1H2BD, HIST1H2BE, HIST1H4D, HIST1H3D, HIST1H2AD, HIST1H2BF, HIST1H4E, HIST1H2BG, HIST1H2AE, HIST1H3E, HIST1H4F, HIST1H3F, HIST1H2BH, HIST1H3G, HIST1H2BI, HIST1H4H, HIST1H2BJ, HIST1H2AG, HIST1H2BK, HIST1H4I, HIST1H2AH, HIST1H2BL, HIST1H2AI, HIST1H3H, HIST1H2AJ, HIST1H2BM, HIST1H4J, HIST1H4K, HIST1H2AK, HIST1H2BN, HIST1H2AL, HIST1H3I, HIST1H4L, HIST1H3J, HIST1H2AM, HIST1H2BO
BAS	TRANS	REACTOME_HATS_ACETYLATE_HISTONES	138	46	1.26e-52	2.14e-50	HIST1H2AA, HIST1H2BA, HIST1H3A, HIST1H4A, HIST1H4B, HIST1H2AB, HIST1H2BB, HIST1H4C, HIST1H2BC, HIST1H2AC, HIST1H2BD, HIST1H2BE, HIST1H4D, HIST1H3D, HIST1H2AD, HIST1H2BF, HIST1H4E, HIST1H2BG, HIST1H2AE, HIST1H3E, HIST1H4F, HIST1H3F, HIST1H2BH, HIST1H3G, HIST1H2BI, HIST1H4H, HIST1H2BJ, HIST1H2AG, HIST1H2BK, HIST1H4I, HIST1H2AH, HIST1H2BL, HIST1H2AI, HIST1H3H, HIST1H2AJ, HIST1H2BM, HIST1H4J, HIST1H4K, HIST1H2AK, HIST1H2BN, HIST1H2AL, HIST1H3I, HIST1H4L, HIST1H3J, HIST1H2AM, HIST1H2BO
BAS	EUR	REACTOME_HDACS_DEACETYLATE_HISTONES	91	43	1.12e-72	2.45e-69	HIST1H2BA, HIST1H3A, HIST1H4A, HIST1H4B, HIST1H2AB, HIST1H2BB, HIST1H4C, HIST1H2BD, HIST1H2BE, HIST1H4D, HIST1H3D, HIST1H2AD, HIST1H2BF, HIST1H4E, HIST1H2BG, HIST1H2AE, HIST1H3E, HIST1H4F, HIST1H3F, HIST1H2BH, HIST1H3G, HIST1H2BI, HIST1H4H, HIST1H2BJ, HIST1H2AG, HIST1H2BK, HIST1H4I, HIST1H2AH, HIST1H2BL, HIST1H2AI, HIST1H3H, HIST1H2AJ, HIST1H2BM, HIST1H4J, HIST1H4K, HIST1H2AK, HIST1H2BN, HIST1H2AL, HIST1H3I, HIST1H4L, HIST1H3J, HIST1H2AM, HIST1H2BO
BAS	TRANS	REACTOME_HDACS_DEACETYLATE_HISTONES	91	46	4.33e-63	4.76e-60	HIST1H2AA, HIST1H2BA, HIST1H3A, HIST1H4A, HIST1H4B, HIST1H2AB, HIST1H2BB, HIST1H4C, HIST1H2BC, HIST1H2AC, HIST1H2BD, HIST1H2BE, HIST1H4D, HIST1H3D, HIST1H2AD, HIST1H2BF, HIST1H4E, HIST1H2BG, HIST1H2AE, HIST1H3E, HIST1H4F, HIST1H3F, HIST1H2BH, HIST1H3G, HIST1H2BI, HIST1H4H, HIST1H2BJ, HIST1H2AG, HIST1H2BK, HIST1H4I, HIST1H2AH, HIST1H2BL, HIST1H2AI, HIST1H3H, HIST1H2AJ, HIST1H2BM, HIST1H4J, HIST1H4K, HIST1H2AK, HIST1H2BN, HIST1H2AL, HIST1H3I, HIST1H4L, HIST1H3J, HIST1H2AM, HIST1H2BO
BAS	EUR	REACTOME_HDMS_DEMETHYLATE_HISTONES	46	19	5.5e-31	2.05e-29	HIST1H3A, HIST1H4A, HIST1H4B, HIST1H4C, HIST1H4D, HIST1H3D, HIST1H4E, HIST1H3E, HIST1H4F, HIST1H3F, HIST1H3G, HIST1H4H, HIST1H4I, HIST1H3H, HIST1H4J, HIST1H4K, HIST1H3I, HIST1H4L, HIST1H3J
BAS	TRANS	REACTOME_HDMS_DEMETHYLATE_HISTONES	46	19	1.61e-24	6.12e-23	HIST1H3A, HIST1H4A, HIST1H4B, HIST1H4C, HIST1H4D, HIST1H3D, HIST1H4E, HIST1H3E, HIST1H4F, HIST1H3F, HIST1H3G, HIST1H4H, HIST1H4I, HIST1H3H, HIST1H4J, HIST1H4K, HIST1H3I, HIST1H4L, HIST1H3J
BAS	EUR	REACTOME_HOMOLOGY_DIRECTED_REPAIR	138	25	3.53e-30	1.29e-28	HIST1H2BA, HIST1H4A, HIST1H4B, HIST1H2BB, HIST1H4C, HIST1H2BD, HIST1H2BE, HIST1H4D, HIST1H2BF, HIST1H4E, HIST1H2BG, HIST1H4F, HIST1H2BH, HIST1H2BI, HIST1H4H, HIST1H2BJ, HIST1H2BK, HIST1H4I, HIST1H2BL, HIST1H2BM, HIST1H4J, HIST1H4K, HIST1H2BN, HIST1H4L, HIST1H2BO
BAS	TRANS	REACTOME_HOMOLOGY_DIRECTED_REPAIR	138	27	2.22e-24	8.26e-23	PARP2, HIST1H2BA, HIST1H4A, HIST1H4B, HIST1H2BB, HIST1H4C, HIST1H2BC, HIST1H2BD, HIST1H2BE, HIST1H4D, HIST1H2BF, HIST1H4E, HIST1H2BG, HIST1H4F, HIST1H2BH, HIST1H2BI, HIST1H4H, HIST1H2BJ, HIST1H2BK, HIST1H4I, HIST1H2BL, HIST1H2BM, HIST1H4J, HIST1H4K, HIST1H2BN, HIST1H4L, HIST1H2BO
BAS	TRANS	REACTOME_INTERFERON_ALPHA_BETA_SIGNALING	70	6	0.000254	0.00577	HLA-F, HLA-G, HLA-H, HLA-A, HLA-E, HLA-C
BAS	TRANS	REACTOME_INTERFERON_GAMMA_SIGNALING	91	11	2.11e-08	5.81e-07	TRIM38, HLA-F, HLA-G, HLA-H, HLA-A, TRIM31, TRIM10, TRIM26, HLA-E, HLA-C, HLA-DQA2
BAS	TRANS	REACTOME_INTERFERON_SIGNALING	200	11	5.1e-05	0.00121	TRIM38, HLA-F, HLA-G, HLA-H, HLA-A, TRIM31, TRIM10, TRIM26, HLA-E, HLA-C, HLA-DQA2
BAS	EUR	REACTOME_INTERLEUKIN_7_SIGNALING	34	8	1.86e-11	5.32e-10	HIST1H3A, HIST1H3D, HIST1H3E, HIST1H3F, HIST1H3G, HIST1H3H, HIST1H3I, HIST1H3J
BAS	TRANS	REACTOME_INTERLEUKIN_7_SIGNALING	34	8	8.02e-09	2.23e-07	HIST1H3A, HIST1H3D, HIST1H3E, HIST1H3F, HIST1H3G, HIST1H3H, HIST1H3I, HIST1H3J
BAS	EUR	REACTOME_M_PHASE	391	39	2.67e-36	1.09e-34	HIST1H2BA, HIST1H3A, HIST1H4A, HIST1H4B, HIST1H2AB, HIST1H2BB, HIST1H4C, HIST1H2BD, HIST1H2BE, HIST1H4D, HIST1H3D, HIST1H2AD, HIST1H2BF, HIST1H4E, HIST1H2BG, HIST1H2AE, HIST1H3E, HIST1H4F, HIST1H3F, HIST1H2BH, HIST1H3G, HIST1H2BI, HIST1H4H, HIST1H2BJ, HIST1H2BK, HIST1H4I, HIST1H2BL, HIST1H3H, HIST1H2AJ, HIST1H2BM, HIST1H4J, HIST1H4K, HIST1H2BN, HIST1H3I, HIST1H4L, HIST1H3J, HIST1H2BO, NEK6, PSMB7
BAS	TRANS	REACTOME_M_PHASE	391	44	1.93e-28	7.85e-27	PSMA4, H2AFZ, CENPE, HIST1H2BA, HIST1H3A, HIST1H4A, HIST1H4B, HIST1H2AB, HIST1H2BB, HIST1H4C, HIST1H2BC, HIST1H2AC, HIST1H2BD, HIST1H2BE, HIST1H4D, HIST1H3D, HIST1H2AD, HIST1H2BF, HIST1H4E, HIST1H2BG, HIST1H2AE, HIST1H3E, HIST1H4F, HIST1H3F, HIST1H2BH, HIST1H3G, HIST1H2BI, HIST1H4H, HIST1H2BJ, HIST1H2BK, HIST1H4I, HIST1H2BL, HIST1H3H, HIST1H2AJ, HIST1H2BM, HIST1H4J, HIST1H4K, HIST1H2BN, HIST1H3I, HIST1H4L, HIST1H3J, HIST1H2BO, NEK6, PSMB7
BAS	EUR	REACTOME_MEIOSIS	116	37	1.33e-54	1.27e-52	HIST1H2BA, HIST1H3A, HIST1H4A, HIST1H4B, HIST1H2AB, HIST1H2BB, HIST1H4C, HIST1H2BD, HIST1H2BE, HIST1H4D, HIST1H3D, HIST1H2AD, HIST1H2BF, HIST1H4E, HIST1H2BG, HIST1H2AE, HIST1H3E, HIST1H4F, HIST1H3F, HIST1H2BH, HIST1H3G, HIST1H2BI, HIST1H4H, HIST1H2BJ, HIST1H2BK, HIST1H4I, HIST1H2BL, HIST1H3H, HIST1H2AJ, HIST1H2BM, HIST1H4J, HIST1H4K, HIST1H2BN, HIST1H3I, HIST1H4L, HIST1H3J, HIST1H2BO
BAS	TRANS	REACTOME_MEIOSIS	116	40	1.5e-46	1.32e-44	H2AFZ, HIST1H2BA, HIST1H3A, HIST1H4A, HIST1H4B, HIST1H2AB, HIST1H2BB, HIST1H4C, HIST1H2BC, HIST1H2AC, HIST1H2BD, HIST1H2BE, HIST1H4D, HIST1H3D, HIST1H2AD, HIST1H2BF, HIST1H4E, HIST1H2BG, HIST1H2AE, HIST1H3E, HIST1H4F, HIST1H3F, HIST1H2BH, HIST1H3G, HIST1H2BI, HIST1H4H, HIST1H2BJ, HIST1H2BK, HIST1H4I, HIST1H2BL, HIST1H3H, HIST1H2AJ, HIST1H2BM, HIST1H4J, HIST1H4K, HIST1H2BN, HIST1H3I, HIST1H4L, HIST1H3J, HIST1H2BO
BAS	EUR	REACTOME_MEIOTIC_RECOMBINATION	84	37	5.23e-61	1.05e-58	HIST1H2BA, HIST1H3A, HIST1H4A, HIST1H4B, HIST1H2AB, HIST1H2BB, HIST1H4C, HIST1H2BD, HIST1H2BE, HIST1H4D, HIST1H3D, HIST1H2AD, HIST1H2BF, HIST1H4E, HIST1H2BG, HIST1H2AE, HIST1H3E, HIST1H4F, HIST1H3F, HIST1H2BH, HIST1H3G, HIST1H2BI, HIST1H4H, HIST1H2BJ, HIST1H2BK, HIST1H4I, HIST1H2BL, HIST1H3H, HIST1H2AJ, HIST1H2BM, HIST1H4J, HIST1H4K, HIST1H2BN, HIST1H3I, HIST1H4L, HIST1H3J, HIST1H2BO
BAS	TRANS	REACTOME_MEIOTIC_RECOMBINATION	84	40	1.49e-53	2.98e-51	H2AFZ, HIST1H2BA, HIST1H3A, HIST1H4A, HIST1H4B, HIST1H2AB, HIST1H2BB, HIST1H4C, HIST1H2BC, HIST1H2AC, HIST1H2BD, HIST1H2BE, HIST1H4D, HIST1H3D, HIST1H2AD, HIST1H2BF, HIST1H4E, HIST1H2BG, HIST1H2AE, HIST1H3E, HIST1H4F, HIST1H3F, HIST1H2BH, HIST1H3G, HIST1H2BI, HIST1H4H, HIST1H2BJ, HIST1H2BK, HIST1H4I, HIST1H2BL, HIST1H3H, HIST1H2AJ, HIST1H2BM, HIST1H4J, HIST1H4K, HIST1H2BN, HIST1H3I, HIST1H4L, HIST1H3J, HIST1H2BO
BAS	EUR	REACTOME_MEIOTIC_SYNAPSIS	78	29	3.42e-45	1.93e-43	HIST1H2BA, HIST1H4A, HIST1H4B, HIST1H2AB, HIST1H2BB, HIST1H4C, HIST1H2BD, HIST1H2BE, HIST1H4D, HIST1H2AD, HIST1H2BF, HIST1H4E, HIST1H2BG, HIST1H2AE, HIST1H4F, HIST1H2BH, HIST1H2BI, HIST1H4H, HIST1H2BJ, HIST1H2BK, HIST1H4I, HIST1H2BL, HIST1H2AJ, HIST1H2BM, HIST1H4J, HIST1H4K, HIST1H2BN, HIST1H4L, HIST1H2BO
BAS	TRANS	REACTOME_MEIOTIC_SYNAPSIS	78	32	2.29e-40	1.33e-38	H2AFZ, HIST1H2BA, HIST1H4A, HIST1H4B, HIST1H2AB, HIST1H2BB, HIST1H4C, HIST1H2BC, HIST1H2AC, HIST1H2BD, HIST1H2BE, HIST1H4D, HIST1H2AD, HIST1H2BF, HIST1H4E, HIST1H2BG, HIST1H2AE, HIST1H4F, HIST1H2BH, HIST1H2BI, HIST1H4H, HIST1H2BJ, HIST1H2BK, HIST1H4I, HIST1H2BL, HIST1H2AJ, HIST1H2BM, HIST1H4J, HIST1H4K, HIST1H2BN, HIST1H4L, HIST1H2BO
BAS	EUR	REACTOME_METALLOPROTEASE_DUBS	36	10	8.15e-15	2.39e-13	HIST1H2AB, HIST1H2AD, HIST1H2AE, HIST1H2AG, HIST1H2AH, HIST1H2AI, HIST1H2AJ, HIST1H2AK, HIST1H2AL, HIST1H2AM
BAS	TRANS	REACTOME_METALLOPROTEASE_DUBS	36	12	1.29e-14	3.99e-13	HIST1H2AA, HIST1H2AB, HIST1H2AC, HIST1H2AD, HIST1H2AE, HIST1H2AG, HIST1H2AH, HIST1H2AI, HIST1H2AJ, HIST1H2AK, HIST1H2AL, HIST1H2AM
BAS	EUR	REACTOME_MITOTIC_PROPHASE	140	38	5.58e-53	4.38e-51	HIST1H2BA, HIST1H3A, HIST1H4A, HIST1H4B, HIST1H2AB, HIST1H2BB, HIST1H4C, HIST1H2BD, HIST1H2BE, HIST1H4D, HIST1H3D, HIST1H2AD, HIST1H2BF, HIST1H4E, HIST1H2BG, HIST1H2AE, HIST1H3E, HIST1H4F, HIST1H3F, HIST1H2BH, HIST1H3G, HIST1H2BI, HIST1H4H, HIST1H2BJ, HIST1H2BK, HIST1H4I, HIST1H2BL, HIST1H3H, HIST1H2AJ, HIST1H2BM, HIST1H4J, HIST1H4K, HIST1H2BN, HIST1H3I, HIST1H4L, HIST1H3J, HIST1H2BO, NEK6
BAS	TRANS	REACTOME_MITOTIC_PROPHASE	140	41	2.6e-44	1.9e-42	H2AFZ, HIST1H2BA, HIST1H3A, HIST1H4A, HIST1H4B, HIST1H2AB, HIST1H2BB, HIST1H4C, HIST1H2BC, HIST1H2AC, HIST1H2BD, HIST1H2BE, HIST1H4D, HIST1H3D, HIST1H2AD, HIST1H2BF, HIST1H4E, HIST1H2BG, HIST1H2AE, HIST1H3E, HIST1H4F, HIST1H3F, HIST1H2BH, HIST1H3G, HIST1H2BI, HIST1H4H, HIST1H2BJ, HIST1H2BK, HIST1H4I, HIST1H2BL, HIST1H3H, HIST1H2AJ, HIST1H2BM, HIST1H4J, HIST1H4K, HIST1H2BN, HIST1H3I, HIST1H4L, HIST1H3J, HIST1H2BO, NEK6
BAS	EUR	REACTOME_NEGATIVE_EPIGENETIC_REGULATION_OF_RRNA_EXPRESSION	106	37	2.47e-56	2.71e-54	HIST1H2BA, HIST1H3A, HIST1H4A, HIST1H4B, HIST1H2AB, HIST1H2BB, HIST1H4C, HIST1H2BD, HIST1H2BE, HIST1H4D, HIST1H3D, HIST1H2AD, HIST1H2BF, HIST1H4E, HIST1H2BG, HIST1H2AE, HIST1H3E, HIST1H4F, HIST1H3F, HIST1H2BH, HIST1H3G, HIST1H2BI, HIST1H4H, HIST1H2BJ, HIST1H2BK, HIST1H4I, HIST1H2BL, HIST1H3H, HIST1H2AJ, HIST1H2BM, HIST1H4J, HIST1H4K, HIST1H2BN, HIST1H3I, HIST1H4L, HIST1H3J, HIST1H2BO
BAS	TRANS	REACTOME_NEGATIVE_EPIGENETIC_REGULATION_OF_RRNA_EXPRESSION	106	41	3.67e-50	4.74e-48	H2AFZ, HIST1H2BA, HIST1H3A, HIST1H4A, HIST1H4B, HIST1H2AB, HIST1H2BB, HIST1H4C, HIST1H2BC, HIST1H2AC, HIST1H2BD, HIST1H2BE, HIST1H4D, HIST1H3D, HIST1H2AD, HIST1H2BF, HIST1H4E, HIST1H2BG, HIST1H2AE, HIST1H3E, HIST1H4F, HIST1H3F, HIST1H2BH, HIST1H3G, HIST1H2BI, HIST1H4H, HIST1H2BJ, HIST1H2BK, HIST1H4I, HIST1H2BL, HIST1H3H, HIST1H2AJ, HIST1H2BM, HIST1H4J, HIST1H4K, HIST1H2BN, HIST1H3I, HIST1H4L, HIST1H3J, HIST1H2BO, ZNRD1
BAS	EUR	REACTOME_NONHOMOLOGOUS_END_JOINING_NHEJ	69	25	1.03e-38	4.63e-37	HIST1H2BA, HIST1H4A, HIST1H4B, HIST1H2BB, HIST1H4C, HIST1H2BD, HIST1H2BE, HIST1H4D, HIST1H2BF, HIST1H4E, HIST1H2BG, HIST1H4F, HIST1H2BH, HIST1H2BI, HIST1H4H, HIST1H2BJ, HIST1H2BK, HIST1H4I, HIST1H2BL, HIST1H2BM, HIST1H4J, HIST1H4K, HIST1H2BN, HIST1H4L, HIST1H2BO
BAS	TRANS	REACTOME_NONHOMOLOGOUS_END_JOINING_NHEJ	69	28	2.72e-35	1.36e-33	XRCC6, TDP2, HIST1H2BA, HIST1H4A, HIST1H4B, HIST1H2BB, HIST1H4C, HIST1H2BC, HIST1H2BD, HIST1H2BE, HIST1H4D, HIST1H2BF, HIST1H4E, HIST1H2BG, HIST1H4F, HIST1H2BH, HIST1H2BI, HIST1H4H, HIST1H2BJ, HIST1H2BK, HIST1H4I, HIST1H2BL, HIST1H2BM, HIST1H4J, HIST1H4K, HIST1H2BN, HIST1H4L, HIST1H2BO
BAS	EUR	REACTOME_NUCLEOSOME_ASSEMBLY	72	29	1.92e-46	1.14e-44	HIST1H2BA, HIST1H4A, HIST1H4B, HIST1H2AB, HIST1H2BB, HIST1H4C, HIST1H2BD, HIST1H2BE, HIST1H4D, HIST1H2AD, HIST1H2BF, HIST1H4E, HIST1H2BG, HIST1H2AE, HIST1H4F, HIST1H2BH, HIST1H2BI, HIST1H4H, HIST1H2BJ, HIST1H2BK, HIST1H4I, HIST1H2BL, HIST1H2AJ, HIST1H2BM, HIST1H4J, HIST1H4K, HIST1H2BN, HIST1H4L, HIST1H2BO
BAS	TRANS	REACTOME_NUCLEOSOME_ASSEMBLY	72	32	8.94e-42	5.46e-40	H2AFZ, HIST1H2BA, HIST1H4A, HIST1H4B, HIST1H2AB, HIST1H2BB, HIST1H4C, HIST1H2BC, HIST1H2AC, HIST1H2BD, HIST1H2BE, HIST1H4D, HIST1H2AD, HIST1H2BF, HIST1H4E, HIST1H2BG, HIST1H2AE, HIST1H4F, HIST1H2BH, HIST1H2BI, HIST1H4H, HIST1H2BJ, HIST1H2BK, HIST1H4I, HIST1H2BL, HIST1H2AJ, HIST1H2BM, HIST1H4J, HIST1H4K, HIST1H2BN, HIST1H4L, HIST1H2BO
BAS	TRANS	REACTOME_OLFACTORY_SIGNALING_PATHWAY	397	17	1.4e-05	0.000346	OR2B2, OR2B6, OR2W1, OR2B3, OR2J1, OR2J3, OR2J2, OR14J1, OR5V1, OR12D3, OR12D2, OR11A1, OR10C1, OR2H1, OR2H2, OR1Q1, OR1B1
BAS	EUR	REACTOME_OXIDATIVE_STRESS_INDUCED_SENESCENCE	121	37	8.38e-54	7.09e-52	HIST1H2BA, HIST1H3A, HIST1H4A, HIST1H4B, HIST1H2AB, HIST1H2BB, HIST1H4C, HIST1H2BD, HIST1H2BE, HIST1H4D, HIST1H3D, HIST1H2AD, HIST1H2BF, HIST1H4E, HIST1H2BG, HIST1H2AE, HIST1H3E, HIST1H4F, HIST1H3F, HIST1H2BH, HIST1H3G, HIST1H2BI, HIST1H4H, HIST1H2BJ, HIST1H2BK, HIST1H4I, HIST1H2BL, HIST1H3H, HIST1H2AJ, HIST1H2BM, HIST1H4J, HIST1H4K, HIST1H2BN, HIST1H3I, HIST1H4L, HIST1H3J, HIST1H2BO
BAS	TRANS	REACTOME_OXIDATIVE_STRESS_INDUCED_SENESCENCE	121	40	1.1e-45	8.64e-44	H2AFZ, HIST1H2BA, HIST1H3A, HIST1H4A, HIST1H4B, HIST1H2AB, HIST1H2BB, HIST1H4C, HIST1H2BC, HIST1H2AC, HIST1H2BD, HIST1H2BE, HIST1H4D, HIST1H3D, HIST1H2AD, HIST1H2BF, HIST1H4E, HIST1H2BG, HIST1H2AE, HIST1H3E, HIST1H4F, HIST1H3F, HIST1H2BH, HIST1H3G, HIST1H2BI, HIST1H4H, HIST1H2BJ, HIST1H2BK, HIST1H4I, HIST1H2BL, HIST1H3H, HIST1H2AJ, HIST1H2BM, HIST1H4J, HIST1H4K, HIST1H2BN, HIST1H3I, HIST1H4L, HIST1H3J, HIST1H2BO
BAS	EUR	REACTOME_PKMTS_METHYLATE_HISTONE_LYSINES	69	19	5.46e-27	1.87e-25	HIST1H3A, HIST1H4A, HIST1H4B, HIST1H4C, HIST1H4D, HIST1H3D, HIST1H4E, HIST1H3E, HIST1H4F, HIST1H3F, HIST1H3G, HIST1H4H, HIST1H4I, HIST1H3H, HIST1H4J, HIST1H4K, HIST1H3I, HIST1H4L, HIST1H3J
BAS	TRANS	REACTOME_PKMTS_METHYLATE_HISTONE_LYSINES	69	19	1.38e-20	4.59e-19	HIST1H3A, HIST1H4A, HIST1H4B, HIST1H4C, HIST1H4D, HIST1H3D, HIST1H4E, HIST1H3E, HIST1H4F, HIST1H3F, HIST1H3G, HIST1H4H, HIST1H4I, HIST1H3H, HIST1H4J, HIST1H4K, HIST1H3I, HIST1H4L, HIST1H3J
BAS	EUR	REACTOME_POSITIVE_EPIGENETIC_REGULATION_OF_RRNA_EXPRESSION	103	37	6.79e-57	9.34e-55	HIST1H2BA, HIST1H3A, HIST1H4A, HIST1H4B, HIST1H2AB, HIST1H2BB, HIST1H4C, HIST1H2BD, HIST1H2BE, HIST1H4D, HIST1H3D, HIST1H2AD, HIST1H2BF, HIST1H4E, HIST1H2BG, HIST1H2AE, HIST1H3E, HIST1H4F, HIST1H3F, HIST1H2BH, HIST1H3G, HIST1H2BI, HIST1H4H, HIST1H2BJ, HIST1H2BK, HIST1H4I, HIST1H2BL, HIST1H3H, HIST1H2AJ, HIST1H2BM, HIST1H4J, HIST1H4K, HIST1H2BN, HIST1H3I, HIST1H4L, HIST1H3J, HIST1H2BO
BAS	TRANS	REACTOME_POSITIVE_EPIGENETIC_REGULATION_OF_RRNA_EXPRESSION	103	41	8.59e-51	1.18e-48	H2AFZ, HIST1H2BA, HIST1H3A, HIST1H4A, HIST1H4B, HIST1H2AB, HIST1H2BB, HIST1H4C, HIST1H2BC, HIST1H2AC, HIST1H2BD, HIST1H2BE, HIST1H4D, HIST1H3D, HIST1H2AD, HIST1H2BF, HIST1H4E, HIST1H2BG, HIST1H2AE, HIST1H3E, HIST1H4F, HIST1H3F, HIST1H2BH, HIST1H3G, HIST1H2BI, HIST1H4H, HIST1H2BJ, HIST1H2BK, HIST1H4I, HIST1H2BL, HIST1H3H, HIST1H2AJ, HIST1H2BM, HIST1H4J, HIST1H4K, HIST1H2BN, HIST1H3I, HIST1H4L, HIST1H3J, HIST1H2BO, ZNRD1
BAS	EUR	REACTOME_POST_TRANSLATIONAL_PROTEIN_MODIFICATION	1427	40	1.22e-16	3.62e-15	HIST1H2BA, HIST1H4A, HIST1H4B, HIST1H2AB, HIST1H2BB, HIST1H4C, HIST1H2BD, HIST1H2BE, HIST1H4D, HIST1H2AD, HIST1H2BF, HIST1H4E, HIST1H2BG, HIST1H2AE, HIST1H4F, HIST1H2BH, HIST1H2BI, HIST1H4H, HIST1H2BJ, HIST1H2AG, HIST1H2BK, HIST1H4I, HIST1H2AH, HIST1H2BL, HIST1H2AI, HIST1H2AJ, HIST1H2BM, HIST1H4J, HIST1H4K, HIST1H2AK, HIST1H2BN, HIST1H2AL, HIST1H4L, HIST1H2AM, HIST1H2BO, TRIM27, UBD, C4A, FBXW2, PSMB7
BAS	TRANS	REACTOME_POST_TRANSLATIONAL_PROTEIN_MODIFICATION	1427	48	7.77e-10	2.25e-08	PSMA4, NOP58, INO80D, UBE2D3, HIST1H2AA, HIST1H2BA, HIST1H4A, HIST1H4B, HIST1H2AB, HIST1H2BB, HIST1H4C, HIST1H2BC, HIST1H2AC, HIST1H2BD, HIST1H2BE, HIST1H4D, HIST1H2AD, HIST1H2BF, HIST1H4E, HIST1H2BG, HIST1H2AE, HIST1H4F, HIST1H2BH, HIST1H2BI, HIST1H4H, HIST1H2BJ, HIST1H2AG, HIST1H2BK, HIST1H4I, HIST1H2AH, HIST1H2BL, HIST1H2AI, HIST1H2AJ, HIST1H2BM, HIST1H4J, HIST1H4K, HIST1H2AK, HIST1H2BN, HIST1H2AL, HIST1H4L, HIST1H2AM, HIST1H2BO, TRIM27, UBD, HLA-A, C4A, FBXW2, PSMB7
BAS	EUR	REACTOME_PRC2_METHYLATES_HISTONES_AND_DNA	70	37	6.01e-65	2.2e-62	HIST1H2BA, HIST1H3A, HIST1H4A, HIST1H4B, HIST1H2AB, HIST1H2BB, HIST1H4C, HIST1H2BD, HIST1H2BE, HIST1H4D, HIST1H3D, HIST1H2AD, HIST1H2BF, HIST1H4E, HIST1H2BG, HIST1H2AE, HIST1H3E, HIST1H4F, HIST1H3F, HIST1H2BH, HIST1H3G, HIST1H2BI, HIST1H4H, HIST1H2BJ, HIST1H2BK, HIST1H4I, HIST1H2BL, HIST1H3H, HIST1H2AJ, HIST1H2BM, HIST1H4J, HIST1H4K, HIST1H2BN, HIST1H3I, HIST1H4L, HIST1H3J, HIST1H2BO
BAS	TRANS	REACTOME_PRC2_METHYLATES_HISTONES_AND_DNA	70	40	6.31e-58	2.31e-55	H2AFZ, HIST1H2BA, HIST1H3A, HIST1H4A, HIST1H4B, HIST1H2AB, HIST1H2BB, HIST1H4C, HIST1H2BC, HIST1H2AC, HIST1H2BD, HIST1H2BE, HIST1H4D, HIST1H3D, HIST1H2AD, HIST1H2BF, HIST1H4E, HIST1H2BG, HIST1H2AE, HIST1H3E, HIST1H4F, HIST1H3F, HIST1H2BH, HIST1H3G, HIST1H2BI, HIST1H4H, HIST1H2BJ, HIST1H2BK, HIST1H4I, HIST1H2BL, HIST1H3H, HIST1H2AJ, HIST1H2BM, HIST1H4J, HIST1H4K, HIST1H2BN, HIST1H3I, HIST1H4L, HIST1H3J, HIST1H2BO
BAS	EUR	REACTOME_PRE_NOTCH_EXPRESSION_AND_PROCESSING	117	37	1.94e-54	1.78e-52	HIST1H2BA, HIST1H3A, HIST1H4A, HIST1H4B, HIST1H2AB, HIST1H2BB, HIST1H4C, HIST1H2BD, HIST1H2BE, HIST1H4D, HIST1H3D, HIST1H2AD, HIST1H2BF, HIST1H4E, HIST1H2BG, HIST1H2AE, HIST1H3E, HIST1H4F, HIST1H3F, HIST1H2BH, HIST1H3G, HIST1H2BI, HIST1H4H, HIST1H2BJ, HIST1H2BK, HIST1H4I, HIST1H2BL, HIST1H3H, HIST1H2AJ, HIST1H2BM, HIST1H4J, HIST1H4K, HIST1H2BN, HIST1H3I, HIST1H4L, HIST1H3J, HIST1H2BO
BAS	TRANS	REACTOME_PRE_NOTCH_EXPRESSION_AND_PROCESSING	117	40	2.25e-46	1.91e-44	H2AFZ, HIST1H2BA, HIST1H3A, HIST1H4A, HIST1H4B, HIST1H2AB, HIST1H2BB, HIST1H4C, HIST1H2BC, HIST1H2AC, HIST1H2BD, HIST1H2BE, HIST1H4D, HIST1H3D, HIST1H2AD, HIST1H2BF, HIST1H4E, HIST1H2BG, HIST1H2AE, HIST1H3E, HIST1H4F, HIST1H3F, HIST1H2BH, HIST1H3G, HIST1H2BI, HIST1H4H, HIST1H2BJ, HIST1H2BK, HIST1H4I, HIST1H2BL, HIST1H3H, HIST1H2AJ, HIST1H2BM, HIST1H4J, HIST1H4K, HIST1H2BN, HIST1H3I, HIST1H4L, HIST1H3J, HIST1H2BO
BAS	EUR	REACTOME_PROCESSING_OF_DNA_DOUBLE_STRAND_BREAK_ENDS	98	25	2.93e-34	1.15e-32	HIST1H2BA, HIST1H4A, HIST1H4B, HIST1H2BB, HIST1H4C, HIST1H2BD, HIST1H2BE, HIST1H4D, HIST1H2BF, HIST1H4E, HIST1H2BG, HIST1H4F, HIST1H2BH, HIST1H2BI, HIST1H4H, HIST1H2BJ, HIST1H2BK, HIST1H4I, HIST1H2BL, HIST1H2BM, HIST1H4J, HIST1H4K, HIST1H2BN, HIST1H4L, HIST1H2BO
BAS	TRANS	REACTOME_PROCESSING_OF_DNA_DOUBLE_STRAND_BREAK_ENDS	98	26	3.1e-27	1.22e-25	HIST1H2BA, HIST1H4A, HIST1H4B, HIST1H2BB, HIST1H4C, HIST1H2BC, HIST1H2BD, HIST1H2BE, HIST1H4D, HIST1H2BF, HIST1H4E, HIST1H2BG, HIST1H4F, HIST1H2BH, HIST1H2BI, HIST1H4H, HIST1H2BJ, HIST1H2BK, HIST1H4I, HIST1H2BL, HIST1H2BM, HIST1H4J, HIST1H4K, HIST1H2BN, HIST1H4L, HIST1H2BO
BAS	EUR	REACTOME_PROTEIN_UBIQUITINATION	79	14	3.01e-17	9.06e-16	HIST1H2BA, HIST1H2BB, HIST1H2BD, HIST1H2BE, HIST1H2BF, HIST1H2BG, HIST1H2BH, HIST1H2BI, HIST1H2BJ, HIST1H2BK, HIST1H2BL, HIST1H2BM, HIST1H2BN, HIST1H2BO
BAS	TRANS	REACTOME_PROTEIN_UBIQUITINATION	79	17	1.42e-16	4.47e-15	UBE2D3, HIST1H2BA, HIST1H2BB, HIST1H2BC, HIST1H2BD, HIST1H2BE, HIST1H2BF, HIST1H2BG, HIST1H2BH, HIST1H2BI, HIST1H2BJ, HIST1H2BK, HIST1H2BL, HIST1H2BM, HIST1H2BN, HIST1H2BO, HLA-A
BAS	EUR	REACTOME_REPRODUCTION	142	37	7.76e-51	5.33e-49	HIST1H2BA, HIST1H3A, HIST1H4A, HIST1H4B, HIST1H2AB, HIST1H2BB, HIST1H4C, HIST1H2BD, HIST1H2BE, HIST1H4D, HIST1H3D, HIST1H2AD, HIST1H2BF, HIST1H4E, HIST1H2BG, HIST1H2AE, HIST1H3E, HIST1H4F, HIST1H3F, HIST1H2BH, HIST1H3G, HIST1H2BI, HIST1H4H, HIST1H2BJ, HIST1H2BK, HIST1H4I, HIST1H2BL, HIST1H3H, HIST1H2AJ, HIST1H2BM, HIST1H4J, HIST1H4K, HIST1H2BN, HIST1H3I, HIST1H4L, HIST1H3J, HIST1H2BO
BAS	TRANS	REACTOME_REPRODUCTION	142	40	1.74e-42	1.16e-40	H2AFZ, HIST1H2BA, HIST1H3A, HIST1H4A, HIST1H4B, HIST1H2AB, HIST1H2BB, HIST1H4C, HIST1H2BC, HIST1H2AC, HIST1H2BD, HIST1H2BE, HIST1H4D, HIST1H3D, HIST1H2AD, HIST1H2BF, HIST1H4E, HIST1H2BG, HIST1H2AE, HIST1H3E, HIST1H4F, HIST1H3F, HIST1H2BH, HIST1H3G, HIST1H2BI, HIST1H4H, HIST1H2BJ, HIST1H2BK, HIST1H4I, HIST1H2BL, HIST1H3H, HIST1H2AJ, HIST1H2BM, HIST1H4J, HIST1H4K, HIST1H2BN, HIST1H3I, HIST1H4L, HIST1H3J, HIST1H2BO
BAS	EUR	REACTOME_RHO_GTPASE_EFFECTORS	320	37	7.59e-37	3.15e-35	HIST1H2BA, HIST1H3A, HIST1H4A, HIST1H4B, HIST1H2AB, HIST1H2BB, HIST1H4C, HIST1H2BD, HIST1H2BE, HIST1H4D, HIST1H3D, HIST1H2AD, HIST1H2BF, HIST1H4E, HIST1H2BG, HIST1H2AE, HIST1H3E, HIST1H4F, HIST1H3F, HIST1H2BH, HIST1H3G, HIST1H2BI, HIST1H4H, HIST1H2BJ, HIST1H2BK, HIST1H4I, HIST1H2BL, HIST1H3H, HIST1H2AJ, HIST1H2BM, HIST1H4J, HIST1H4K, HIST1H2BN, HIST1H3I, HIST1H4L, HIST1H3J, HIST1H2BO
BAS	TRANS	REACTOME_RHO_GTPASE_EFFECTORS	320	42	6.47e-30	2.74e-28	ABI2, H2AFZ, CENPE, HIST1H2BA, HIST1H3A, HIST1H4A, HIST1H4B, HIST1H2AB, HIST1H2BB, HIST1H4C, HIST1H2BC, HIST1H2AC, HIST1H2BD, HIST1H2BE, HIST1H4D, HIST1H3D, HIST1H2AD, HIST1H2BF, HIST1H4E, HIST1H2BG, HIST1H2AE, HIST1H3E, HIST1H4F, HIST1H3F, HIST1H2BH, HIST1H3G, HIST1H2BI, HIST1H4H, HIST1H2BJ, HIST1H2BK, HIST1H4I, HIST1H2BL, HIST1H3H, HIST1H2AJ, HIST1H2BM, HIST1H4J, HIST1H4K, HIST1H2BN, HIST1H3I, HIST1H4L, HIST1H3J, HIST1H2BO
BAS	EUR	REACTOME_RHO_GTPASES_ACTIVATE_PKNS	91	37	2.31e-59	3.63e-57	HIST1H2BA, HIST1H3A, HIST1H4A, HIST1H4B, HIST1H2AB, HIST1H2BB, HIST1H4C, HIST1H2BD, HIST1H2BE, HIST1H4D, HIST1H3D, HIST1H2AD, HIST1H2BF, HIST1H4E, HIST1H2BG, HIST1H2AE, HIST1H3E, HIST1H4F, HIST1H3F, HIST1H2BH, HIST1H3G, HIST1H2BI, HIST1H4H, HIST1H2BJ, HIST1H2BK, HIST1H4I, HIST1H2BL, HIST1H3H, HIST1H2AJ, HIST1H2BM, HIST1H4J, HIST1H4K, HIST1H2BN, HIST1H3I, HIST1H4L, HIST1H3J, HIST1H2BO
BAS	TRANS	REACTOME_RHO_GTPASES_ACTIVATE_PKNS	91	40	9.62e-52	1.51e-49	H2AFZ, HIST1H2BA, HIST1H3A, HIST1H4A, HIST1H4B, HIST1H2AB, HIST1H2BB, HIST1H4C, HIST1H2BC, HIST1H2AC, HIST1H2BD, HIST1H2BE, HIST1H4D, HIST1H3D, HIST1H2AD, HIST1H2BF, HIST1H4E, HIST1H2BG, HIST1H2AE, HIST1H3E, HIST1H4F, HIST1H3F, HIST1H2BH, HIST1H3G, HIST1H2BI, HIST1H4H, HIST1H2BJ, HIST1H2BK, HIST1H4I, HIST1H2BL, HIST1H3H, HIST1H2AJ, HIST1H2BM, HIST1H4J, HIST1H4K, HIST1H2BN, HIST1H3I, HIST1H4L, HIST1H3J, HIST1H2BO
BAS	EUR	REACTOME_RMTS_METHYLATE_HISTONE_ARGININES	76	29	1.35e-45	7.83e-44	HIST1H3A, HIST1H4A, HIST1H4B, HIST1H2AB, HIST1H4C, HIST1H4D, HIST1H3D, HIST1H2AD, HIST1H4E, HIST1H2AE, HIST1H3E, HIST1H4F, HIST1H3F, HIST1H3G, HIST1H4H, HIST1H2AG, HIST1H4I, HIST1H2AH, HIST1H2AI, HIST1H3H, HIST1H2AJ, HIST1H4J, HIST1H4K, HIST1H2AK, HIST1H2AL, HIST1H3I, HIST1H4L, HIST1H3J, HIST1H2AM
BAS	TRANS	REACTOME_RMTS_METHYLATE_HISTONE_ARGININES	76	32	8.08e-41	4.8e-39	H2AFZ, HIST1H2AA, HIST1H3A, HIST1H4A, HIST1H4B, HIST1H2AB, HIST1H4C, HIST1H2AC, HIST1H4D, HIST1H3D, HIST1H2AD, HIST1H4E, HIST1H2AE, HIST1H3E, HIST1H4F, HIST1H3F, HIST1H3G, HIST1H4H, HIST1H2AG, HIST1H4I, HIST1H2AH, HIST1H2AI, HIST1H3H, HIST1H2AJ, HIST1H4J, HIST1H4K, HIST1H2AK, HIST1H2AL, HIST1H3I, HIST1H4L, HIST1H3J, HIST1H2AM
BAS	EUR	REACTOME_RNA_POLYMERASE_I_PROMOTER_ESCAPE	88	37	4.79e-60	8.78e-58	HIST1H2BA, HIST1H3A, HIST1H4A, HIST1H4B, HIST1H2AB, HIST1H2BB, HIST1H4C, HIST1H2BD, HIST1H2BE, HIST1H4D, HIST1H3D, HIST1H2AD, HIST1H2BF, HIST1H4E, HIST1H2BG, HIST1H2AE, HIST1H3E, HIST1H4F, HIST1H3F, HIST1H2BH, HIST1H3G, HIST1H2BI, HIST1H4H, HIST1H2BJ, HIST1H2BK, HIST1H4I, HIST1H2BL, HIST1H3H, HIST1H2AJ, HIST1H2BM, HIST1H4J, HIST1H4K, HIST1H2BN, HIST1H3I, HIST1H4L, HIST1H3J, HIST1H2BO
BAS	TRANS	REACTOME_RNA_POLYMERASE_I_PROMOTER_ESCAPE	88	41	2.32e-54	5.66e-52	H2AFZ, HIST1H2BA, HIST1H3A, HIST1H4A, HIST1H4B, HIST1H2AB, HIST1H2BB, HIST1H4C, HIST1H2BC, HIST1H2AC, HIST1H2BD, HIST1H2BE, HIST1H4D, HIST1H3D, HIST1H2AD, HIST1H2BF, HIST1H4E, HIST1H2BG, HIST1H2AE, HIST1H3E, HIST1H4F, HIST1H3F, HIST1H2BH, HIST1H3G, HIST1H2BI, HIST1H4H, HIST1H2BJ, HIST1H2BK, HIST1H4I, HIST1H2BL, HIST1H3H, HIST1H2AJ, HIST1H2BM, HIST1H4J, HIST1H4K, HIST1H2BN, HIST1H3I, HIST1H4L, HIST1H3J, HIST1H2BO, ZNRD1
BAS	EUR	REACTOME_RNA_POLYMERASE_I_TRANSCRIPTION	108	37	5.68e-56	5.68e-54	HIST1H2BA, HIST1H3A, HIST1H4A, HIST1H4B, HIST1H2AB, HIST1H2BB, HIST1H4C, HIST1H2BD, HIST1H2BE, HIST1H4D, HIST1H3D, HIST1H2AD, HIST1H2BF, HIST1H4E, HIST1H2BG, HIST1H2AE, HIST1H3E, HIST1H4F, HIST1H3F, HIST1H2BH, HIST1H3G, HIST1H2BI, HIST1H4H, HIST1H2BJ, HIST1H2BK, HIST1H4I, HIST1H2BL, HIST1H3H, HIST1H2AJ, HIST1H2BM, HIST1H4J, HIST1H4K, HIST1H2BN, HIST1H3I, HIST1H4L, HIST1H3J, HIST1H2BO
BAS	TRANS	REACTOME_RNA_POLYMERASE_I_TRANSCRIPTION	108	41	9.37e-50	1.14e-47	H2AFZ, HIST1H2BA, HIST1H3A, HIST1H4A, HIST1H4B, HIST1H2AB, HIST1H2BB, HIST1H4C, HIST1H2BC, HIST1H2AC, HIST1H2BD, HIST1H2BE, HIST1H4D, HIST1H3D, HIST1H2AD, HIST1H2BF, HIST1H4E, HIST1H2BG, HIST1H2AE, HIST1H3E, HIST1H4F, HIST1H3F, HIST1H2BH, HIST1H3G, HIST1H2BI, HIST1H4H, HIST1H2BJ, HIST1H2BK, HIST1H4I, HIST1H2BL, HIST1H3H, HIST1H2AJ, HIST1H2BM, HIST1H4J, HIST1H4K, HIST1H2BN, HIST1H3I, HIST1H4L, HIST1H3J, HIST1H2BO, ZNRD1
BAS	EUR	REACTOME_RUNX1_REGULATES_GENES_INVOLVED_IN_MEGAKARYOCYTE_DIFFERENTIATION_AND_PLATELET_FUNCTION	95	37	1.7e-58	2.5e-56	HIST1H2BA, HIST1H3A, HIST1H4A, HIST1H4B, HIST1H2AB, HIST1H2BB, HIST1H4C, HIST1H2BD, HIST1H2BE, HIST1H4D, HIST1H3D, HIST1H2AD, HIST1H2BF, HIST1H4E, HIST1H2BG, HIST1H2AE, HIST1H3E, HIST1H4F, HIST1H3F, HIST1H2BH, HIST1H3G, HIST1H2BI, HIST1H4H, HIST1H2BJ, HIST1H2BK, HIST1H4I, HIST1H2BL, HIST1H3H, HIST1H2AJ, HIST1H2BM, HIST1H4J, HIST1H4K, HIST1H2BN, HIST1H3I, HIST1H4L, HIST1H3J, HIST1H2BO
BAS	TRANS	REACTOME_RUNX1_REGULATES_GENES_INVOLVED_IN_MEGAKARYOCYTE_DIFFERENTIATION_AND_PLATELET_FUNCTION	95	40	8.59e-51	1.18e-48	H2AFZ, HIST1H2BA, HIST1H3A, HIST1H4A, HIST1H4B, HIST1H2AB, HIST1H2BB, HIST1H4C, HIST1H2BC, HIST1H2AC, HIST1H2BD, HIST1H2BE, HIST1H4D, HIST1H3D, HIST1H2AD, HIST1H2BF, HIST1H4E, HIST1H2BG, HIST1H2AE, HIST1H3E, HIST1H4F, HIST1H3F, HIST1H2BH, HIST1H3G, HIST1H2BI, HIST1H4H, HIST1H2BJ, HIST1H2BK, HIST1H4I, HIST1H2BL, HIST1H3H, HIST1H2AJ, HIST1H2BM, HIST1H4J, HIST1H4K, HIST1H2BN, HIST1H3I, HIST1H4L, HIST1H3J, HIST1H2BO
BAS	EUR	REACTOME_RUNX1_REGULATES_TRANSCRIPTION_OF_GENES_INVOLVED_IN_DIFFERENTIATION_OF_HSCS	127	39	8.44e-57	1.09e-54	TAL1, HIST1H2BA, HIST1H3A, HIST1H4A, HIST1H4B, HIST1H2AB, HIST1H2BB, HIST1H4C, HIST1H2BD, HIST1H2BE, HIST1H4D, HIST1H3D, HIST1H2AD, HIST1H2BF, HIST1H4E, HIST1H2BG, HIST1H2AE, HIST1H3E, HIST1H4F, HIST1H3F, HIST1H2BH, HIST1H3G, HIST1H2BI, HIST1H4H, HIST1H2BJ, HIST1H2BK, HIST1H4I, HIST1H2BL, HIST1H3H, HIST1H2AJ, HIST1H2BM, HIST1H4J, HIST1H4K, HIST1H2BN, HIST1H3I, HIST1H4L, HIST1H3J, HIST1H2BO, PSMB7
BAS	TRANS	REACTOME_RUNX1_REGULATES_TRANSCRIPTION_OF_GENES_INVOLVED_IN_DIFFERENTIATION_OF_HSCS	127	42	6.14e-48	6.14e-46	PSMA4, H2AFZ, HIST1H2BA, HIST1H3A, HIST1H4A, HIST1H4B, HIST1H2AB, HIST1H2BB, HIST1H4C, HIST1H2BC, HIST1H2AC, HIST1H2BD, HIST1H2BE, HIST1H4D, HIST1H3D, HIST1H2AD, HIST1H2BF, HIST1H4E, HIST1H2BG, HIST1H2AE, HIST1H3E, HIST1H4F, HIST1H3F, HIST1H2BH, HIST1H3G, HIST1H2BI, HIST1H4H, HIST1H2BJ, HIST1H2BK, HIST1H4I, HIST1H2BL, HIST1H3H, HIST1H2AJ, HIST1H2BM, HIST1H4J, HIST1H4K, HIST1H2BN, HIST1H3I, HIST1H4L, HIST1H3J, HIST1H2BO, PSMB7
BAS	EUR	REACTOME_SENESCENCE_ASSOCIATED_SECRETORY_PHENOTYPE_SASP	107	37	3.75e-56	3.93e-54	HIST1H2BA, HIST1H3A, HIST1H4A, HIST1H4B, HIST1H2AB, HIST1H2BB, HIST1H4C, HIST1H2BD, HIST1H2BE, HIST1H4D, HIST1H3D, HIST1H2AD, HIST1H2BF, HIST1H4E, HIST1H2BG, HIST1H2AE, HIST1H3E, HIST1H4F, HIST1H3F, HIST1H2BH, HIST1H3G, HIST1H2BI, HIST1H4H, HIST1H2BJ, HIST1H2BK, HIST1H4I, HIST1H2BL, HIST1H3H, HIST1H2AJ, HIST1H2BM, HIST1H4J, HIST1H4K, HIST1H2BN, HIST1H3I, HIST1H4L, HIST1H3J, HIST1H2BO
BAS	TRANS	REACTOME_SENESCENCE_ASSOCIATED_SECRETORY_PHENOTYPE_SASP	107	40	3.1e-48	3.25e-46	H2AFZ, HIST1H2BA, HIST1H3A, HIST1H4A, HIST1H4B, HIST1H2AB, HIST1H2BB, HIST1H4C, HIST1H2BC, HIST1H2AC, HIST1H2BD, HIST1H2BE, HIST1H4D, HIST1H3D, HIST1H2AD, HIST1H2BF, HIST1H4E, HIST1H2BG, HIST1H2AE, HIST1H3E, HIST1H4F, HIST1H3F, HIST1H2BH, HIST1H3G, HIST1H2BI, HIST1H4H, HIST1H2BJ, HIST1H2BK, HIST1H4I, HIST1H2BL, HIST1H3H, HIST1H2AJ, HIST1H2BM, HIST1H4J, HIST1H4K, HIST1H2BN, HIST1H3I, HIST1H4L, HIST1H3J, HIST1H2BO
BAS	EUR	REACTOME_SIGNALING_BY_NOTCH	243	38	5.23e-43	2.55e-41	HIST1H2BA, HIST1H3A, HIST1H4A, HIST1H4B, HIST1H2AB, HIST1H2BB, HIST1H4C, HIST1H2BD, HIST1H2BE, HIST1H4D, HIST1H3D, HIST1H2AD, HIST1H2BF, HIST1H4E, HIST1H2BG, HIST1H2AE, HIST1H3E, HIST1H4F, HIST1H3F, HIST1H2BH, HIST1H3G, HIST1H2BI, HIST1H4H, HIST1H2BJ, HIST1H2BK, HIST1H4I, HIST1H2BL, HIST1H3H, HIST1H2AJ, HIST1H2BM, HIST1H4J, HIST1H4K, HIST1H2BN, HIST1H3I, HIST1H4L, HIST1H3J, HIST1H2BO, PSMB7
BAS	TRANS	REACTOME_SIGNALING_BY_NOTCH	243	42	5.68e-35	2.71e-33	PSMA4, H2AFZ, HIST1H2BA, HIST1H3A, HIST1H4A, HIST1H4B, HIST1H2AB, HIST1H2BB, HIST1H4C, HIST1H2BC, HIST1H2AC, HIST1H2BD, HIST1H2BE, HIST1H4D, HIST1H3D, HIST1H2AD, HIST1H2BF, HIST1H4E, HIST1H2BG, HIST1H2AE, HIST1H3E, HIST1H4F, HIST1H3F, HIST1H2BH, HIST1H3G, HIST1H2BI, HIST1H4H, HIST1H2BJ, HIST1H2BK, HIST1H4I, HIST1H2BL, HIST1H3H, HIST1H2AJ, HIST1H2BM, HIST1H4J, HIST1H4K, HIST1H2BN, HIST1H3I, HIST1H4L, HIST1H3J, HIST1H2BO, PSMB7
BAS	EUR	REACTOME_SIGNALING_BY_NUCLEAR_RECEPTORS	261	37	3.18e-40	1.46e-38	HIST1H2BA, HIST1H3A, HIST1H4A, HIST1H4B, HIST1H2AB, HIST1H2BB, HIST1H4C, HIST1H2BD, HIST1H2BE, HIST1H4D, HIST1H3D, HIST1H2AD, HIST1H2BF, HIST1H4E, HIST1H2BG, HIST1H2AE, HIST1H3E, HIST1H4F, HIST1H3F, HIST1H2BH, HIST1H3G, HIST1H2BI, HIST1H4H, HIST1H2BJ, HIST1H2BK, HIST1H4I, HIST1H2BL, HIST1H3H, HIST1H2AJ, HIST1H2BM, HIST1H4J, HIST1H4K, HIST1H2BN, HIST1H3I, HIST1H4L, HIST1H3J, HIST1H2BO
BAS	TRANS	REACTOME_SIGNALING_BY_NUCLEAR_RECEPTORS	261	40	3.22e-31	1.42e-29	H2AFZ, HIST1H2BA, HIST1H3A, HIST1H4A, HIST1H4B, HIST1H2AB, HIST1H2BB, HIST1H4C, HIST1H2BC, HIST1H2AC, HIST1H2BD, HIST1H2BE, HIST1H4D, HIST1H3D, HIST1H2AD, HIST1H2BF, HIST1H4E, HIST1H2BG, HIST1H2AE, HIST1H3E, HIST1H4F, HIST1H3F, HIST1H2BH, HIST1H3G, HIST1H2BI, HIST1H4H, HIST1H2BJ, HIST1H2BK, HIST1H4I, HIST1H2BL, HIST1H3H, HIST1H2AJ, HIST1H2BM, HIST1H4J, HIST1H4K, HIST1H2BN, HIST1H3I, HIST1H4L, HIST1H3J, HIST1H2BO
BAS	EUR	REACTOME_SIGNALING_BY_RHO_GTPASES	449	37	2.17e-31	8.38e-30	HIST1H2BA, HIST1H3A, HIST1H4A, HIST1H4B, HIST1H2AB, HIST1H2BB, HIST1H4C, HIST1H2BD, HIST1H2BE, HIST1H4D, HIST1H3D, HIST1H2AD, HIST1H2BF, HIST1H4E, HIST1H2BG, HIST1H2AE, HIST1H3E, HIST1H4F, HIST1H3F, HIST1H2BH, HIST1H3G, HIST1H2BI, HIST1H4H, HIST1H2BJ, HIST1H2BK, HIST1H4I, HIST1H2BL, HIST1H3H, HIST1H2AJ, HIST1H2BM, HIST1H4J, HIST1H4K, HIST1H2BN, HIST1H3I, HIST1H4L, HIST1H3J, HIST1H2BO
BAS	TRANS	REACTOME_SIGNALING_BY_RHO_GTPASES	449	42	5.25e-24	1.92e-22	ABI2, H2AFZ, CENPE, HIST1H2BA, HIST1H3A, HIST1H4A, HIST1H4B, HIST1H2AB, HIST1H2BB, HIST1H4C, HIST1H2BC, HIST1H2AC, HIST1H2BD, HIST1H2BE, HIST1H4D, HIST1H3D, HIST1H2AD, HIST1H2BF, HIST1H4E, HIST1H2BG, HIST1H2AE, HIST1H3E, HIST1H4F, HIST1H3F, HIST1H2BH, HIST1H3G, HIST1H2BI, HIST1H4H, HIST1H2BJ, HIST1H2BK, HIST1H4I, HIST1H2BL, HIST1H3H, HIST1H2AJ, HIST1H2BM, HIST1H4J, HIST1H4K, HIST1H2BN, HIST1H3I, HIST1H4L, HIST1H3J, HIST1H2BO
BAS	EUR	REACTOME_SIGNALING_BY_WNT	325	38	5e-38	2.2e-36	HIST1H2BA, HIST1H3A, HIST1H4A, HIST1H4B, HIST1H2AB, HIST1H2BB, HIST1H4C, HIST1H2BD, HIST1H2BE, HIST1H4D, HIST1H3D, HIST1H2AD, HIST1H2BF, HIST1H4E, HIST1H2BG, HIST1H2AE, HIST1H3E, HIST1H4F, HIST1H3F, HIST1H2BH, HIST1H3G, HIST1H2BI, HIST1H4H, HIST1H2BJ, HIST1H2BK, HIST1H4I, HIST1H2BL, HIST1H3H, HIST1H2AJ, HIST1H2BM, HIST1H4J, HIST1H4K, HIST1H2BN, HIST1H3I, HIST1H4L, HIST1H3J, HIST1H2BO, PSMB7
BAS	TRANS	REACTOME_SIGNALING_BY_WNT	325	45	5e-33	2.29e-31	WNT5B, PSMA4, TCF4, H2AFZ, PPP3CA, HIST1H2BA, HIST1H3A, HIST1H4A, HIST1H4B, HIST1H2AB, HIST1H2BB, HIST1H4C, HIST1H2BC, HIST1H2AC, HIST1H2BD, HIST1H2BE, HIST1H4D, HIST1H3D, HIST1H2AD, HIST1H2BF, HIST1H4E, HIST1H2BG, HIST1H2AE, HIST1H3E, HIST1H4F, HIST1H3F, HIST1H2BH, HIST1H3G, HIST1H2BI, HIST1H4H, HIST1H2BJ, HIST1H2BK, HIST1H4I, HIST1H2BL, HIST1H3H, HIST1H2AJ, HIST1H2BM, HIST1H4J, HIST1H4K, HIST1H2BN, HIST1H3I, HIST1H4L, HIST1H3J, HIST1H2BO, PSMB7
BAS	EUR	REACTOME_SIRT1_NEGATIVELY_REGULATES_RRNA_EXPRESSION	65	37	1.21e-66	5.31e-64	HIST1H2BA, HIST1H3A, HIST1H4A, HIST1H4B, HIST1H2AB, HIST1H2BB, HIST1H4C, HIST1H2BD, HIST1H2BE, HIST1H4D, HIST1H3D, HIST1H2AD, HIST1H2BF, HIST1H4E, HIST1H2BG, HIST1H2AE, HIST1H3E, HIST1H4F, HIST1H3F, HIST1H2BH, HIST1H3G, HIST1H2BI, HIST1H4H, HIST1H2BJ, HIST1H2BK, HIST1H4I, HIST1H2BL, HIST1H3H, HIST1H2AJ, HIST1H2BM, HIST1H4J, HIST1H4K, HIST1H2BN, HIST1H3I, HIST1H4L, HIST1H3J, HIST1H2BO
BAS	TRANS	REACTOME_SIRT1_NEGATIVELY_REGULATES_RRNA_EXPRESSION	65	40	7.86e-60	3.46e-57	H2AFZ, HIST1H2BA, HIST1H3A, HIST1H4A, HIST1H4B, HIST1H2AB, HIST1H2BB, HIST1H4C, HIST1H2BC, HIST1H2AC, HIST1H2BD, HIST1H2BE, HIST1H4D, HIST1H3D, HIST1H2AD, HIST1H2BF, HIST1H4E, HIST1H2BG, HIST1H2AE, HIST1H3E, HIST1H4F, HIST1H3F, HIST1H2BH, HIST1H3G, HIST1H2BI, HIST1H4H, HIST1H2BJ, HIST1H2BK, HIST1H4I, HIST1H2BL, HIST1H3H, HIST1H2AJ, HIST1H2BM, HIST1H4J, HIST1H4K, HIST1H2BN, HIST1H3I, HIST1H4L, HIST1H3J, HIST1H2BO
BAS	EUR	REACTOME_SUMOYLATION	187	12	1.23e-09	3.37e-08	HIST1H4A, HIST1H4B, HIST1H4C, HIST1H4D, HIST1H4E, HIST1H4F, HIST1H4H, HIST1H4I, HIST1H4J, HIST1H4K, HIST1H4L, TRIM27
BAS	TRANS	REACTOME_SUMOYLATION	187	13	8.2e-07	2.1e-05	NOP58, HIST1H4A, HIST1H4B, HIST1H4C, HIST1H4D, HIST1H4E, HIST1H4F, HIST1H4H, HIST1H4I, HIST1H4J, HIST1H4K, HIST1H4L, TRIM27
BAS	EUR	REACTOME_SUMOYLATION_OF_CHROMATIN_ORGANIZATION_PROTEINS	71	11	3.83e-13	1.11e-11	HIST1H4A, HIST1H4B, HIST1H4C, HIST1H4D, HIST1H4E, HIST1H4F, HIST1H4H, HIST1H4I, HIST1H4J, HIST1H4K, HIST1H4L
BAS	TRANS	REACTOME_SUMOYLATION_OF_CHROMATIN_ORGANIZATION_PROTEINS	71	11	1.43e-09	4.09e-08	HIST1H4A, HIST1H4B, HIST1H4C, HIST1H4D, HIST1H4E, HIST1H4F, HIST1H4H, HIST1H4I, HIST1H4J, HIST1H4K, HIST1H4L
BAS	EUR	REACTOME_TCF_DEPENDENT_SIGNALING_IN_RESPONSE_TO_WNT	230	38	5.72e-44	3e-42	HIST1H2BA, HIST1H3A, HIST1H4A, HIST1H4B, HIST1H2AB, HIST1H2BB, HIST1H4C, HIST1H2BD, HIST1H2BE, HIST1H4D, HIST1H3D, HIST1H2AD, HIST1H2BF, HIST1H4E, HIST1H2BG, HIST1H2AE, HIST1H3E, HIST1H4F, HIST1H3F, HIST1H2BH, HIST1H3G, HIST1H2BI, HIST1H4H, HIST1H2BJ, HIST1H2BK, HIST1H4I, HIST1H2BL, HIST1H3H, HIST1H2AJ, HIST1H2BM, HIST1H4J, HIST1H4K, HIST1H2BN, HIST1H3I, HIST1H4L, HIST1H3J, HIST1H2BO, PSMB7
BAS	TRANS	REACTOME_TCF_DEPENDENT_SIGNALING_IN_RESPONSE_TO_WNT	230	43	2.63e-37	1.38e-35	PSMA4, TCF4, H2AFZ, HIST1H2BA, HIST1H3A, HIST1H4A, HIST1H4B, HIST1H2AB, HIST1H2BB, HIST1H4C, HIST1H2BC, HIST1H2AC, HIST1H2BD, HIST1H2BE, HIST1H4D, HIST1H3D, HIST1H2AD, HIST1H2BF, HIST1H4E, HIST1H2BG, HIST1H2AE, HIST1H3E, HIST1H4F, HIST1H3F, HIST1H2BH, HIST1H3G, HIST1H2BI, HIST1H4H, HIST1H2BJ, HIST1H2BK, HIST1H4I, HIST1H2BL, HIST1H3H, HIST1H2AJ, HIST1H2BM, HIST1H4J, HIST1H4K, HIST1H2BN, HIST1H3I, HIST1H4L, HIST1H3J, HIST1H2BO, PSMB7
BAS	EUR	REACTOME_TELOMERE_MAINTENANCE	81	29	1.3e-44	6.98e-43	HIST1H2BA, HIST1H4A, HIST1H4B, HIST1H2AB, HIST1H2BB, HIST1H4C, HIST1H2BD, HIST1H2BE, HIST1H4D, HIST1H2AD, HIST1H2BF, HIST1H4E, HIST1H2BG, HIST1H2AE, HIST1H4F, HIST1H2BH, HIST1H2BI, HIST1H4H, HIST1H2BJ, HIST1H2BK, HIST1H4I, HIST1H2BL, HIST1H2AJ, HIST1H2BM, HIST1H4J, HIST1H4K, HIST1H2BN, HIST1H4L, HIST1H2BO
BAS	TRANS	REACTOME_TELOMERE_MAINTENANCE	81	32	1.02e-39	5.78e-38	H2AFZ, HIST1H2BA, HIST1H4A, HIST1H4B, HIST1H2AB, HIST1H2BB, HIST1H4C, HIST1H2BC, HIST1H2AC, HIST1H2BD, HIST1H2BE, HIST1H4D, HIST1H2AD, HIST1H2BF, HIST1H4E, HIST1H2BG, HIST1H2AE, HIST1H4F, HIST1H2BH, HIST1H2BI, HIST1H4H, HIST1H2BJ, HIST1H2BK, HIST1H4I, HIST1H2BL, HIST1H2AJ, HIST1H2BM, HIST1H4J, HIST1H4K, HIST1H2BN, HIST1H4L, HIST1H2BO
BAS	EUR	REACTOME_TRANSCRIPTIONAL_REGULATION_BY_RUNX1	236	39	3.94e-45	2.17e-43	TAL1, HIST1H2BA, HIST1H3A, HIST1H4A, HIST1H4B, HIST1H2AB, HIST1H2BB, HIST1H4C, HIST1H2BD, HIST1H2BE, HIST1H4D, HIST1H3D, HIST1H2AD, HIST1H2BF, HIST1H4E, HIST1H2BG, HIST1H2AE, HIST1H3E, HIST1H4F, HIST1H3F, HIST1H2BH, HIST1H3G, HIST1H2BI, HIST1H4H, HIST1H2BJ, HIST1H2BK, HIST1H4I, HIST1H2BL, HIST1H3H, HIST1H2AJ, HIST1H2BM, HIST1H4J, HIST1H4K, HIST1H2BN, HIST1H3I, HIST1H4L, HIST1H3J, HIST1H2BO, PSMB7
BAS	TRANS	REACTOME_TRANSCRIPTIONAL_REGULATION_BY_RUNX1	236	43	8.34e-37	4.27e-35	PSMA4, CTLA4, H2AFZ, HIST1H2BA, HIST1H3A, HIST1H4A, HIST1H4B, HIST1H2AB, HIST1H2BB, HIST1H4C, HIST1H2BC, HIST1H2AC, HIST1H2BD, HIST1H2BE, HIST1H4D, HIST1H3D, HIST1H2AD, HIST1H2BF, HIST1H4E, HIST1H2BG, HIST1H2AE, HIST1H3E, HIST1H4F, HIST1H3F, HIST1H2BH, HIST1H3G, HIST1H2BI, HIST1H4H, HIST1H2BJ, HIST1H2BK, HIST1H4I, HIST1H2BL, HIST1H3H, HIST1H2AJ, HIST1H2BM, HIST1H4J, HIST1H4K, HIST1H2BN, HIST1H3I, HIST1H4L, HIST1H3J, HIST1H2BO, PSMB7
BAS	EUR	REACTOME_TRANSCRIPTIONAL_REGULATION_BY_SMALL_RNAS	104	37	1.05e-56	1.28e-54	HIST1H2BA, HIST1H3A, HIST1H4A, HIST1H4B, HIST1H2AB, HIST1H2BB, HIST1H4C, HIST1H2BD, HIST1H2BE, HIST1H4D, HIST1H3D, HIST1H2AD, HIST1H2BF, HIST1H4E, HIST1H2BG, HIST1H2AE, HIST1H3E, HIST1H4F, HIST1H3F, HIST1H2BH, HIST1H3G, HIST1H2BI, HIST1H4H, HIST1H2BJ, HIST1H2BK, HIST1H4I, HIST1H2BL, HIST1H3H, HIST1H2AJ, HIST1H2BM, HIST1H4J, HIST1H4K, HIST1H2BN, HIST1H3I, HIST1H4L, HIST1H3J, HIST1H2BO
BAS	TRANS	REACTOME_TRANSCRIPTIONAL_REGULATION_BY_SMALL_RNAS	104	40	7.74e-49	8.96e-47	H2AFZ, HIST1H2BA, HIST1H3A, HIST1H4A, HIST1H4B, HIST1H2AB, HIST1H2BB, HIST1H4C, HIST1H2BC, HIST1H2AC, HIST1H2BD, HIST1H2BE, HIST1H4D, HIST1H3D, HIST1H2AD, HIST1H2BF, HIST1H4E, HIST1H2BG, HIST1H2AE, HIST1H3E, HIST1H4F, HIST1H3F, HIST1H2BH, HIST1H3G, HIST1H2BI, HIST1H4H, HIST1H2BJ, HIST1H2BK, HIST1H4I, HIST1H2BL, HIST1H3H, HIST1H2AJ, HIST1H2BM, HIST1H4J, HIST1H4K, HIST1H2BN, HIST1H3I, HIST1H4L, HIST1H3J, HIST1H2BO
BAS	EUR	REACTOME_TRANSCRIPTIONAL_REGULATION_OF_GRANULOPOIESIS	87	38	1.77e-62	3.89e-60	TAL1, HIST1H2BA, HIST1H3A, HIST1H4A, HIST1H4B, HIST1H2AB, HIST1H2BB, HIST1H4C, HIST1H2BD, HIST1H2BE, HIST1H4D, HIST1H3D, HIST1H2AD, HIST1H2BF, HIST1H4E, HIST1H2BG, HIST1H2AE, HIST1H3E, HIST1H4F, HIST1H3F, HIST1H2BH, HIST1H3G, HIST1H2BI, HIST1H4H, HIST1H2BJ, HIST1H2BK, HIST1H4I, HIST1H2BL, HIST1H3H, HIST1H2AJ, HIST1H2BM, HIST1H4J, HIST1H4K, HIST1H2BN, HIST1H3I, HIST1H4L, HIST1H3J, HIST1H2BO
BAS	TRANS	REACTOME_TRANSCRIPTIONAL_REGULATION_OF_GRANULOPOIESIS	87	40	9.41e-53	1.72e-50	H2AFZ, HIST1H2BA, HIST1H3A, HIST1H4A, HIST1H4B, HIST1H2AB, HIST1H2BB, HIST1H4C, HIST1H2BC, HIST1H2AC, HIST1H2BD, HIST1H2BE, HIST1H4D, HIST1H3D, HIST1H2AD, HIST1H2BF, HIST1H4E, HIST1H2BG, HIST1H2AE, HIST1H3E, HIST1H4F, HIST1H3F, HIST1H2BH, HIST1H3G, HIST1H2BI, HIST1H4H, HIST1H2BJ, HIST1H2BK, HIST1H4I, HIST1H2BL, HIST1H3H, HIST1H2AJ, HIST1H2BM, HIST1H4J, HIST1H4K, HIST1H2BN, HIST1H3I, HIST1H4L, HIST1H3J, HIST1H2BO
BAS	EUR	REACTOME_UB_SPECIFIC_PROCESSING_PROTEASES	220	25	6.68e-25	2.23e-23	HIST1H2BA, HIST1H2AB, HIST1H2BB, HIST1H2BD, HIST1H2BE, HIST1H2AD, HIST1H2BF, HIST1H2BG, HIST1H2AE, HIST1H2BH, HIST1H2BI, HIST1H2BJ, HIST1H2AG, HIST1H2BK, HIST1H2AH, HIST1H2BL, HIST1H2AI, HIST1H2AJ, HIST1H2BM, HIST1H2AK, HIST1H2BN, HIST1H2AL, HIST1H2AM, HIST1H2BO, PSMB7
BAS	TRANS	REACTOME_UB_SPECIFIC_PROCESSING_PROTEASES	220	29	4.8e-21	1.65e-19	PSMA4, HIST1H2AA, HIST1H2BA, HIST1H2AB, HIST1H2BB, HIST1H2BC, HIST1H2AC, HIST1H2BD, HIST1H2BE, HIST1H2AD, HIST1H2BF, HIST1H2BG, HIST1H2AE, HIST1H2BH, HIST1H2BI, HIST1H2BJ, HIST1H2AG, HIST1H2BK, HIST1H2AH, HIST1H2BL, HIST1H2AI, HIST1H2AJ, HIST1H2BM, HIST1H2AK, HIST1H2BN, HIST1H2AL, HIST1H2AM, HIST1H2BO, PSMB7
BAS	TRANS	REACTOME_UCH_PROTEINASES	101	15	2.73e-12	8.13e-11	PSMA4, INO80D, HIST1H2AA, HIST1H2AB, HIST1H2AC, HIST1H2AD, HIST1H2AE, HIST1H2AG, HIST1H2AH, HIST1H2AI, HIST1H2AJ, HIST1H2AK, HIST1H2AL, HIST1H2AM, PSMB7
BAS	EUR	REACTOME_UCH_PROTEINASES	101	11	2.04e-11	5.76e-10	HIST1H2AB, HIST1H2AD, HIST1H2AE, HIST1H2AG, HIST1H2AH, HIST1H2AI, HIST1H2AJ, HIST1H2AK, HIST1H2AL, HIST1H2AM, PSMB7
CEN	EUR	BIOCARTA_CALCINEURIN_PATHWAY	18	2	0.00191	0.0482	PPP3CA, PPP3CC
CEN	EUR	BIOCARTA_FMLP_PATHWAY	34	3	0.000254	0.0081	PPP3CA, NFKB1, PPP3CC
CEN	EUR	BIOCARTA_MEF2D_PATHWAY	18	2	0.00191	0.0482	PPP3CA, PPP3CC
CEN	EUR	BIOCARTA_NDKDYNAMIN_PATHWAY	17	2	0.0017	0.044	PPP3CA, PPP3CC
CEN	EUR	BIOCARTA_PGC1A_PATHWAY	15	2	0.00132	0.0367	PPP3CA, PPP3CC
CEN	EUR	BIOCARTA_TCR_PATHWAY	44	3	0.000548	0.0165	PPP3CA, NFKB1, PPP3CC
CEN	EUR	BIOCARTA_VIP_PATHWAY	26	4	2.29e-06	0.000112	PPP3CA, NFKB1, PPP3CC, EGR3
CEN	TRANS	BIOCARTA_VIP_PATHWAY	26	4	5.73e-05	0.0015	PPP3CA, NFKB1, PPP3CC, EGR3
CEN	EUR	KEGG_APOPTOSIS	87	5	1.66e-05	0.000716	PPP3CA, NFKB1, PPP3CC, TNFRSF10B, TNFRSF10C
CEN	TRANS	KEGG_APOPTOSIS	87	6	8.33e-05	0.00213	BIRC2, PPP3CA, NFKB1, PPP3CC, TNFRSF10B, TNFRSF10C
CEN	EUR	KEGG_B_CELL_RECEPTOR_SIGNALING_PATHWAY	75	4	0.000162	0.0054	DAPP1, PPP3CA, NFKB1, PPP3CC
CEN	EUR	KEGG_NATURAL_KILLER_CELL_MEDIATED_CYTOTOXICITY	132	4	0.00138	0.0378	PPP3CA, PPP3CC, TNFRSF10B, TNFRSF10C
CEN	TRANS	KEGG_SYSTEMIC_LUPUS_ERYTHEMATOSUS	135	50	9.58e-70	1.05e-66	H2AFZ, HIST1H2AA, HIST1H2BA, HIST1H3A, HIST1H4A, HIST1H4B, HIST1H3B, HIST1H2AB, HIST1H2BB, HIST1H3C, HIST1H4C, HIST1H2BC, HIST1H2AC, HIST1H2BD, HIST1H2BE, HIST1H4D, HIST1H3D, HIST1H2AD, HIST1H2BF, HIST1H4E, HIST1H2BG, HIST1H2AE, HIST1H3E, HIST1H4F, HIST1H4G, HIST1H3F, HIST1H2BH, HIST1H3G, HIST1H2BI, HIST1H4H, HIST1H2BJ, HIST1H2AG, HIST1H2BK, HIST1H4I, HIST1H2AH, HIST1H2BL, HIST1H2AI, HIST1H3H, HIST1H2AJ, HIST1H2BM, HIST1H4J, HIST1H4K, HIST1H2AK, HIST1H2BN, HIST1H2AL, HIST1H3I, HIST1H4L, HIST1H3J, HIST1H2AM, HIST1H2BO
CEN	EUR	KEGG_SYSTEMIC_LUPUS_ERYTHEMATOSUS	135	8	3.51e-08	5.05e-06	H2AFZ, HIST1H3A, HIST1H4A, HIST1H4B, HIST1H3B, HIST1H2AB, HIST1H2BD, HIST1H4H
CEN	EUR	PID_BCR_5PATHWAY	63	4	8.22e-05	0.00291	DAPP1, PPP3CA, NFKB1, PPP3CC
CEN	TRANS	PID_BCR_5PATHWAY	63	4	0.0018	0.0435	DAPP1, PPP3CA, NFKB1, PPP3CC
CEN	TRANS	PID_CD40_PATHWAY	31	3	0.00207	0.0494	BIRC2, NFKB1, TDP2
CEN	TRANS	PID_NFKAPPAB_CANONICAL_PATHWAY	23	3	0.000854	0.0213	BIRC2, NFKB1, UBE2D3
CEN	TRANS	REACTOME_ACTIVATED_PKN1_STIMULATES_TRANSCRIPTION_OF_AR_ANDROGEN_RECEPTOR_REGULATED_GENES_KLK2_AND_KLK3	64	40	4.42e-68	2.43e-65	H2AFZ, HIST1H2BA, HIST1H3A, HIST1H4A, HIST1H4B, HIST1H2AB, HIST1H2BB, HIST1H4C, HIST1H2BC, HIST1H2AC, HIST1H2BD, HIST1H2BE, HIST1H4D, HIST1H3D, HIST1H2AD, HIST1H2BF, HIST1H4E, HIST1H2BG, HIST1H2AE, HIST1H3E, HIST1H4F, HIST1H3F, HIST1H2BH, HIST1H3G, HIST1H2BI, HIST1H4H, HIST1H2BJ, HIST1H2BK, HIST1H4I, HIST1H2BL, HIST1H3H, HIST1H2AJ, HIST1H2BM, HIST1H4J, HIST1H4K, HIST1H2BN, HIST1H3I, HIST1H4L, HIST1H3J, HIST1H2BO
CEN	EUR	REACTOME_ACTIVATED_PKN1_STIMULATES_TRANSCRIPTION_OF_AR_ANDROGEN_RECEPTOR_REGULATED_GENES_KLK2_AND_KLK3	64	7	3.57e-09	2.74e-06	H2AFZ, HIST1H3A, HIST1H4A, HIST1H4B, HIST1H2AB, HIST1H2BD, HIST1H4H
CEN	TRANS	REACTOME_ACTIVATION_OF_HOX_GENES_DURING_DIFFERENTIATION	119	40	9.21e-54	7.23e-52	H2AFZ, HIST1H2BA, HIST1H3A, HIST1H4A, HIST1H4B, HIST1H2AB, HIST1H2BB, HIST1H4C, HIST1H2BC, HIST1H2AC, HIST1H2BD, HIST1H2BE, HIST1H4D, HIST1H3D, HIST1H2AD, HIST1H2BF, HIST1H4E, HIST1H2BG, HIST1H2AE, HIST1H3E, HIST1H4F, HIST1H3F, HIST1H2BH, HIST1H3G, HIST1H2BI, HIST1H4H, HIST1H2BJ, HIST1H2BK, HIST1H4I, HIST1H2BL, HIST1H3H, HIST1H2AJ, HIST1H2BM, HIST1H4J, HIST1H4K, HIST1H2BN, HIST1H3I, HIST1H4L, HIST1H3J, HIST1H2BO
CEN	EUR	REACTOME_ACTIVATION_OF_HOX_GENES_DURING_DIFFERENTIATION	119	7	2.73e-07	1.88e-05	H2AFZ, HIST1H3A, HIST1H4A, HIST1H4B, HIST1H2AB, HIST1H2BD, HIST1H4H
CEN	TRANS	REACTOME_AMYLOID_FIBER_FORMATION	106	41	3.91e-58	5.37e-56	SIAH2, H2AFZ, HIST1H2BA, HIST1H3A, HIST1H4A, HIST1H4B, HIST1H2AB, HIST1H2BB, HIST1H4C, HIST1H2BC, HIST1H2AC, HIST1H2BD, HIST1H2BE, HIST1H4D, HIST1H3D, HIST1H2AD, HIST1H2BF, HIST1H4E, HIST1H2BG, HIST1H2AE, HIST1H3E, HIST1H4F, HIST1H3F, HIST1H2BH, HIST1H3G, HIST1H2BI, HIST1H4H, HIST1H2BJ, HIST1H2BK, HIST1H4I, HIST1H2BL, HIST1H3H, HIST1H2AJ, HIST1H2BM, HIST1H4J, HIST1H4K, HIST1H2BN, HIST1H3I, HIST1H4L, HIST1H3J, HIST1H2BO
CEN	EUR	REACTOME_AMYLOID_FIBER_FORMATION	106	7	1.23e-07	1.09e-05	H2AFZ, HIST1H3A, HIST1H4A, HIST1H4B, HIST1H2AB, HIST1H2BD, HIST1H4H
CEN	TRANS	REACTOME_APOPTOSIS_INDUCED_DNA_FRAGMENTATION	13	4	2.98e-06	8.09e-05	HIST1H1A, HIST1H1C, HIST1H1D, HIST1H1B
CEN	TRANS	REACTOME_APOPTOTIC_EXECUTION_PHASE	52	5	6.77e-05	0.00175	BIRC2, HIST1H1A, HIST1H1C, HIST1H1D, HIST1H1B
CEN	TRANS	REACTOME_BASE_EXCISION_REPAIR	90	33	5.98e-46	3.21e-44	RFC1, H2AFZ, HIST1H2BA, HIST1H4A, HIST1H4B, HIST1H2AB, HIST1H2BB, HIST1H4C, HIST1H2BC, HIST1H2AC, HIST1H2BD, HIST1H2BE, HIST1H4D, HIST1H2AD, HIST1H2BF, HIST1H4E, HIST1H2BG, HIST1H2AE, HIST1H4F, HIST1H2BH, HIST1H2BI, HIST1H4H, HIST1H2BJ, HIST1H2BK, HIST1H4I, HIST1H2BL, HIST1H2AJ, HIST1H2BM, HIST1H4J, HIST1H4K, HIST1H2BN, HIST1H4L, HIST1H2BO
CEN	EUR	REACTOME_BASE_EXCISION_REPAIR	90	7	3.97e-08	5.13e-06	RFC1, H2AFZ, HIST1H4A, HIST1H4B, HIST1H2AB, HIST1H2BD, HIST1H4H
CEN	TRANS	REACTOME_BASE_EXCISION_REPAIR_AP_SITE_FORMATION	62	32	1.06e-50	7.29e-49	H2AFZ, HIST1H2BA, HIST1H4A, HIST1H4B, HIST1H2AB, HIST1H2BB, HIST1H4C, HIST1H2BC, HIST1H2AC, HIST1H2BD, HIST1H2BE, HIST1H4D, HIST1H2AD, HIST1H2BF, HIST1H4E, HIST1H2BG, HIST1H2AE, HIST1H4F, HIST1H2BH, HIST1H2BI, HIST1H4H, HIST1H2BJ, HIST1H2BK, HIST1H4I, HIST1H2BL, HIST1H2AJ, HIST1H2BM, HIST1H4J, HIST1H4K, HIST1H2BN, HIST1H4L, HIST1H2BO
CEN	EUR	REACTOME_BASE_EXCISION_REPAIR_AP_SITE_FORMATION	62	6	1.03e-07	1.03e-05	H2AFZ, HIST1H4A, HIST1H4B, HIST1H2AB, HIST1H2BD, HIST1H4H
CEN	TRANS	REACTOME_CELL_CYCLE	641	45	2.08e-28	7.51e-27	TFDP1, RFC1, CEP135, H2AFZ, CENPE, GMNN, HIST1H2BA, HIST1H3A, HIST1H4A, HIST1H4B, HIST1H2AB, HIST1H2BB, HIST1H4C, HIST1H2BC, HIST1H2AC, HIST1H2BD, HIST1H2BE, HIST1H4D, HIST1H3D, HIST1H2AD, HIST1H2BF, HIST1H4E, HIST1H2BG, HIST1H2AE, HIST1H3E, HIST1H4F, HIST1H3F, HIST1H2BH, HIST1H3G, HIST1H2BI, HIST1H4H, HIST1H2BJ, HIST1H2BK, HIST1H4I, HIST1H2BL, HIST1H3H, HIST1H2AJ, HIST1H2BM, HIST1H4J, HIST1H4K, HIST1H2BN, HIST1H3I, HIST1H4L, HIST1H3J, HIST1H2BO
CEN	EUR	REACTOME_CELL_CYCLE	641	10	0.000118	0.00404	RFC1, H2AFZ, CENPE, GMNN, HIST1H3A, HIST1H4A, HIST1H4B, HIST1H2AB, HIST1H2BD, HIST1H4H
CEN	TRANS	REACTOME_CELL_CYCLE_CHECKPOINTS	291	27	1.76e-20	5.53e-19	CENPE, HIST1H2BA, HIST1H4A, HIST1H4B, HIST1H2BB, HIST1H4C, HIST1H2BC, HIST1H2BD, HIST1H2BE, HIST1H4D, HIST1H2BF, HIST1H4E, HIST1H2BG, HIST1H4F, HIST1H2BH, HIST1H2BI, HIST1H4H, HIST1H2BJ, HIST1H2BK, HIST1H4I, HIST1H2BL, HIST1H2BM, HIST1H4J, HIST1H4K, HIST1H2BN, HIST1H4L, HIST1H2BO
CEN	TRANS	REACTOME_CELL_CYCLE_MITOTIC	535	45	9.19e-32	3.48e-30	TFDP1, RFC1, CEP135, H2AFZ, CENPE, GMNN, HIST1H2BA, HIST1H3A, HIST1H4A, HIST1H4B, HIST1H2AB, HIST1H2BB, HIST1H4C, HIST1H2BC, HIST1H2AC, HIST1H2BD, HIST1H2BE, HIST1H4D, HIST1H3D, HIST1H2AD, HIST1H2BF, HIST1H4E, HIST1H2BG, HIST1H2AE, HIST1H3E, HIST1H4F, HIST1H3F, HIST1H2BH, HIST1H3G, HIST1H2BI, HIST1H4H, HIST1H2BJ, HIST1H2BK, HIST1H4I, HIST1H2BL, HIST1H3H, HIST1H2AJ, HIST1H2BM, HIST1H4J, HIST1H4K, HIST1H2BN, HIST1H3I, HIST1H4L, HIST1H3J, HIST1H2BO
CEN	EUR	REACTOME_CELL_CYCLE_MITOTIC	535	10	2.62e-05	0.00103	RFC1, H2AFZ, CENPE, GMNN, HIST1H3A, HIST1H4A, HIST1H4B, HIST1H2AB, HIST1H2BD, HIST1H4H
CEN	TRANS	REACTOME_CELLULAR_RESPONSES_TO_EXTERNAL_STIMULI	532	50	1.28e-37	5.5e-36	TFDP1, H2AFZ, NFKB1, UBE2D3, HIST1H2BA, HIST1H1A, HIST1H3A, HIST1H4A, HIST1H4B, HIST1H2AB, HIST1H2BB, HIST1H1C, HIST1H4C, HIST1H2BC, HIST1H2AC, HIST1H2BD, HIST1H2BE, HIST1H4D, HIST1H3D, HIST1H2AD, HIST1H2BF, HIST1H4E, HIST1H2BG, HIST1H2AE, HIST1H3E, HIST1H1D, HIST1H4F, HIST1H3F, HIST1H2BH, HIST1H3G, HIST1H2BI, HIST1H4H, HIST1H2BJ, HIST1H2BK, HIST1H4I, HIST1H2BL, HIST1H3H, HIST1H2AJ, HIST1H2BM, HIST1H4J, HIST1H4K, HIST1H2BN, HIST1H1B, HIST1H3I, HIST1H4L, HIST1H3J, HIST1H2BO, GPX6, GPX5, CCAR2
CEN	EUR	REACTOME_CELLULAR_RESPONSES_TO_EXTERNAL_STIMULI	532	11	3.96e-06	0.000185	H2AFZ, NFKB1, UBE2D3, HIST1H1A, HIST1H3A, HIST1H4A, HIST1H4B, HIST1H2AB, HIST1H2BD, HIST1H4H, CCAR2
CEN	TRANS	REACTOME_CELLULAR_RESPONSES_TO_STRESS	437	50	7.57e-42	3.78e-40	TFDP1, H2AFZ, NFKB1, UBE2D3, HIST1H2BA, HIST1H1A, HIST1H3A, HIST1H4A, HIST1H4B, HIST1H2AB, HIST1H2BB, HIST1H1C, HIST1H4C, HIST1H2BC, HIST1H2AC, HIST1H2BD, HIST1H2BE, HIST1H4D, HIST1H3D, HIST1H2AD, HIST1H2BF, HIST1H4E, HIST1H2BG, HIST1H2AE, HIST1H3E, HIST1H1D, HIST1H4F, HIST1H3F, HIST1H2BH, HIST1H3G, HIST1H2BI, HIST1H4H, HIST1H2BJ, HIST1H2BK, HIST1H4I, HIST1H2BL, HIST1H3H, HIST1H2AJ, HIST1H2BM, HIST1H4J, HIST1H4K, HIST1H2BN, HIST1H1B, HIST1H3I, HIST1H4L, HIST1H3J, HIST1H2BO, GPX6, GPX5, CCAR2
CEN	EUR	REACTOME_CELLULAR_RESPONSES_TO_STRESS	437	11	5.93e-07	3.52e-05	H2AFZ, NFKB1, UBE2D3, HIST1H1A, HIST1H3A, HIST1H4A, HIST1H4B, HIST1H2AB, HIST1H2BD, HIST1H4H, CCAR2
CEN	TRANS	REACTOME_CELLULAR_SENESCENCE	191	46	3.81e-54	3.1e-52	TFDP1, H2AFZ, NFKB1, HIST1H2BA, HIST1H1A, HIST1H3A, HIST1H4A, HIST1H4B, HIST1H2AB, HIST1H2BB, HIST1H1C, HIST1H4C, HIST1H2BC, HIST1H2AC, HIST1H2BD, HIST1H2BE, HIST1H4D, HIST1H3D, HIST1H2AD, HIST1H2BF, HIST1H4E, HIST1H2BG, HIST1H2AE, HIST1H3E, HIST1H1D, HIST1H4F, HIST1H3F, HIST1H2BH, HIST1H3G, HIST1H2BI, HIST1H4H, HIST1H2BJ, HIST1H2BK, HIST1H4I, HIST1H2BL, HIST1H3H, HIST1H2AJ, HIST1H2BM, HIST1H4J, HIST1H4K, HIST1H2BN, HIST1H1B, HIST1H3I, HIST1H4L, HIST1H3J, HIST1H2BO
CEN	EUR	REACTOME_CELLULAR_SENESCENCE	191	9	3.5e-08	5.05e-06	H2AFZ, NFKB1, HIST1H1A, HIST1H3A, HIST1H4A, HIST1H4B, HIST1H2AB, HIST1H2BD, HIST1H4H
CEN	TRANS	REACTOME_CHROMATIN_ORGANIZATION	268	51	2.34e-54	2.08e-52	SETD3, CLOCK, REST, H2AFZ, NFKB1, HIST1H2AA, HIST1H2BA, HIST1H3A, HIST1H4A, HIST1H4B, HIST1H2AB, HIST1H2BB, HIST1H4C, HIST1H2BC, HIST1H2AC, HIST1H2BD, HIST1H2BE, HIST1H4D, HIST1H3D, HIST1H2AD, HIST1H2BF, HIST1H4E, HIST1H2BG, HIST1H2AE, HIST1H3E, HIST1H4F, HIST1H3F, HIST1H2BH, HIST1H3G, HIST1H2BI, HIST1H4H, HIST1H2BJ, HIST1H2AG, HIST1H2BK, HIST1H4I, HIST1H2AH, HIST1H2BL, HIST1H2AI, HIST1H3H, HIST1H2AJ, HIST1H2BM, HIST1H4J, HIST1H4K, HIST1H2AK, HIST1H2BN, HIST1H2AL, HIST1H3I, HIST1H4L, HIST1H3J, HIST1H2AM, HIST1H2BO
CEN	EUR	REACTOME_CHROMATIN_ORGANIZATION	268	9	6.17e-07	3.57e-05	SETD3, H2AFZ, NFKB1, HIST1H3A, HIST1H4A, HIST1H4B, HIST1H2AB, HIST1H2BD, HIST1H4H
CEN	TRANS	REACTOME_CHROMOSOME_MAINTENANCE	108	33	7.67e-43	4.02e-41	RFC1, H2AFZ, HIST1H2BA, HIST1H4A, HIST1H4B, HIST1H2AB, HIST1H2BB, HIST1H4C, HIST1H2BC, HIST1H2AC, HIST1H2BD, HIST1H2BE, HIST1H4D, HIST1H2AD, HIST1H2BF, HIST1H4E, HIST1H2BG, HIST1H2AE, HIST1H4F, HIST1H2BH, HIST1H2BI, HIST1H4H, HIST1H2BJ, HIST1H2BK, HIST1H4I, HIST1H2BL, HIST1H2AJ, HIST1H2BM, HIST1H4J, HIST1H4K, HIST1H2BN, HIST1H4L, HIST1H2BO
CEN	EUR	REACTOME_CHROMOSOME_MAINTENANCE	108	7	1.4e-07	1.14e-05	RFC1, H2AFZ, HIST1H4A, HIST1H4B, HIST1H2AB, HIST1H2BD, HIST1H4H
CEN	TRANS	REACTOME_CONDENSATION_OF_PROPHASE_CHROMOSOMES	71	40	2.13e-65	6.69e-63	H2AFZ, HIST1H2BA, HIST1H3A, HIST1H4A, HIST1H4B, HIST1H2AB, HIST1H2BB, HIST1H4C, HIST1H2BC, HIST1H2AC, HIST1H2BD, HIST1H2BE, HIST1H4D, HIST1H3D, HIST1H2AD, HIST1H2BF, HIST1H4E, HIST1H2BG, HIST1H2AE, HIST1H3E, HIST1H4F, HIST1H3F, HIST1H2BH, HIST1H3G, HIST1H2BI, HIST1H4H, HIST1H2BJ, HIST1H2BK, HIST1H4I, HIST1H2BL, HIST1H3H, HIST1H2AJ, HIST1H2BM, HIST1H4J, HIST1H4K, HIST1H2BN, HIST1H3I, HIST1H4L, HIST1H3J, HIST1H2BO
CEN	EUR	REACTOME_CONDENSATION_OF_PROPHASE_CHROMOSOMES	71	7	7.48e-09	2.74e-06	H2AFZ, HIST1H3A, HIST1H4A, HIST1H4B, HIST1H2AB, HIST1H2BD, HIST1H4H
CEN	EUR	REACTOME_CYTOSOLIC_SENSORS_OF_PATHOGEN_ASSOCIATED_DNA	63	3	0.00156	0.0419	DHX9, NFKB1, POLR3D
CEN	TRANS	REACTOME_DEPURINATION	55	32	4.61e-53	3.5e-51	H2AFZ, HIST1H2BA, HIST1H4A, HIST1H4B, HIST1H2AB, HIST1H2BB, HIST1H4C, HIST1H2BC, HIST1H2AC, HIST1H2BD, HIST1H2BE, HIST1H4D, HIST1H2AD, HIST1H2BF, HIST1H4E, HIST1H2BG, HIST1H2AE, HIST1H4F, HIST1H2BH, HIST1H2BI, HIST1H4H, HIST1H2BJ, HIST1H2BK, HIST1H4I, HIST1H2BL, HIST1H2AJ, HIST1H2BM, HIST1H4J, HIST1H4K, HIST1H2BN, HIST1H4L, HIST1H2BO
CEN	EUR	REACTOME_DEPURINATION	55	6	4.96e-08	5.74e-06	H2AFZ, HIST1H4A, HIST1H4B, HIST1H2AB, HIST1H2BD, HIST1H4H
CEN	TRANS	REACTOME_DEUBIQUITINATION	297	29	1.51e-22	4.97e-21	BIRC2, SIAH2, HIST1H2AA, HIST1H2BA, HIST1H2AB, HIST1H2BB, HIST1H2BC, HIST1H2AC, HIST1H2BD, HIST1H2BE, HIST1H2AD, HIST1H2BF, HIST1H2BG, HIST1H2AE, HIST1H2BH, HIST1H2BI, HIST1H2BJ, HIST1H2AG, HIST1H2BK, HIST1H2AH, HIST1H2BL, HIST1H2AI, HIST1H2AJ, HIST1H2BM, HIST1H2AK, HIST1H2BN, HIST1H2AL, HIST1H2AM, HIST1H2BO
CEN	TRANS	REACTOME_DEVELOPMENTAL_BIOLOGY	1100	47	1.58e-20	5.05e-19	RAP1GAP, ADIRF, TFDP1, EVL, SIAH2, H2AFZ, NFKB1, HIST1H2BA, HIST1H3A, HIST1H4A, HIST1H4B, HIST1H2AB, HIST1H2BB, HIST1H4C, HIST1H2BC, HIST1H2AC, HIST1H2BD, HIST1H2BE, HIST1H4D, HIST1H3D, HIST1H2AD, HIST1H2BF, HIST1H4E, HIST1H2BG, HIST1H2AE, HIST1H3E, HIST1H4F, HIST1H3F, HIST1H2BH, HIST1H3G, HIST1H2BI, HIST1H4H, HIST1H2BJ, HIST1H2BK, HIST1H4I, HIST1H2BL, HIST1H3H, HIST1H2AJ, HIST1H2BM, HIST1H4J, HIST1H4K, HIST1H2BN, HIST1H3I, HIST1H4L, HIST1H3J, HIST1H2BO, LGI3
CEN	EUR	REACTOME_DEX_H_BOX_HELICASES_ACTIVATE_TYPE_I_IFN_AND_INFLAMMATORY_CYTOKINES_PRODUCTION	7	2	0.000269	0.00845	DHX9, NFKB1
CEN	TRANS	REACTOME_DEX_H_BOX_HELICASES_ACTIVATE_TYPE_I_IFN_AND_INFLAMMATORY_CYTOKINES_PRODUCTION	7	2	0.00137	0.0338	DHX9, NFKB1
CEN	EUR	REACTOME_DISEASES_OF_IMMUNE_SYSTEM	24	4	1.63e-06	8.17e-05	TLR10, TLR1, TLR6, NFKB1
CEN	TRANS	REACTOME_DISEASES_OF_IMMUNE_SYSTEM	24	4	4.13e-05	0.00109	TLR10, TLR1, TLR6, NFKB1
CEN	TRANS	REACTOME_DNA_DAMAGE_TELOMERE_STRESS_INDUCED_SENESCENCE	79	36	2.37e-54	2.08e-52	H2AFZ, HIST1H2BA, HIST1H1A, HIST1H4A, HIST1H4B, HIST1H2AB, HIST1H2BB, HIST1H1C, HIST1H4C, HIST1H2BC, HIST1H2AC, HIST1H2BD, HIST1H2BE, HIST1H4D, HIST1H2AD, HIST1H2BF, HIST1H4E, HIST1H2BG, HIST1H2AE, HIST1H1D, HIST1H4F, HIST1H2BH, HIST1H2BI, HIST1H4H, HIST1H2BJ, HIST1H2BK, HIST1H4I, HIST1H2BL, HIST1H2AJ, HIST1H2BM, HIST1H4J, HIST1H4K, HIST1H2BN, HIST1H1B, HIST1H4L, HIST1H2BO
CEN	EUR	REACTOME_DNA_DAMAGE_TELOMERE_STRESS_INDUCED_SENESCENCE	79	7	1.59e-08	4.37e-06	H2AFZ, HIST1H1A, HIST1H4A, HIST1H4B, HIST1H2AB, HIST1H2BD, HIST1H4H
CEN	TRANS	REACTOME_DNA_DOUBLE_STRAND_BREAK_REPAIR	166	28	1.57e-28	5.75e-27	RFC1, TDP2, HIST1H2BA, HIST1H4A, HIST1H4B, HIST1H2BB, HIST1H4C, HIST1H2BC, HIST1H2BD, HIST1H2BE, HIST1H4D, HIST1H2BF, HIST1H4E, HIST1H2BG, HIST1H4F, HIST1H2BH, HIST1H2BI, HIST1H4H, HIST1H2BJ, HIST1H2BK, HIST1H4I, HIST1H2BL, HIST1H2BM, HIST1H4J, HIST1H4K, HIST1H2BN, HIST1H4L, HIST1H2BO
CEN	EUR	REACTOME_DNA_DOUBLE_STRAND_BREAK_REPAIR	166	6	3.27e-05	0.00122	RFC1, TDP2, HIST1H4A, HIST1H4B, HIST1H2BD, HIST1H4H
CEN	TRANS	REACTOME_DNA_DOUBLE_STRAND_BREAK_RESPONSE	77	26	2.87e-35	1.19e-33	HIST1H2BA, HIST1H4A, HIST1H4B, HIST1H2BB, HIST1H4C, HIST1H2BC, HIST1H2BD, HIST1H2BE, HIST1H4D, HIST1H2BF, HIST1H4E, HIST1H2BG, HIST1H4F, HIST1H2BH, HIST1H2BI, HIST1H4H, HIST1H2BJ, HIST1H2BK, HIST1H4I, HIST1H2BL, HIST1H2BM, HIST1H4J, HIST1H4K, HIST1H2BN, HIST1H4L, HIST1H2BO
CEN	EUR	REACTOME_DNA_DOUBLE_STRAND_BREAK_RESPONSE	77	4	0.00018	0.00589	HIST1H4A, HIST1H4B, HIST1H2BD, HIST1H4H
CEN	TRANS	REACTOME_DNA_METHYLATION	62	40	6.14e-69	4.5e-66	H2AFZ, HIST1H2BA, HIST1H3A, HIST1H4A, HIST1H4B, HIST1H2AB, HIST1H2BB, HIST1H4C, HIST1H2BC, HIST1H2AC, HIST1H2BD, HIST1H2BE, HIST1H4D, HIST1H3D, HIST1H2AD, HIST1H2BF, HIST1H4E, HIST1H2BG, HIST1H2AE, HIST1H3E, HIST1H4F, HIST1H3F, HIST1H2BH, HIST1H3G, HIST1H2BI, HIST1H4H, HIST1H2BJ, HIST1H2BK, HIST1H4I, HIST1H2BL, HIST1H3H, HIST1H2AJ, HIST1H2BM, HIST1H4J, HIST1H4K, HIST1H2BN, HIST1H3I, HIST1H4L, HIST1H3J, HIST1H2BO
CEN	EUR	REACTOME_DNA_METHYLATION	62	7	2.84e-09	2.74e-06	H2AFZ, HIST1H3A, HIST1H4A, HIST1H4B, HIST1H2AB, HIST1H2BD, HIST1H4H
CEN	TRANS	REACTOME_DNA_REPAIR	330	34	4.71e-27	1.62e-25	RFC1, H2AFZ, TDP2, HIST1H2BA, HIST1H4A, HIST1H4B, HIST1H2AB, HIST1H2BB, HIST1H4C, HIST1H2BC, HIST1H2AC, HIST1H2BD, HIST1H2BE, HIST1H4D, HIST1H2AD, HIST1H2BF, HIST1H4E, HIST1H2BG, HIST1H2AE, HIST1H4F, HIST1H2BH, HIST1H2BI, HIST1H4H, HIST1H2BJ, HIST1H2BK, HIST1H4I, HIST1H2BL, HIST1H2AJ, HIST1H2BM, HIST1H4J, HIST1H4K, HIST1H2BN, HIST1H4L, HIST1H2BO
CEN	EUR	REACTOME_DNA_REPAIR	330	8	2.83e-05	0.00109	RFC1, H2AFZ, TDP2, HIST1H4A, HIST1H4B, HIST1H2AB, HIST1H2BD, HIST1H4H
CEN	TRANS	REACTOME_E3_UBIQUITIN_LIGASES_UBIQUITINATE_TARGET_PROTEINS	59	16	2.18e-20	6.75e-19	UBE2D3, HIST1H2BA, HIST1H2BB, HIST1H2BC, HIST1H2BD, HIST1H2BE, HIST1H2BF, HIST1H2BG, HIST1H2BH, HIST1H2BI, HIST1H2BJ, HIST1H2BK, HIST1H2BL, HIST1H2BM, HIST1H2BN, HIST1H2BO
CEN	TRANS	REACTOME_EPIGENETIC_REGULATION_OF_GENE_EXPRESSION	145	40	9.18e-50	5.77e-48	H2AFZ, HIST1H2BA, HIST1H3A, HIST1H4A, HIST1H4B, HIST1H2AB, HIST1H2BB, HIST1H4C, HIST1H2BC, HIST1H2AC, HIST1H2BD, HIST1H2BE, HIST1H4D, HIST1H3D, HIST1H2AD, HIST1H2BF, HIST1H4E, HIST1H2BG, HIST1H2AE, HIST1H3E, HIST1H4F, HIST1H3F, HIST1H2BH, HIST1H3G, HIST1H2BI, HIST1H4H, HIST1H2BJ, HIST1H2BK, HIST1H4I, HIST1H2BL, HIST1H3H, HIST1H2AJ, HIST1H2BM, HIST1H4J, HIST1H4K, HIST1H2BN, HIST1H3I, HIST1H4L, HIST1H3J, HIST1H2BO
CEN	EUR	REACTOME_EPIGENETIC_REGULATION_OF_GENE_EXPRESSION	145	7	1.04e-06	5.45e-05	H2AFZ, HIST1H3A, HIST1H4A, HIST1H4B, HIST1H2AB, HIST1H2BD, HIST1H4H
CEN	TRANS	REACTOME_ERCC6_CSB_AND_EHMT2_G9A_POSITIVELY_REGULATE_RRNA_EXPRESSION	73	40	1.05e-64	2.88e-62	H2AFZ, HIST1H2BA, HIST1H3A, HIST1H4A, HIST1H4B, HIST1H2AB, HIST1H2BB, HIST1H4C, HIST1H2BC, HIST1H2AC, HIST1H2BD, HIST1H2BE, HIST1H4D, HIST1H3D, HIST1H2AD, HIST1H2BF, HIST1H4E, HIST1H2BG, HIST1H2AE, HIST1H3E, HIST1H4F, HIST1H3F, HIST1H2BH, HIST1H3G, HIST1H2BI, HIST1H4H, HIST1H2BJ, HIST1H2BK, HIST1H4I, HIST1H2BL, HIST1H3H, HIST1H2AJ, HIST1H2BM, HIST1H4J, HIST1H4K, HIST1H2BN, HIST1H3I, HIST1H4L, HIST1H3J, HIST1H2BO
CEN	EUR	REACTOME_ERCC6_CSB_AND_EHMT2_G9A_POSITIVELY_REGULATE_RRNA_EXPRESSION	73	7	9.11e-09	2.86e-06	H2AFZ, HIST1H3A, HIST1H4A, HIST1H4B, HIST1H2AB, HIST1H2BD, HIST1H4H
CEN	TRANS	REACTOME_ESR_MEDIATED_SIGNALING	218	40	5.65e-42	2.89e-40	H2AFZ, HIST1H2BA, HIST1H3A, HIST1H4A, HIST1H4B, HIST1H2AB, HIST1H2BB, HIST1H4C, HIST1H2BC, HIST1H2AC, HIST1H2BD, HIST1H2BE, HIST1H4D, HIST1H3D, HIST1H2AD, HIST1H2BF, HIST1H4E, HIST1H2BG, HIST1H2AE, HIST1H3E, HIST1H4F, HIST1H3F, HIST1H2BH, HIST1H3G, HIST1H2BI, HIST1H4H, HIST1H2BJ, HIST1H2BK, HIST1H4I, HIST1H2BL, HIST1H3H, HIST1H2AJ, HIST1H2BM, HIST1H4J, HIST1H4K, HIST1H2BN, HIST1H3I, HIST1H4L, HIST1H3J, HIST1H2BO
CEN	EUR	REACTOME_ESR_MEDIATED_SIGNALING	218	7	1.53e-05	0.000672	H2AFZ, HIST1H3A, HIST1H4A, HIST1H4B, HIST1H2AB, HIST1H2BD, HIST1H4H
CEN	TRANS	REACTOME_ESTROGEN_DEPENDENT_GENE_EXPRESSION	147	40	1.71e-49	1.05e-47	H2AFZ, HIST1H2BA, HIST1H3A, HIST1H4A, HIST1H4B, HIST1H2AB, HIST1H2BB, HIST1H4C, HIST1H2BC, HIST1H2AC, HIST1H2BD, HIST1H2BE, HIST1H4D, HIST1H3D, HIST1H2AD, HIST1H2BF, HIST1H4E, HIST1H2BG, HIST1H2AE, HIST1H3E, HIST1H4F, HIST1H3F, HIST1H2BH, HIST1H3G, HIST1H2BI, HIST1H4H, HIST1H2BJ, HIST1H2BK, HIST1H4I, HIST1H2BL, HIST1H3H, HIST1H2AJ, HIST1H2BM, HIST1H4J, HIST1H4K, HIST1H2BN, HIST1H3I, HIST1H4L, HIST1H3J, HIST1H2BO
CEN	EUR	REACTOME_ESTROGEN_DEPENDENT_GENE_EXPRESSION	147	7	1.14e-06	5.83e-05	H2AFZ, HIST1H3A, HIST1H4A, HIST1H4B, HIST1H2AB, HIST1H2BD, HIST1H4H
CEN	TRANS	REACTOME_FACTORS_INVOLVED_IN_MEGAKARYOCYTE_DEVELOPMENT_AND_PLATELET_PRODUCTION	167	10	1.33e-06	3.67e-05	CENPE, LRRC16A, HIST1H3A, HIST1H3D, HIST1H3E, HIST1H3F, HIST1H3G, HIST1H3H, HIST1H3I, HIST1H3J
CEN	TRANS	REACTOME_FORMATION_OF_SENESCENCE_ASSOCIATED_HETEROCHROMATIN_FOCI_SAHF	17	4	9.67e-06	0.000259	HIST1H1A, HIST1H1C, HIST1H1D, HIST1H1B
CEN	TRANS	REACTOME_FORMATION_OF_THE_BETA_CATENIN:TCF_TRANSACTIVATING_COMPLEX	89	40	4.94e-60	8.35e-58	H2AFZ, HIST1H2BA, HIST1H3A, HIST1H4A, HIST1H4B, HIST1H2AB, HIST1H2BB, HIST1H4C, HIST1H2BC, HIST1H2AC, HIST1H2BD, HIST1H2BE, HIST1H4D, HIST1H3D, HIST1H2AD, HIST1H2BF, HIST1H4E, HIST1H2BG, HIST1H2AE, HIST1H3E, HIST1H4F, HIST1H3F, HIST1H2BH, HIST1H3G, HIST1H2BI, HIST1H4H, HIST1H2BJ, HIST1H2BK, HIST1H4I, HIST1H2BL, HIST1H3H, HIST1H2AJ, HIST1H2BM, HIST1H4J, HIST1H4K, HIST1H2BN, HIST1H3I, HIST1H4L, HIST1H3J, HIST1H2BO
CEN	EUR	REACTOME_FORMATION_OF_THE_BETA_CATENIN:TCF_TRANSACTIVATING_COMPLEX	89	7	3.67e-08	5.05e-06	H2AFZ, HIST1H3A, HIST1H4A, HIST1H4B, HIST1H2AB, HIST1H2BD, HIST1H4H
CEN	TRANS	REACTOME_G2_M_CHECKPOINTS	168	26	1.49e-25	4.96e-24	HIST1H2BA, HIST1H4A, HIST1H4B, HIST1H2BB, HIST1H4C, HIST1H2BC, HIST1H2BD, HIST1H2BE, HIST1H4D, HIST1H2BF, HIST1H4E, HIST1H2BG, HIST1H4F, HIST1H2BH, HIST1H2BI, HIST1H4H, HIST1H2BJ, HIST1H2BK, HIST1H4I, HIST1H2BL, HIST1H2BM, HIST1H4J, HIST1H4K, HIST1H2BN, HIST1H4L, HIST1H2BO
CEN	TRANS	REACTOME_G2_M_DNA_DAMAGE_CHECKPOINT	95	26	1.62e-32	6.38e-31	HIST1H2BA, HIST1H4A, HIST1H4B, HIST1H2BB, HIST1H4C, HIST1H2BC, HIST1H2BD, HIST1H2BE, HIST1H4D, HIST1H2BF, HIST1H4E, HIST1H2BG, HIST1H4F, HIST1H2BH, HIST1H2BI, HIST1H4H, HIST1H2BJ, HIST1H2BK, HIST1H4I, HIST1H2BL, HIST1H2BM, HIST1H4J, HIST1H4K, HIST1H2BN, HIST1H4L, HIST1H2BO
CEN	EUR	REACTOME_G2_M_DNA_DAMAGE_CHECKPOINT	95	4	0.000402	0.0124	HIST1H4A, HIST1H4B, HIST1H2BD, HIST1H4H
CEN	TRANS	REACTOME_GENE_EXPRESSION_TRANSCRIPTION	1478	53	1.03e-19	3.16e-18	TFDP1, CCNK, NR1D1, NR1D2, FIP1L1, H2AFZ, UBE2D3, HIST1H2BA, HIST1H3A, HIST1H4A, HIST1H4B, HIST1H2AB, HIST1H2BB, HIST1H4C, HIST1H2BC, HIST1H2AC, HIST1H2BD, HIST1H2BE, HIST1H4D, HIST1H3D, HIST1H2AD, HIST1H2BF, HIST1H4E, HIST1H2BG, HIST1H2AE, HIST1H3E, HIST1H4F, HIST1H3F, HIST1H2BH, HIST1H3G, HIST1H2BI, HIST1H4H, HIST1H2BJ, HIST1H2BK, HIST1H4I, ZNF184, HIST1H2BL, HIST1H3H, HIST1H2AJ, HIST1H2BM, HIST1H4J, HIST1H4K, HIST1H2BN, HIST1H3I, HIST1H4L, HIST1H3J, HIST1H2BO, ZKSCAN8, ZKSCAN4, POLR3D, PIWIL2, TNFRSF10B, TNFRSF10C
CEN	EUR	REACTOME_GENE_EXPRESSION_TRANSCRIPTION	1478	14	0.000938	0.0268	CCNK, H2AFZ, UBE2D3, HIST1H3A, HIST1H4A, HIST1H4B, HIST1H2AB, HIST1H2BD, HIST1H4H, ZKSCAN8, POLR3D, PIWIL2, TNFRSF10B, TNFRSF10C
CEN	TRANS	REACTOME_GENE_SILENCING_BY_RNA	135	41	5.69e-53	4.17e-51	H2AFZ, HIST1H2BA, HIST1H3A, HIST1H4A, HIST1H4B, HIST1H2AB, HIST1H2BB, HIST1H4C, HIST1H2BC, HIST1H2AC, HIST1H2BD, HIST1H2BE, HIST1H4D, HIST1H3D, HIST1H2AD, HIST1H2BF, HIST1H4E, HIST1H2BG, HIST1H2AE, HIST1H3E, HIST1H4F, HIST1H3F, HIST1H2BH, HIST1H3G, HIST1H2BI, HIST1H4H, HIST1H2BJ, HIST1H2BK, HIST1H4I, HIST1H2BL, HIST1H3H, HIST1H2AJ, HIST1H2BM, HIST1H4J, HIST1H4K, HIST1H2BN, HIST1H3I, HIST1H4L, HIST1H3J, HIST1H2BO, PIWIL2
CEN	EUR	REACTOME_GENE_SILENCING_BY_RNA	135	8	3.51e-08	5.05e-06	H2AFZ, HIST1H3A, HIST1H4A, HIST1H4B, HIST1H2AB, HIST1H2BD, HIST1H4H, PIWIL2
CEN	TRANS	REACTOME_GENERIC_TRANSCRIPTION_PATHWAY	1211	50	3.51e-21	1.14e-19	TFDP1, CCNK, NR1D1, NR1D2, H2AFZ, UBE2D3, HIST1H2BA, HIST1H3A, HIST1H4A, HIST1H4B, HIST1H2AB, HIST1H2BB, HIST1H4C, HIST1H2BC, HIST1H2AC, HIST1H2BD, HIST1H2BE, HIST1H4D, HIST1H3D, HIST1H2AD, HIST1H2BF, HIST1H4E, HIST1H2BG, HIST1H2AE, HIST1H3E, HIST1H4F, HIST1H3F, HIST1H2BH, HIST1H3G, HIST1H2BI, HIST1H4H, HIST1H2BJ, HIST1H2BK, HIST1H4I, ZNF184, HIST1H2BL, HIST1H3H, HIST1H2AJ, HIST1H2BM, HIST1H4J, HIST1H4K, HIST1H2BN, HIST1H3I, HIST1H4L, HIST1H3J, HIST1H2BO, ZKSCAN8, ZKSCAN4, TNFRSF10B, TNFRSF10C
CEN	EUR	REACTOME_GENERIC_TRANSCRIPTION_PATHWAY	1211	12	0.0015	0.0408	CCNK, H2AFZ, UBE2D3, HIST1H3A, HIST1H4A, HIST1H4B, HIST1H2AB, HIST1H2BD, HIST1H4H, ZKSCAN8, TNFRSF10B, TNFRSF10C
CEN	TRANS	REACTOME_HATS_ACETYLATE_HISTONES	138	47	1.8e-63	4.4e-61	CLOCK, HIST1H2AA, HIST1H2BA, HIST1H3A, HIST1H4A, HIST1H4B, HIST1H2AB, HIST1H2BB, HIST1H4C, HIST1H2BC, HIST1H2AC, HIST1H2BD, HIST1H2BE, HIST1H4D, HIST1H3D, HIST1H2AD, HIST1H2BF, HIST1H4E, HIST1H2BG, HIST1H2AE, HIST1H3E, HIST1H4F, HIST1H3F, HIST1H2BH, HIST1H3G, HIST1H2BI, HIST1H4H, HIST1H2BJ, HIST1H2AG, HIST1H2BK, HIST1H4I, HIST1H2AH, HIST1H2BL, HIST1H2AI, HIST1H3H, HIST1H2AJ, HIST1H2BM, HIST1H4J, HIST1H4K, HIST1H2AK, HIST1H2BN, HIST1H2AL, HIST1H3I, HIST1H4L, HIST1H3J, HIST1H2AM, HIST1H2BO
CEN	EUR	REACTOME_HATS_ACETYLATE_HISTONES	138	6	1.15e-05	0.000517	HIST1H3A, HIST1H4A, HIST1H4B, HIST1H2AB, HIST1H2BD, HIST1H4H
CEN	TRANS	REACTOME_HDACS_DEACETYLATE_HISTONES	91	47	2.46e-74	5.4e-71	REST, HIST1H2AA, HIST1H2BA, HIST1H3A, HIST1H4A, HIST1H4B, HIST1H2AB, HIST1H2BB, HIST1H4C, HIST1H2BC, HIST1H2AC, HIST1H2BD, HIST1H2BE, HIST1H4D, HIST1H3D, HIST1H2AD, HIST1H2BF, HIST1H4E, HIST1H2BG, HIST1H2AE, HIST1H3E, HIST1H4F, HIST1H3F, HIST1H2BH, HIST1H3G, HIST1H2BI, HIST1H4H, HIST1H2BJ, HIST1H2AG, HIST1H2BK, HIST1H4I, HIST1H2AH, HIST1H2BL, HIST1H2AI, HIST1H3H, HIST1H2AJ, HIST1H2BM, HIST1H4J, HIST1H4K, HIST1H2AK, HIST1H2BN, HIST1H2AL, HIST1H3I, HIST1H4L, HIST1H3J, HIST1H2AM, HIST1H2BO
CEN	EUR	REACTOME_HDACS_DEACETYLATE_HISTONES	91	6	1.03e-06	5.45e-05	HIST1H3A, HIST1H4A, HIST1H4B, HIST1H2AB, HIST1H2BD, HIST1H4H
CEN	TRANS	REACTOME_HDMS_DEMETHYLATE_HISTONES	46	19	4.26e-28	1.51e-26	HIST1H3A, HIST1H4A, HIST1H4B, HIST1H4C, HIST1H4D, HIST1H3D, HIST1H4E, HIST1H3E, HIST1H4F, HIST1H3F, HIST1H3G, HIST1H4H, HIST1H4I, HIST1H3H, HIST1H4J, HIST1H4K, HIST1H3I, HIST1H4L, HIST1H3J
CEN	EUR	REACTOME_HDMS_DEMETHYLATE_HISTONES	46	4	2.36e-05	0.000979	HIST1H3A, HIST1H4A, HIST1H4B, HIST1H4H
CEN	TRANS	REACTOME_HOMOLOGY_DIRECTED_REPAIR	138	27	2.16e-29	8.05e-28	RFC1, HIST1H2BA, HIST1H4A, HIST1H4B, HIST1H2BB, HIST1H4C, HIST1H2BC, HIST1H2BD, HIST1H2BE, HIST1H4D, HIST1H2BF, HIST1H4E, HIST1H2BG, HIST1H4F, HIST1H2BH, HIST1H2BI, HIST1H4H, HIST1H2BJ, HIST1H2BK, HIST1H4I, HIST1H2BL, HIST1H2BM, HIST1H4J, HIST1H4K, HIST1H2BN, HIST1H4L, HIST1H2BO
CEN	EUR	REACTOME_HOMOLOGY_DIRECTED_REPAIR	138	5	0.00015	0.00509	RFC1, HIST1H4A, HIST1H4B, HIST1H2BD, HIST1H4H
CEN	TRANS	REACTOME_INTERLEUKIN_7_SIGNALING	34	8	2.79e-10	7.86e-09	HIST1H3A, HIST1H3D, HIST1H3E, HIST1H3F, HIST1H3G, HIST1H3H, HIST1H3I, HIST1H3J
CEN	EUR	REACTOME_IRAK4_DEFICIENCY_TLR2_4	11	2	0.000698	0.0205	TLR1, TLR6
CEN	TRANS	REACTOME_M_PHASE	391	42	5.03e-34	2.05e-32	CEP135, H2AFZ, CENPE, HIST1H2BA, HIST1H3A, HIST1H4A, HIST1H4B, HIST1H2AB, HIST1H2BB, HIST1H4C, HIST1H2BC, HIST1H2AC, HIST1H2BD, HIST1H2BE, HIST1H4D, HIST1H3D, HIST1H2AD, HIST1H2BF, HIST1H4E, HIST1H2BG, HIST1H2AE, HIST1H3E, HIST1H4F, HIST1H3F, HIST1H2BH, HIST1H3G, HIST1H2BI, HIST1H4H, HIST1H2BJ, HIST1H2BK, HIST1H4I, HIST1H2BL, HIST1H3H, HIST1H2AJ, HIST1H2BM, HIST1H4J, HIST1H4K, HIST1H2BN, HIST1H3I, HIST1H4L, HIST1H3J, HIST1H2BO
CEN	EUR	REACTOME_M_PHASE	391	8	9.27e-05	0.00324	H2AFZ, CENPE, HIST1H3A, HIST1H4A, HIST1H4B, HIST1H2AB, HIST1H2BD, HIST1H4H
CEN	TRANS	REACTOME_MEIOSIS	116	40	2.72e-54	2.3e-52	H2AFZ, HIST1H2BA, HIST1H3A, HIST1H4A, HIST1H4B, HIST1H2AB, HIST1H2BB, HIST1H4C, HIST1H2BC, HIST1H2AC, HIST1H2BD, HIST1H2BE, HIST1H4D, HIST1H3D, HIST1H2AD, HIST1H2BF, HIST1H4E, HIST1H2BG, HIST1H2AE, HIST1H3E, HIST1H4F, HIST1H3F, HIST1H2BH, HIST1H3G, HIST1H2BI, HIST1H4H, HIST1H2BJ, HIST1H2BK, HIST1H4I, HIST1H2BL, HIST1H3H, HIST1H2AJ, HIST1H2BM, HIST1H4J, HIST1H4K, HIST1H2BN, HIST1H3I, HIST1H4L, HIST1H3J, HIST1H2BO
CEN	EUR	REACTOME_MEIOSIS	116	7	2.29e-07	1.74e-05	H2AFZ, HIST1H3A, HIST1H4A, HIST1H4B, HIST1H2AB, HIST1H2BD, HIST1H4H
CEN	TRANS	REACTOME_MEIOTIC_RECOMBINATION	84	40	2.35e-61	4.69e-59	H2AFZ, HIST1H2BA, HIST1H3A, HIST1H4A, HIST1H4B, HIST1H2AB, HIST1H2BB, HIST1H4C, HIST1H2BC, HIST1H2AC, HIST1H2BD, HIST1H2BE, HIST1H4D, HIST1H3D, HIST1H2AD, HIST1H2BF, HIST1H4E, HIST1H2BG, HIST1H2AE, HIST1H3E, HIST1H4F, HIST1H3F, HIST1H2BH, HIST1H3G, HIST1H2BI, HIST1H4H, HIST1H2BJ, HIST1H2BK, HIST1H4I, HIST1H2BL, HIST1H3H, HIST1H2AJ, HIST1H2BM, HIST1H4J, HIST1H4K, HIST1H2BN, HIST1H3I, HIST1H4L, HIST1H3J, HIST1H2BO
CEN	EUR	REACTOME_MEIOTIC_RECOMBINATION	84	7	2.45e-08	5.05e-06	H2AFZ, HIST1H3A, HIST1H4A, HIST1H4B, HIST1H2AB, HIST1H2BD, HIST1H4H
CEN	TRANS	REACTOME_MEIOTIC_SYNAPSIS	78	32	1.64e-46	9.02e-45	H2AFZ, HIST1H2BA, HIST1H4A, HIST1H4B, HIST1H2AB, HIST1H2BB, HIST1H4C, HIST1H2BC, HIST1H2AC, HIST1H2BD, HIST1H2BE, HIST1H4D, HIST1H2AD, HIST1H2BF, HIST1H4E, HIST1H2BG, HIST1H2AE, HIST1H4F, HIST1H2BH, HIST1H2BI, HIST1H4H, HIST1H2BJ, HIST1H2BK, HIST1H4I, HIST1H2BL, HIST1H2AJ, HIST1H2BM, HIST1H4J, HIST1H4K, HIST1H2BN, HIST1H4L, HIST1H2BO
CEN	EUR	REACTOME_MEIOTIC_SYNAPSIS	78	6	4.11e-07	2.58e-05	H2AFZ, HIST1H4A, HIST1H4B, HIST1H2AB, HIST1H2BD, HIST1H4H
CEN	TRANS	REACTOME_METALLOPROTEASE_DUBS	36	12	7.67e-17	2.28e-15	HIST1H2AA, HIST1H2AB, HIST1H2AC, HIST1H2AD, HIST1H2AE, HIST1H2AG, HIST1H2AH, HIST1H2AI, HIST1H2AJ, HIST1H2AK, HIST1H2AL, HIST1H2AM
CEN	TRANS	REACTOME_MITOTIC_PROPHASE	140	40	1.84e-50	1.23e-48	H2AFZ, HIST1H2BA, HIST1H3A, HIST1H4A, HIST1H4B, HIST1H2AB, HIST1H2BB, HIST1H4C, HIST1H2BC, HIST1H2AC, HIST1H2BD, HIST1H2BE, HIST1H4D, HIST1H3D, HIST1H2AD, HIST1H2BF, HIST1H4E, HIST1H2BG, HIST1H2AE, HIST1H3E, HIST1H4F, HIST1H3F, HIST1H2BH, HIST1H3G, HIST1H2BI, HIST1H4H, HIST1H2BJ, HIST1H2BK, HIST1H4I, HIST1H2BL, HIST1H3H, HIST1H2AJ, HIST1H2BM, HIST1H4J, HIST1H4K, HIST1H2BN, HIST1H3I, HIST1H4L, HIST1H3J, HIST1H2BO
CEN	EUR	REACTOME_MITOTIC_PROPHASE	140	7	8.22e-07	4.63e-05	H2AFZ, HIST1H3A, HIST1H4A, HIST1H4B, HIST1H2AB, HIST1H2BD, HIST1H4H
CEN	TRANS	REACTOME_NEGATIVE_EPIGENETIC_REGULATION_OF_RRNA_EXPRESSION	106	40	3.41e-56	3.74e-54	H2AFZ, HIST1H2BA, HIST1H3A, HIST1H4A, HIST1H4B, HIST1H2AB, HIST1H2BB, HIST1H4C, HIST1H2BC, HIST1H2AC, HIST1H2BD, HIST1H2BE, HIST1H4D, HIST1H3D, HIST1H2AD, HIST1H2BF, HIST1H4E, HIST1H2BG, HIST1H2AE, HIST1H3E, HIST1H4F, HIST1H3F, HIST1H2BH, HIST1H3G, HIST1H2BI, HIST1H4H, HIST1H2BJ, HIST1H2BK, HIST1H4I, HIST1H2BL, HIST1H3H, HIST1H2AJ, HIST1H2BM, HIST1H4J, HIST1H4K, HIST1H2BN, HIST1H3I, HIST1H4L, HIST1H3J, HIST1H2BO
CEN	EUR	REACTOME_NEGATIVE_EPIGENETIC_REGULATION_OF_RRNA_EXPRESSION	106	7	1.23e-07	1.09e-05	H2AFZ, HIST1H3A, HIST1H4A, HIST1H4B, HIST1H2AB, HIST1H2BD, HIST1H4H
CEN	TRANS	REACTOME_NONHOMOLOGOUS_END_JOINING_NHEJ	69	27	1.1e-38	4.94e-37	TDP2, HIST1H2BA, HIST1H4A, HIST1H4B, HIST1H2BB, HIST1H4C, HIST1H2BC, HIST1H2BD, HIST1H2BE, HIST1H4D, HIST1H2BF, HIST1H4E, HIST1H2BG, HIST1H4F, HIST1H2BH, HIST1H2BI, HIST1H4H, HIST1H2BJ, HIST1H2BK, HIST1H4I, HIST1H2BL, HIST1H2BM, HIST1H4J, HIST1H4K, HIST1H2BN, HIST1H4L, HIST1H2BO
CEN	EUR	REACTOME_NONHOMOLOGOUS_END_JOINING_NHEJ	69	5	5.32e-06	0.000244	TDP2, HIST1H4A, HIST1H4B, HIST1H2BD, HIST1H4H
CEN	TRANS	REACTOME_NUCLEOSOME_ASSEMBLY	72	32	6.25e-48	3.71e-46	H2AFZ, HIST1H2BA, HIST1H4A, HIST1H4B, HIST1H2AB, HIST1H2BB, HIST1H4C, HIST1H2BC, HIST1H2AC, HIST1H2BD, HIST1H2BE, HIST1H4D, HIST1H2AD, HIST1H2BF, HIST1H4E, HIST1H2BG, HIST1H2AE, HIST1H4F, HIST1H2BH, HIST1H2BI, HIST1H4H, HIST1H2BJ, HIST1H2BK, HIST1H4I, HIST1H2BL, HIST1H2AJ, HIST1H2BM, HIST1H4J, HIST1H4K, HIST1H2BN, HIST1H4L, HIST1H2BO
CEN	EUR	REACTOME_NUCLEOSOME_ASSEMBLY	72	6	2.54e-07	1.8e-05	H2AFZ, HIST1H4A, HIST1H4B, HIST1H2AB, HIST1H2BD, HIST1H4H
CEN	TRANS	REACTOME_OXIDATIVE_STRESS_INDUCED_SENESCENCE	121	41	2.87e-55	2.74e-53	TFDP1, H2AFZ, HIST1H2BA, HIST1H3A, HIST1H4A, HIST1H4B, HIST1H2AB, HIST1H2BB, HIST1H4C, HIST1H2BC, HIST1H2AC, HIST1H2BD, HIST1H2BE, HIST1H4D, HIST1H3D, HIST1H2AD, HIST1H2BF, HIST1H4E, HIST1H2BG, HIST1H2AE, HIST1H3E, HIST1H4F, HIST1H3F, HIST1H2BH, HIST1H3G, HIST1H2BI, HIST1H4H, HIST1H2BJ, HIST1H2BK, HIST1H4I, HIST1H2BL, HIST1H3H, HIST1H2AJ, HIST1H2BM, HIST1H4J, HIST1H4K, HIST1H2BN, HIST1H3I, HIST1H4L, HIST1H3J, HIST1H2BO
CEN	EUR	REACTOME_OXIDATIVE_STRESS_INDUCED_SENESCENCE	121	7	3.06e-07	2.04e-05	H2AFZ, HIST1H3A, HIST1H4A, HIST1H4B, HIST1H2AB, HIST1H2BD, HIST1H4H
CEN	TRANS	REACTOME_PKMTS_METHYLATE_HISTONE_LYSINES	69	21	1.39e-27	4.85e-26	SETD3, NFKB1, HIST1H3A, HIST1H4A, HIST1H4B, HIST1H4C, HIST1H4D, HIST1H3D, HIST1H4E, HIST1H3E, HIST1H4F, HIST1H3F, HIST1H3G, HIST1H4H, HIST1H4I, HIST1H3H, HIST1H4J, HIST1H4K, HIST1H3I, HIST1H4L, HIST1H3J
CEN	EUR	REACTOME_PKMTS_METHYLATE_HISTONE_LYSINES	69	6	1.97e-07	1.55e-05	SETD3, NFKB1, HIST1H3A, HIST1H4A, HIST1H4B, HIST1H4H
CEN	TRANS	REACTOME_POSITIVE_EPIGENETIC_REGULATION_OF_RRNA_EXPRESSION	103	40	8.25e-57	1.01e-54	H2AFZ, HIST1H2BA, HIST1H3A, HIST1H4A, HIST1H4B, HIST1H2AB, HIST1H2BB, HIST1H4C, HIST1H2BC, HIST1H2AC, HIST1H2BD, HIST1H2BE, HIST1H4D, HIST1H3D, HIST1H2AD, HIST1H2BF, HIST1H4E, HIST1H2BG, HIST1H2AE, HIST1H3E, HIST1H4F, HIST1H3F, HIST1H2BH, HIST1H3G, HIST1H2BI, HIST1H4H, HIST1H2BJ, HIST1H2BK, HIST1H4I, HIST1H2BL, HIST1H3H, HIST1H2AJ, HIST1H2BM, HIST1H4J, HIST1H4K, HIST1H2BN, HIST1H3I, HIST1H4L, HIST1H3J, HIST1H2BO
CEN	EUR	REACTOME_POSITIVE_EPIGENETIC_REGULATION_OF_RRNA_EXPRESSION	103	7	1.01e-07	1.03e-05	H2AFZ, HIST1H3A, HIST1H4A, HIST1H4B, HIST1H2AB, HIST1H2BD, HIST1H4H
CEN	TRANS	REACTOME_POST_TRANSLATIONAL_PROTEIN_MODIFICATION	1427	44	4.15e-14	1.22e-12	BIRC2, SIAH2, KLHL5, SRD5A3, UBE2D3, HIST1H2AA, HIST1H2BA, HIST1H4A, HIST1H4B, HIST1H2AB, HIST1H2BB, HIST1H4C, HIST1H2BC, HIST1H2AC, HIST1H2BD, HIST1H2BE, HIST1H4D, HIST1H2AD, HIST1H2BF, HIST1H4E, HIST1H2BG, HIST1H2AE, HIST1H4F, HIST1H2BH, HIST1H2BI, HIST1H4H, HIST1H2BJ, HIST1H2AG, HIST1H2BK, HIST1H4I, HIST1H2AH, HIST1H2BL, HIST1H2AI, HIST1H2AJ, HIST1H2BM, HIST1H4J, HIST1H4K, HIST1H2AK, HIST1H2BN, HIST1H2AL, HIST1H4L, HIST1H2AM, HIST1H2BO, TSTA3
CEN	TRANS	REACTOME_PRC2_METHYLATES_HISTONES_AND_DNA	70	40	9.37e-66	3.43e-63	H2AFZ, HIST1H2BA, HIST1H3A, HIST1H4A, HIST1H4B, HIST1H2AB, HIST1H2BB, HIST1H4C, HIST1H2BC, HIST1H2AC, HIST1H2BD, HIST1H2BE, HIST1H4D, HIST1H3D, HIST1H2AD, HIST1H2BF, HIST1H4E, HIST1H2BG, HIST1H2AE, HIST1H3E, HIST1H4F, HIST1H3F, HIST1H2BH, HIST1H3G, HIST1H2BI, HIST1H4H, HIST1H2BJ, HIST1H2BK, HIST1H4I, HIST1H2BL, HIST1H3H, HIST1H2AJ, HIST1H2BM, HIST1H4J, HIST1H4K, HIST1H2BN, HIST1H3I, HIST1H4L, HIST1H3J, HIST1H2BO
CEN	EUR	REACTOME_PRC2_METHYLATES_HISTONES_AND_DNA	70	7	6.76e-09	2.74e-06	H2AFZ, HIST1H3A, HIST1H4A, HIST1H4B, HIST1H2AB, HIST1H2BD, HIST1H4H
CEN	TRANS	REACTOME_PRE_NOTCH_EXPRESSION_AND_PROCESSING	117	41	5.48e-56	5.74e-54	TFDP1, H2AFZ, HIST1H2BA, HIST1H3A, HIST1H4A, HIST1H4B, HIST1H2AB, HIST1H2BB, HIST1H4C, HIST1H2BC, HIST1H2AC, HIST1H2BD, HIST1H2BE, HIST1H4D, HIST1H3D, HIST1H2AD, HIST1H2BF, HIST1H4E, HIST1H2BG, HIST1H2AE, HIST1H3E, HIST1H4F, HIST1H3F, HIST1H2BH, HIST1H3G, HIST1H2BI, HIST1H4H, HIST1H2BJ, HIST1H2BK, HIST1H4I, HIST1H2BL, HIST1H3H, HIST1H2AJ, HIST1H2BM, HIST1H4J, HIST1H4K, HIST1H2BN, HIST1H3I, HIST1H4L, HIST1H3J, HIST1H2BO
CEN	EUR	REACTOME_PRE_NOTCH_EXPRESSION_AND_PROCESSING	117	7	2.43e-07	1.78e-05	H2AFZ, HIST1H3A, HIST1H4A, HIST1H4B, HIST1H2AB, HIST1H2BD, HIST1H4H
CEN	TRANS	REACTOME_PROCESSING_OF_DNA_DOUBLE_STRAND_BREAK_ENDS	98	26	4.05e-32	1.56e-30	HIST1H2BA, HIST1H4A, HIST1H4B, HIST1H2BB, HIST1H4C, HIST1H2BC, HIST1H2BD, HIST1H2BE, HIST1H4D, HIST1H2BF, HIST1H4E, HIST1H2BG, HIST1H4F, HIST1H2BH, HIST1H2BI, HIST1H4H, HIST1H2BJ, HIST1H2BK, HIST1H4I, HIST1H2BL, HIST1H2BM, HIST1H4J, HIST1H4K, HIST1H2BN, HIST1H4L, HIST1H2BO
CEN	EUR	REACTOME_PROCESSING_OF_DNA_DOUBLE_STRAND_BREAK_ENDS	98	4	0.000452	0.0138	HIST1H4A, HIST1H4B, HIST1H2BD, HIST1H4H
CEN	TRANS	REACTOME_PROGRAMMED_CELL_DEATH	178	8	0.000118	0.00299	BIRC2, TFDP1, HIST1H1A, HIST1H1C, HIST1H1D, HIST1H1B, PPP3CC, TNFRSF10B
CEN	TRANS	REACTOME_PROTEIN_UBIQUITINATION	79	16	3.7e-18	1.11e-16	UBE2D3, HIST1H2BA, HIST1H2BB, HIST1H2BC, HIST1H2BD, HIST1H2BE, HIST1H2BF, HIST1H2BG, HIST1H2BH, HIST1H2BI, HIST1H2BJ, HIST1H2BK, HIST1H2BL, HIST1H2BM, HIST1H2BN, HIST1H2BO
CEN	TRANS	REACTOME_REPRODUCTION	142	40	3.53e-50	2.28e-48	H2AFZ, HIST1H2BA, HIST1H3A, HIST1H4A, HIST1H4B, HIST1H2AB, HIST1H2BB, HIST1H4C, HIST1H2BC, HIST1H2AC, HIST1H2BD, HIST1H2BE, HIST1H4D, HIST1H3D, HIST1H2AD, HIST1H2BF, HIST1H4E, HIST1H2BG, HIST1H2AE, HIST1H3E, HIST1H4F, HIST1H3F, HIST1H2BH, HIST1H3G, HIST1H2BI, HIST1H4H, HIST1H2BJ, HIST1H2BK, HIST1H4I, HIST1H2BL, HIST1H3H, HIST1H2AJ, HIST1H2BM, HIST1H4J, HIST1H4K, HIST1H2BN, HIST1H3I, HIST1H4L, HIST1H3J, HIST1H2BO
CEN	EUR	REACTOME_REPRODUCTION	142	7	9.04e-07	4.97e-05	H2AFZ, HIST1H3A, HIST1H4A, HIST1H4B, HIST1H2AB, HIST1H2BD, HIST1H4H
CEN	TRANS	REACTOME_RHO_GTPASE_EFFECTORS	320	42	1.07e-37	4.7e-36	EVL, H2AFZ, CENPE, HIST1H2BA, HIST1H3A, HIST1H4A, HIST1H4B, HIST1H2AB, HIST1H2BB, HIST1H4C, HIST1H2BC, HIST1H2AC, HIST1H2BD, HIST1H2BE, HIST1H4D, HIST1H3D, HIST1H2AD, HIST1H2BF, HIST1H4E, HIST1H2BG, HIST1H2AE, HIST1H3E, HIST1H4F, HIST1H3F, HIST1H2BH, HIST1H3G, HIST1H2BI, HIST1H4H, HIST1H2BJ, HIST1H2BK, HIST1H4I, HIST1H2BL, HIST1H3H, HIST1H2AJ, HIST1H2BM, HIST1H4J, HIST1H4K, HIST1H2BN, HIST1H3I, HIST1H4L, HIST1H3J, HIST1H2BO
CEN	EUR	REACTOME_RHO_GTPASE_EFFECTORS	320	9	2.66e-06	0.000127	EVL, H2AFZ, CENPE, HIST1H3A, HIST1H4A, HIST1H4B, HIST1H2AB, HIST1H2BD, HIST1H4H
CEN	TRANS	REACTOME_RHO_GTPASES_ACTIVATE_PKNS	91	40	1.56e-59	2.46e-57	H2AFZ, HIST1H2BA, HIST1H3A, HIST1H4A, HIST1H4B, HIST1H2AB, HIST1H2BB, HIST1H4C, HIST1H2BC, HIST1H2AC, HIST1H2BD, HIST1H2BE, HIST1H4D, HIST1H3D, HIST1H2AD, HIST1H2BF, HIST1H4E, HIST1H2BG, HIST1H2AE, HIST1H3E, HIST1H4F, HIST1H3F, HIST1H2BH, HIST1H3G, HIST1H2BI, HIST1H4H, HIST1H2BJ, HIST1H2BK, HIST1H4I, HIST1H2BL, HIST1H3H, HIST1H2AJ, HIST1H2BM, HIST1H4J, HIST1H4K, HIST1H2BN, HIST1H3I, HIST1H4L, HIST1H3J, HIST1H2BO
CEN	EUR	REACTOME_RHO_GTPASES_ACTIVATE_PKNS	91	7	4.29e-08	5.24e-06	H2AFZ, HIST1H3A, HIST1H4A, HIST1H4B, HIST1H2AB, HIST1H2BD, HIST1H4H
CEN	EUR	REACTOME_RIP_MEDIATED_NFKB_ACTIVATION_VIA_ZBP1	17	2	0.0017	0.044	DHX9, NFKB1
CEN	TRANS	REACTOME_RMTS_METHYLATE_HISTONE_ARGININES	76	32	5.74e-47	3.24e-45	H2AFZ, HIST1H2AA, HIST1H3A, HIST1H4A, HIST1H4B, HIST1H2AB, HIST1H4C, HIST1H2AC, HIST1H4D, HIST1H3D, HIST1H2AD, HIST1H4E, HIST1H2AE, HIST1H3E, HIST1H4F, HIST1H3F, HIST1H3G, HIST1H4H, HIST1H2AG, HIST1H4I, HIST1H2AH, HIST1H2AI, HIST1H3H, HIST1H2AJ, HIST1H4J, HIST1H4K, HIST1H2AK, HIST1H2AL, HIST1H3I, HIST1H4L, HIST1H3J, HIST1H2AM
CEN	EUR	REACTOME_RMTS_METHYLATE_HISTONE_ARGININES	76	6	3.52e-07	2.27e-05	H2AFZ, HIST1H3A, HIST1H4A, HIST1H4B, HIST1H2AB, HIST1H4H
CEN	TRANS	REACTOME_RNA_POLYMERASE_I_PROMOTER_ESCAPE	88	40	2.74e-60	5.02e-58	H2AFZ, HIST1H2BA, HIST1H3A, HIST1H4A, HIST1H4B, HIST1H2AB, HIST1H2BB, HIST1H4C, HIST1H2BC, HIST1H2AC, HIST1H2BD, HIST1H2BE, HIST1H4D, HIST1H3D, HIST1H2AD, HIST1H2BF, HIST1H4E, HIST1H2BG, HIST1H2AE, HIST1H3E, HIST1H4F, HIST1H3F, HIST1H2BH, HIST1H3G, HIST1H2BI, HIST1H4H, HIST1H2BJ, HIST1H2BK, HIST1H4I, HIST1H2BL, HIST1H3H, HIST1H2AJ, HIST1H2BM, HIST1H4J, HIST1H4K, HIST1H2BN, HIST1H3I, HIST1H4L, HIST1H3J, HIST1H2BO
CEN	EUR	REACTOME_RNA_POLYMERASE_I_PROMOTER_ESCAPE	88	7	3.39e-08	5.05e-06	H2AFZ, HIST1H3A, HIST1H4A, HIST1H4B, HIST1H2AB, HIST1H2BD, HIST1H4H
CEN	TRANS	REACTOME_RNA_POLYMERASE_I_TRANSCRIPTION	108	40	8.52e-56	8.51e-54	H2AFZ, HIST1H2BA, HIST1H3A, HIST1H4A, HIST1H4B, HIST1H2AB, HIST1H2BB, HIST1H4C, HIST1H2BC, HIST1H2AC, HIST1H2BD, HIST1H2BE, HIST1H4D, HIST1H3D, HIST1H2AD, HIST1H2BF, HIST1H4E, HIST1H2BG, HIST1H2AE, HIST1H3E, HIST1H4F, HIST1H3F, HIST1H2BH, HIST1H3G, HIST1H2BI, HIST1H4H, HIST1H2BJ, HIST1H2BK, HIST1H4I, HIST1H2BL, HIST1H3H, HIST1H2AJ, HIST1H2BM, HIST1H4J, HIST1H4K, HIST1H2BN, HIST1H3I, HIST1H4L, HIST1H3J, HIST1H2BO
CEN	EUR	REACTOME_RNA_POLYMERASE_I_TRANSCRIPTION	108	7	1.4e-07	1.14e-05	H2AFZ, HIST1H3A, HIST1H4A, HIST1H4B, HIST1H2AB, HIST1H2BD, HIST1H4H
CEN	TRANS	REACTOME_RUNX1_REGULATES_GENES_INVOLVED_IN_MEGAKARYOCYTE_DIFFERENTIATION_AND_PLATELET_FUNCTION	95	40	1.42e-58	2.08e-56	H2AFZ, HIST1H2BA, HIST1H3A, HIST1H4A, HIST1H4B, HIST1H2AB, HIST1H2BB, HIST1H4C, HIST1H2BC, HIST1H2AC, HIST1H2BD, HIST1H2BE, HIST1H4D, HIST1H3D, HIST1H2AD, HIST1H2BF, HIST1H4E, HIST1H2BG, HIST1H2AE, HIST1H3E, HIST1H4F, HIST1H3F, HIST1H2BH, HIST1H3G, HIST1H2BI, HIST1H4H, HIST1H2BJ, HIST1H2BK, HIST1H4I, HIST1H2BL, HIST1H3H, HIST1H2AJ, HIST1H2BM, HIST1H4J, HIST1H4K, HIST1H2BN, HIST1H3I, HIST1H4L, HIST1H3J, HIST1H2BO
CEN	EUR	REACTOME_RUNX1_REGULATES_GENES_INVOLVED_IN_MEGAKARYOCYTE_DIFFERENTIATION_AND_PLATELET_FUNCTION	95	7	5.78e-08	6.36e-06	H2AFZ, HIST1H3A, HIST1H4A, HIST1H4B, HIST1H2AB, HIST1H2BD, HIST1H4H
CEN	TRANS	REACTOME_RUNX1_REGULATES_TRANSCRIPTION_OF_GENES_INVOLVED_IN_DIFFERENTIATION_OF_HSCS	127	40	2e-52	1.42e-50	H2AFZ, HIST1H2BA, HIST1H3A, HIST1H4A, HIST1H4B, HIST1H2AB, HIST1H2BB, HIST1H4C, HIST1H2BC, HIST1H2AC, HIST1H2BD, HIST1H2BE, HIST1H4D, HIST1H3D, HIST1H2AD, HIST1H2BF, HIST1H4E, HIST1H2BG, HIST1H2AE, HIST1H3E, HIST1H4F, HIST1H3F, HIST1H2BH, HIST1H3G, HIST1H2BI, HIST1H4H, HIST1H2BJ, HIST1H2BK, HIST1H4I, HIST1H2BL, HIST1H3H, HIST1H2AJ, HIST1H2BM, HIST1H4J, HIST1H4K, HIST1H2BN, HIST1H3I, HIST1H4L, HIST1H3J, HIST1H2BO
CEN	EUR	REACTOME_RUNX1_REGULATES_TRANSCRIPTION_OF_GENES_INVOLVED_IN_DIFFERENTIATION_OF_HSCS	127	7	4.25e-07	2.6e-05	H2AFZ, HIST1H3A, HIST1H4A, HIST1H4B, HIST1H2AB, HIST1H2BD, HIST1H4H
CEN	TRANS	REACTOME_SENESCENCE_ASSOCIATED_SECRETORY_PHENOTYPE_SASP	107	41	6.29e-58	8.13e-56	H2AFZ, NFKB1, HIST1H2BA, HIST1H3A, HIST1H4A, HIST1H4B, HIST1H2AB, HIST1H2BB, HIST1H4C, HIST1H2BC, HIST1H2AC, HIST1H2BD, HIST1H2BE, HIST1H4D, HIST1H3D, HIST1H2AD, HIST1H2BF, HIST1H4E, HIST1H2BG, HIST1H2AE, HIST1H3E, HIST1H4F, HIST1H3F, HIST1H2BH, HIST1H3G, HIST1H2BI, HIST1H4H, HIST1H2BJ, HIST1H2BK, HIST1H4I, HIST1H2BL, HIST1H3H, HIST1H2AJ, HIST1H2BM, HIST1H4J, HIST1H4K, HIST1H2BN, HIST1H3I, HIST1H4L, HIST1H3J, HIST1H2BO
CEN	EUR	REACTOME_SENESCENCE_ASSOCIATED_SECRETORY_PHENOTYPE_SASP	107	8	5.63e-09	2.74e-06	H2AFZ, NFKB1, HIST1H3A, HIST1H4A, HIST1H4B, HIST1H2AB, HIST1H2BD, HIST1H4H
CEN	TRANS	REACTOME_SIGNALING_BY_NOTCH	243	41	1.96e-41	9.59e-40	TFDP1, H2AFZ, HIST1H2BA, HIST1H3A, HIST1H4A, HIST1H4B, HIST1H2AB, HIST1H2BB, HIST1H4C, HIST1H2BC, HIST1H2AC, HIST1H2BD, HIST1H2BE, HIST1H4D, HIST1H3D, HIST1H2AD, HIST1H2BF, HIST1H4E, HIST1H2BG, HIST1H2AE, HIST1H3E, HIST1H4F, HIST1H3F, HIST1H2BH, HIST1H3G, HIST1H2BI, HIST1H4H, HIST1H2BJ, HIST1H2BK, HIST1H4I, HIST1H2BL, HIST1H3H, HIST1H2AJ, HIST1H2BM, HIST1H4J, HIST1H4K, HIST1H2BN, HIST1H3I, HIST1H4L, HIST1H3J, HIST1H2BO
CEN	EUR	REACTOME_SIGNALING_BY_NOTCH	243	7	3.06e-05	0.00116	H2AFZ, HIST1H3A, HIST1H4A, HIST1H4B, HIST1H2AB, HIST1H2BD, HIST1H4H
CEN	TRANS	REACTOME_SIGNALING_BY_NUCLEAR_RECEPTORS	261	40	1.09e-38	4.94e-37	H2AFZ, HIST1H2BA, HIST1H3A, HIST1H4A, HIST1H4B, HIST1H2AB, HIST1H2BB, HIST1H4C, HIST1H2BC, HIST1H2AC, HIST1H2BD, HIST1H2BE, HIST1H4D, HIST1H3D, HIST1H2AD, HIST1H2BF, HIST1H4E, HIST1H2BG, HIST1H2AE, HIST1H3E, HIST1H4F, HIST1H3F, HIST1H2BH, HIST1H3G, HIST1H2BI, HIST1H4H, HIST1H2BJ, HIST1H2BK, HIST1H4I, HIST1H2BL, HIST1H3H, HIST1H2AJ, HIST1H2BM, HIST1H4J, HIST1H4K, HIST1H2BN, HIST1H3I, HIST1H4L, HIST1H3J, HIST1H2BO
CEN	EUR	REACTOME_SIGNALING_BY_NUCLEAR_RECEPTORS	261	7	4.82e-05	0.00174	H2AFZ, HIST1H3A, HIST1H4A, HIST1H4B, HIST1H2AB, HIST1H2BD, HIST1H4H
CEN	TRANS	REACTOME_SIGNALING_BY_RHO_GTPASES	449	43	1.03e-32	4.1e-31	EVL, H2AFZ, CENPE, HIST1H2BA, HIST1H3A, HIST1H4A, HIST1H4B, HIST1H2AB, HIST1H2BB, HIST1H4C, HIST1H2BC, HIST1H2AC, HIST1H2BD, HIST1H2BE, HIST1H4D, HIST1H3D, HIST1H2AD, HIST1H2BF, HIST1H4E, HIST1H2BG, HIST1H2AE, HIST1H3E, HIST1H4F, HIST1H3F, HIST1H2BH, HIST1H3G, HIST1H2BI, HIST1H4H, HIST1H2BJ, HIST1H2BK, HIST1H4I, HIST1H2BL, HIST1H3H, HIST1H2AJ, HIST1H2BM, HIST1H4J, HIST1H4K, HIST1H2BN, HIST1H3I, HIST1H4L, HIST1H3J, HIST1H2BO, RHOBTB2
CEN	EUR	REACTOME_SIGNALING_BY_RHO_GTPASES	449	9	3.93e-05	0.00144	EVL, H2AFZ, CENPE, HIST1H3A, HIST1H4A, HIST1H4B, HIST1H2AB, HIST1H2BD, HIST1H4H
CEN	TRANS	REACTOME_SIGNALING_BY_WNT	325	41	4.3e-36	1.82e-34	H2AFZ, PPP3CA, HIST1H2BA, HIST1H3A, HIST1H4A, HIST1H4B, HIST1H2AB, HIST1H2BB, HIST1H4C, HIST1H2BC, HIST1H2AC, HIST1H2BD, HIST1H2BE, HIST1H4D, HIST1H3D, HIST1H2AD, HIST1H2BF, HIST1H4E, HIST1H2BG, HIST1H2AE, HIST1H3E, HIST1H4F, HIST1H3F, HIST1H2BH, HIST1H3G, HIST1H2BI, HIST1H4H, HIST1H2BJ, HIST1H2BK, HIST1H4I, HIST1H2BL, HIST1H3H, HIST1H2AJ, HIST1H2BM, HIST1H4J, HIST1H4K, HIST1H2BN, HIST1H3I, HIST1H4L, HIST1H3J, HIST1H2BO
CEN	EUR	REACTOME_SIGNALING_BY_WNT	325	8	2.54e-05	0.00102	H2AFZ, PPP3CA, HIST1H3A, HIST1H4A, HIST1H4B, HIST1H2AB, HIST1H2BD, HIST1H4H
CEN	TRANS	REACTOME_SIRT1_NEGATIVELY_REGULATES_RRNA_EXPRESSION	65	40	1.14e-67	5.02e-65	H2AFZ, HIST1H2BA, HIST1H3A, HIST1H4A, HIST1H4B, HIST1H2AB, HIST1H2BB, HIST1H4C, HIST1H2BC, HIST1H2AC, HIST1H2BD, HIST1H2BE, HIST1H4D, HIST1H3D, HIST1H2AD, HIST1H2BF, HIST1H4E, HIST1H2BG, HIST1H2AE, HIST1H3E, HIST1H4F, HIST1H3F, HIST1H2BH, HIST1H3G, HIST1H2BI, HIST1H4H, HIST1H2BJ, HIST1H2BK, HIST1H4I, HIST1H2BL, HIST1H3H, HIST1H2AJ, HIST1H2BM, HIST1H4J, HIST1H4K, HIST1H2BN, HIST1H3I, HIST1H4L, HIST1H3J, HIST1H2BO
CEN	EUR	REACTOME_SIRT1_NEGATIVELY_REGULATES_RRNA_EXPRESSION	65	7	3.99e-09	2.74e-06	H2AFZ, HIST1H3A, HIST1H4A, HIST1H4B, HIST1H2AB, HIST1H2BD, HIST1H4H
CEN	TRANS	REACTOME_SUMOYLATION	187	11	4.7e-07	1.31e-05	HIST1H4A, HIST1H4B, HIST1H4C, HIST1H4D, HIST1H4E, HIST1H4F, HIST1H4H, HIST1H4I, HIST1H4J, HIST1H4K, HIST1H4L
CEN	TRANS	REACTOME_SUMOYLATION_OF_CHROMATIN_ORGANIZATION_PROTEINS	71	11	1.53e-11	4.44e-10	HIST1H4A, HIST1H4B, HIST1H4C, HIST1H4D, HIST1H4E, HIST1H4F, HIST1H4H, HIST1H4I, HIST1H4J, HIST1H4K, HIST1H4L
CEN	TRANS	REACTOME_TCF_DEPENDENT_SIGNALING_IN_RESPONSE_TO_WNT	230	40	5.48e-41	2.62e-39	H2AFZ, HIST1H2BA, HIST1H3A, HIST1H4A, HIST1H4B, HIST1H2AB, HIST1H2BB, HIST1H4C, HIST1H2BC, HIST1H2AC, HIST1H2BD, HIST1H2BE, HIST1H4D, HIST1H3D, HIST1H2AD, HIST1H2BF, HIST1H4E, HIST1H2BG, HIST1H2AE, HIST1H3E, HIST1H4F, HIST1H3F, HIST1H2BH, HIST1H3G, HIST1H2BI, HIST1H4H, HIST1H2BJ, HIST1H2BK, HIST1H4I, HIST1H2BL, HIST1H3H, HIST1H2AJ, HIST1H2BM, HIST1H4J, HIST1H4K, HIST1H2BN, HIST1H3I, HIST1H4L, HIST1H3J, HIST1H2BO
CEN	EUR	REACTOME_TCF_DEPENDENT_SIGNALING_IN_RESPONSE_TO_WNT	230	7	2.16e-05	0.000912	H2AFZ, HIST1H3A, HIST1H4A, HIST1H4B, HIST1H2AB, HIST1H2BD, HIST1H4H
CEN	TRANS	REACTOME_TELOMERE_MAINTENANCE	81	33	8.12e-48	4.7e-46	RFC1, H2AFZ, HIST1H2BA, HIST1H4A, HIST1H4B, HIST1H2AB, HIST1H2BB, HIST1H4C, HIST1H2BC, HIST1H2AC, HIST1H2BD, HIST1H2BE, HIST1H4D, HIST1H2AD, HIST1H2BF, HIST1H4E, HIST1H2BG, HIST1H2AE, HIST1H4F, HIST1H2BH, HIST1H2BI, HIST1H4H, HIST1H2BJ, HIST1H2BK, HIST1H4I, HIST1H2BL, HIST1H2AJ, HIST1H2BM, HIST1H4J, HIST1H4K, HIST1H2BN, HIST1H4L, HIST1H2BO
CEN	EUR	REACTOME_TELOMERE_MAINTENANCE	81	7	1.9e-08	4.64e-06	RFC1, H2AFZ, HIST1H4A, HIST1H4B, HIST1H2AB, HIST1H2BD, HIST1H4H
CEN	EUR	REACTOME_TOLL_LIKE_RECEPTOR_4_TLR4_CASCADE	127	4	0.00119	0.0336	TLR1, TLR6, NFKB1, UBE2D3
CEN	EUR	REACTOME_TOLL_LIKE_RECEPTOR_CASCADES	153	5	0.000243	0.00786	TLR10, TLR1, TLR6, NFKB1, UBE2D3
CEN	TRANS	REACTOME_TOLL_LIKE_RECEPTOR_CASCADES	153	6	0.0017	0.0415	BIRC2, TLR10, TLR1, TLR6, NFKB1, UBE2D3
CEN	EUR	REACTOME_TP53_REGULATES_TRANSCRIPTION_OF_DEATH_RECEPTORS_AND_LIGANDS	12	2	0.000835	0.0242	TNFRSF10B, TNFRSF10C
CEN	TRANS	REACTOME_TRANSCRIPTIONAL_REGULATION_BY_RUNX1	236	40	1.62e-40	7.6e-39	H2AFZ, HIST1H2BA, HIST1H3A, HIST1H4A, HIST1H4B, HIST1H2AB, HIST1H2BB, HIST1H4C, HIST1H2BC, HIST1H2AC, HIST1H2BD, HIST1H2BE, HIST1H4D, HIST1H3D, HIST1H2AD, HIST1H2BF, HIST1H4E, HIST1H2BG, HIST1H2AE, HIST1H3E, HIST1H4F, HIST1H3F, HIST1H2BH, HIST1H3G, HIST1H2BI, HIST1H4H, HIST1H2BJ, HIST1H2BK, HIST1H4I, HIST1H2BL, HIST1H3H, HIST1H2AJ, HIST1H2BM, HIST1H4J, HIST1H4K, HIST1H2BN, HIST1H3I, HIST1H4L, HIST1H3J, HIST1H2BO
CEN	EUR	REACTOME_TRANSCRIPTIONAL_REGULATION_BY_RUNX1	236	7	2.54e-05	0.00102	H2AFZ, HIST1H3A, HIST1H4A, HIST1H4B, HIST1H2AB, HIST1H2BD, HIST1H4H
CEN	TRANS	REACTOME_TRANSCRIPTIONAL_REGULATION_BY_SMALL_RNAS	104	40	1.33e-56	1.54e-54	H2AFZ, HIST1H2BA, HIST1H3A, HIST1H4A, HIST1H4B, HIST1H2AB, HIST1H2BB, HIST1H4C, HIST1H2BC, HIST1H2AC, HIST1H2BD, HIST1H2BE, HIST1H4D, HIST1H3D, HIST1H2AD, HIST1H2BF, HIST1H4E, HIST1H2BG, HIST1H2AE, HIST1H3E, HIST1H4F, HIST1H3F, HIST1H2BH, HIST1H3G, HIST1H2BI, HIST1H4H, HIST1H2BJ, HIST1H2BK, HIST1H4I, HIST1H2BL, HIST1H3H, HIST1H2AJ, HIST1H2BM, HIST1H4J, HIST1H4K, HIST1H2BN, HIST1H3I, HIST1H4L, HIST1H3J, HIST1H2BO
CEN	EUR	REACTOME_TRANSCRIPTIONAL_REGULATION_BY_SMALL_RNAS	104	7	1.08e-07	1.03e-05	H2AFZ, HIST1H3A, HIST1H4A, HIST1H4B, HIST1H2AB, HIST1H2BD, HIST1H4H
CEN	TRANS	REACTOME_TRANSCRIPTIONAL_REGULATION_OF_GRANULOPOIESIS	87	41	1.23e-62	2.7e-60	TFDP1, H2AFZ, HIST1H2BA, HIST1H3A, HIST1H4A, HIST1H4B, HIST1H2AB, HIST1H2BB, HIST1H4C, HIST1H2BC, HIST1H2AC, HIST1H2BD, HIST1H2BE, HIST1H4D, HIST1H3D, HIST1H2AD, HIST1H2BF, HIST1H4E, HIST1H2BG, HIST1H2AE, HIST1H3E, HIST1H4F, HIST1H3F, HIST1H2BH, HIST1H3G, HIST1H2BI, HIST1H4H, HIST1H2BJ, HIST1H2BK, HIST1H4I, HIST1H2BL, HIST1H3H, HIST1H2AJ, HIST1H2BM, HIST1H4J, HIST1H4K, HIST1H2BN, HIST1H3I, HIST1H4L, HIST1H3J, HIST1H2BO
CEN	EUR	REACTOME_TRANSCRIPTIONAL_REGULATION_OF_GRANULOPOIESIS	87	7	3.13e-08	5.05e-06	H2AFZ, HIST1H3A, HIST1H4A, HIST1H4B, HIST1H2AB, HIST1H2BD, HIST1H4H
CEN	TRANS	REACTOME_UB_SPECIFIC_PROCESSING_PROTEASES	220	29	2.61e-26	8.81e-25	BIRC2, SIAH2, HIST1H2AA, HIST1H2BA, HIST1H2AB, HIST1H2BB, HIST1H2BC, HIST1H2AC, HIST1H2BD, HIST1H2BE, HIST1H2AD, HIST1H2BF, HIST1H2BG, HIST1H2AE, HIST1H2BH, HIST1H2BI, HIST1H2BJ, HIST1H2AG, HIST1H2BK, HIST1H2AH, HIST1H2BL, HIST1H2AI, HIST1H2AJ, HIST1H2BM, HIST1H2AK, HIST1H2BN, HIST1H2AL, HIST1H2AM, HIST1H2BO
CEN	TRANS	REACTOME_UCH_PROTEINASES	101	12	4.55e-11	1.3e-09	HIST1H2AA, HIST1H2AB, HIST1H2AC, HIST1H2AD, HIST1H2AE, HIST1H2AG, HIST1H2AH, HIST1H2AI, HIST1H2AJ, HIST1H2AK, HIST1H2AL, HIST1H2AM
CEN	EUR	REACTOME_ZINC_INFLUX_INTO_CELLS_BY_THE_SLC39_GENE_FAMILY	10	2	0.000572	0.017	SLC39A8, SLC39A14
CEN	EUR	REACTOME_ZINC_TRANSPORTERS	17	2	0.0017	0.044	SLC39A8, SLC39A14
COR	EUR	BIOCARTA_FMLP_PATHWAY	34	2	0.000838	0.0404	PPP3CA, NFKB1
COR	EUR	BIOCARTA_GSK3_PATHWAY	20	2	0.000287	0.0276	EIF2AK2, NFKB1
COR	TRANS	BIOCARTA_GSK3_PATHWAY	20	2	0.000516	0.0497	EIF2AK2, NFKB1
COR	EUR	BIOCARTA_RANKL_PATHWAY	14	2	0.000138	0.02	EIF2AK2, NFKB1
COR	TRANS	BIOCARTA_RANKL_PATHWAY	14	2	0.000249	0.036	EIF2AK2, NFKB1
COR	EUR	BIOCARTA_RNA_PATHWAY	10	2	6.85e-05	0.0198	EIF2AK2, NFKB1
COR	TRANS	BIOCARTA_RNA_PATHWAY	10	2	0.000124	0.0357	EIF2AK2, NFKB1
COR	EUR	BIOCARTA_TOLL_PATHWAY	25	2	0.000451	0.0282	EIF2AK2, NFKB1
COR	EUR	BIOCARTA_VIP_PATHWAY	26	2	0.000489	0.0282	PPP3CA, NFKB1
COR	EUR	KEGG_B_CELL_RECEPTOR_SIGNALING_PATHWAY	75	3	0.000116	0.0216	DAPP1, PPP3CA, NFKB1
LAT	TRANS	BIOCARTA_CTLA4_PATHWAY	20	3	7.76e-05	0.0224	CD28, CTLA4, ICOS
LAT	TRANS	KEGG_B_CELL_RECEPTOR_SIGNALING_PATHWAY	75	4	0.000284	0.0264	PIK3R2, PIK3R2, DAPP1, PPP3CA, NFKB1
LAT	TRANS	KEGG_T_CELL_RECEPTOR_SIGNALING_PATHWAY	108	6	6.51e-06	0.0143	PIK3R2, PIK3R2, CD28, CTLA4, ICOS, PPP3CA, NFKB1
LAT	TRANS	REACTOME_ADAPTIVE_IMMUNE_SYSTEM	807	13	3.71e-05	0.0408	PIK3R2, PIK3R2, IFI30, UBA52, CD28, CTLA4, ICOS, DAPP1, PPP3CA, NFKB1, UBE2D3, CENPE, FBXW2, PSMB7
MED	TRANS	BIOCARTA_FMLP_PATHWAY	34	3	0.000108	0.0474	PPP3CA, NFKB1, PPP3CC
MED	TRANS	BIOCARTA_VIP_PATHWAY	26	4	7.16e-07	0.00157	PPP3CA, NFKB1, PPP3CC, EGR3
MED	TRANS	KEGG_APOPTOSIS	87	5	4.03e-06	0.00443	PPP3CA, NFKB1, PPP3CC, TNFRSF10B, TNFRSF10C
MED	TRANS	KEGG_B_CELL_RECEPTOR_SIGNALING_PATHWAY	75	4	5.26e-05	0.0289	DAPP1, PPP3CA, NFKB1, PPP3CC
MED	TRANS	KEGG_CIRCADIAN_RHYTHM_MAMMAL	13	2	0.000553	0.0257	NR1D1, CLOCK
MED	TRANS	PID_BCR_5PATHWAY	63	4	2.64e-05	0.0194	DAPP1, PPP3CA, NFKB1, PPP3CC
TOT	EUR	KEGG_APOPTOSIS	87	5	9.48e-05	0.0176	PIK3R3, IRAK3, IL1RAP, PPP3CA, NFKB1
TOT	EUR	KEGG_B_CELL_RECEPTOR_SIGNALING_PATHWAY	75	4	0.000648	0.0402	PIK3R3, DAPP1, PPP3CA, NFKB1
TOT	EUR	KEGG_MELANOMA	71	4	0.000527	0.0402	PIK3R3, FGF23, FGF6, FGF12
TOT	TRANS	KEGG_MELANOMA	71	6	4.19e-05	0.0461	PIK3R3, FGF23, FGF6, IGF1, MAPK3, FGF12
TOT	EUR	REACTOME_PLASMA_LIPOPROTEIN_ASSEMBLY	19	4	2.59e-06	0.00571	APOE, APOC1, APOC4, APOC2
TOT	TRANS	REACTOME_PLASMA_LIPOPROTEIN_ASSEMBLY	19	4	2.15e-05	0.0461	APOE, APOC1, APOC4, APOC2

### Sheet: T3
TRAIT 1	ANALYSIS	Gene Set	N genes	Beta	Beta STD	SE	P	Pbon
AAA	TRANS	Curated_gene_sets:gargalovic_response_to_oxidized_phospholipids_tan_dn	11	1.0453	0.024887	0.21729	7.6089e-07	0.0117824
AAA	EUR	Curated_gene_sets:kegg_axon_guidance	124	0.35519	0.028309	0.076578	1.7732e-06	0.027458
AAA	EUR	GO_bp:go_negative_regulation_of_neuron_differentiation	210	0.27725	0.028692	0.060305	2.1586e-06	0.0334238
AAA	EUR	GO_bp:go_negative_regulation_of_cell_projection_organization	167	0.30047	0.02776	0.065903	2.5903e-06	0.0401056
ACC	TRANS	Curated_gene_sets:nikolsky_breast_cancer_17q11_q21_amplicon	133	0.78556	0.06483	0.16902	1.695e-06	0.0262471
ACC	TRANS	GO_bp:go_regulation_of_cell_differentiation	1739	0.096323	0.02752	0.020911	2.0684e-06	0.0320271
ACC	EUR	GO_bp:go_cerebral_cortex_radially_oriented_cell_migration	29	0.7758	0.029975	0.16158	7.9746e-07	0.0123487
ACC	EUR	Curated_gene_sets:nikolsky_breast_cancer_17q11_q21_amplicon	133	0.80715	0.066609	0.17283	1.5199e-06	0.0235341
BAS	TRANS	GO_bp:go_neural_precursor_cell_proliferation	143	0.33014	0.028244	0.069785	1.1293e-06	0.0174872
BAS	TRANS	GO_bp:go_regulation_of_neural_precursor_cell_proliferation	83	0.43229	0.028219	0.093034	1.7039e-06	0.0263832
BAS	TRANS	GO_bp:go_hindbrain_radial_glia_guided_cell_migration	9	1.1072	0.023847	0.23925	1.8636e-06	0.0288541
BAS	EUR	GO_bp:go_hindbrain_radial_glia_guided_cell_migration	9	1.2247	0.026376	0.24769	3.862e-07	0.00598031
BAS	EUR	GO_bp:go_cytoskeleton_organization	1229	0.12483	0.030411	0.026205	9.6107e-07	0.0148812
BAS	EUR	GO_bp:go_actin_filament_based_process	700	0.15231	0.028408	0.033502	2.7552e-06	0.0426588
COR	TRANS	GO_bp:go_chromatin_organization	723	0.1453	0.027527	0.032131	3.0871e-06	0.0478037
LAT	TRANS	GO_bp:go_regulation_of_anatomical_structure_morphogenesis	1002	0.12162	0.026921	0.026075	1.5635e-06	0.0242108

### Sheet: T4
TRAIT1	ANALYSIS	ensg	symbol	chr	start	end	strand	type	entrezID	HUGO	pLI	ncRVIS	posMapSNPs	posMapMaxCADD	eqtlMapSNPs	eqtlMapminP	eqtlMapminQ	eqtlMapts	eqtlDirection	ciMap	ciMapts	minGwasP	IndSigSNPs	GenomicLocus
BAS	TRANS	ENSG00000135953	MFSD9	2	103332299	103353347	-1	protein_coding	84804	MFSD9	7.72060377762361e-06	1.809185562	0	0	0	NA	NA	NA	NA	Yes	IMR90:Mesenchymal_Stem_Cell	2.623e-14	rs4851716:rs4851716;rs62152757:rs4851716;rs10201472:rs62152757:rs10201472:rs4851045:rs732278	1
BAS	TRANS	ENSG00000170417	TMEM182	2	103353367	103460352	1	protein_coding	130827	TMEM182	0.0159876948837043	-0.409455233	0	0	0	NA	NA	NA	NA	Yes	IMR90:Mesenchymal_Stem_Cell	2.623e-14	rs4851716:rs4851716;rs62152757:rs4851716;rs10201472:rs62152757:rs10201472:rs4851045:rs732278	1
BAS	TRANS	ENSG00000236757	AC007251.2	2	103489798	103512180	-1	lincRNA	NA	NA	NA	NA	0	0	0	NA	NA	NA	NA	Yes	IMR90:Mesenchymal_Stem_Cell:Mesendoderm:Neural_Progenitor_Cell:Trophoblast-like_Cell	2.623e-14	rs62152757:rs4851716;rs10201472:rs10201472:rs4851716:rs4851716;rs62152757:rs4851045:rs732278	1
BAS	TRANS	ENSG00000224095	AC108051.1	2	103583866	103600887	-1	lincRNA	105373519	LINC01935	NA	NA	0	0	0	NA	NA	NA	NA	Yes	IMR90:Mesenchymal_Stem_Cell:Mesendoderm:Neural_Progenitor_Cell:Trophoblast-like_Cell:hESC	2.623e-14	rs62152757:rs4851716;rs10201472:rs10201472:rs4851716:rs4851716;rs62152757:rs4851045:rs732278	1
BAS	TRANS	ENSG00000227680	AC108051.2	2	103603781	103605023	1	lincRNA	NA	NA	NA	NA	0	0	0	NA	NA	NA	NA	Yes	IMR90:Mesenchymal_Stem_Cell:Mesendoderm:Neural_Progenitor_Cell:Trophoblast-like_Cell:hESC	2.623e-14	rs62152757:rs4851716;rs10201472:rs10201472:rs4851716:rs4851716;rs62152757:rs4851045:rs732278	1
BAS	TRANS	ENSG00000224850	AC108051.3	2	103628237	103636356	1	lincRNA	NA	NA	NA	NA	0	0	0	NA	NA	NA	NA	Yes	Fetal_Cortex:IMR90:Mesenchymal_Stem_Cell:Mesendoderm:Neural_Progenitor_Cell:Trophoblast-like_Cell:hESC	2.623e-14	rs4851045:rs732278:rs62152757:rs4851716;rs10201472:rs10201472:rs4851716:rs4851716;rs62152757	1
BAS	TRANS	ENSG00000229209	AC073987.1	2	103726217	103792718	-1	lincRNA	NA	NA	NA	NA	0	0	0	NA	NA	NA	NA	Yes	Fetal_Cortex:IMR90:Mesenchymal_Stem_Cell:Mesendoderm:Neural_Progenitor_Cell:Trophoblast-like_Cell:hESC	2.623e-14	rs4851716;rs62152757:rs4851716;rs10201472:rs10201472:rs4851716:rs4851045:rs732278:rs62152757	1
BAS	TRANS	ENSG00000227623	AC073987.2	2	103892362	103892596	1	pseudogene	NA	NA	NA	NA	0	0	0	NA	NA	NA	NA	Yes	IMR90:Mesenchymal_Stem_Cell:Mesendoderm:Neural_Progenitor_Cell:Trophoblast-like_Cell:hESC	2.623e-14	rs4851716;rs10201472:rs10201472:rs4851716:rs62152757:rs732278:rs4851045:rs4851716;rs62152757	1
BAS	TRANS	ENSG00000236596	AC092568.1	2	104110699	104112300	1	pseudogene	NA	NA	NA	NA	0	0	0	NA	NA	NA	NA	Yes	Liver:Mesenchymal_Stem_Cell	2.623e-14	rs4851716;rs10201472:rs10201472:rs4851716:rs62152757:rs732278:rs4851045	1
BAS	TRANS	ENSG00000231723	AC018880.2	2	104240088	104240288	1	pseudogene	NA	NA	NA	NA	0	0	0	NA	NA	NA	NA	Yes	Mesenchymal_Stem_Cell:Mesendoderm:hESC	2.623e-14	rs4851716;rs10201472:rs10201472:rs4851716:rs62152757:rs732278:rs4851045	1
BAS	TRANS	ENSG00000232597	AC013727.1	2	104473428	104496667	-1	lincRNA	NA	NA	NA	NA	0	0	0	NA	NA	NA	NA	Yes	Fetal_Cortex:Mesendoderm	2.623e-14	rs4851716;rs62152757:rs4851716;rs10201472:rs10201472:rs4851716:rs4851045:rs732278:rs62152757	1
BAS	TRANS	ENSG00000236141	AC013727.2	2	104482204	104486146	-1	lincRNA	NA	NA	NA	NA	0	0	0	NA	NA	NA	NA	Yes	Fetal_Cortex:Mesendoderm	2.623e-14	rs4851716;rs62152757:rs4851716;rs10201472:rs10201472:rs4851716:rs4851045:rs732278:rs62152757	1
BAS	TRANS	ENSG00000256637	RP11-76I14.1	2	104490768	104694236	1	lincRNA	NA	NA	NA	NA	0	0	0	NA	NA	NA	NA	Yes	Fetal_Cortex:Mesendoderm	2.623e-14	rs4851716;rs62152757:rs4851716;rs10201472:rs10201472:rs4851716:rs4851045:rs732278:rs62152757	1
BAS	TRANS	ENSG00000227157	AC068535.2	2	105027659	105032070	1	lincRNA	NA	NA	NA	NA	0	0	0	NA	NA	NA	NA	Yes	Fetal_Cortex	4.037e-12	rs4851716;rs62152757:rs4851716;rs10201472:rs10201472:rs4851716:rs4851045	1
BAS	TRANS	ENSG00000225765	AC068535.3	2	105028685	105030466	-1	lincRNA	101927331	LINC01831	NA	NA	0	0	0	NA	NA	NA	NA	Yes	Fetal_Cortex	4.037e-12	rs4851716;rs62152757:rs4851716;rs10201472:rs10201472:rs4851716:rs4851045	1
BAS	TRANS	ENSG00000235597	LINC01102	2	105049725	105137290	1	lincRNA	150568	LINC01102	NA	NA	0	0	0	NA	NA	NA	NA	Yes	Adult_Cortex:Fetal_Cortex:Dorsolateral_Prefrontal_Cortex:Hippocampus:Mesenchymal_Stem_Cell:Mesendoderm:Neural_Progenitor_Cell:Trophoblast-like_Cell:hESC	2.623e-14	rs4851716;rs62152757:rs4851716;rs10201472:rs10201472:rs4851716:rs4851045:rs732278:rs62152757	1
BAS	TRANS	ENSG00000234781	LINC01103	2	105104916	105126967	-1	lincRNA	101927360	LINC01103	NA	NA	0	0	0	NA	NA	NA	NA	Yes	Left_Ventricle:Mesendoderm:hESC	2.623e-14	rs732278:rs4851045:rs4851716;rs10201472:rs10201472:rs4851716:rs62152757:rs4851716;rs62152757	1
BAS	TRANS	ENSG00000199727	U3	2	105149231	105149442	1	snoRNA	NA	NA	NA	NA	0	0	0	NA	NA	NA	NA	Yes	Left_Ventricle:Mesendoderm:hESC	2.623e-14	rs732278:rs4851045:rs4851716;rs10201472:rs10201472:rs4851716:rs62152757:rs4851716;rs62152757	1
BAS	TRANS	ENSG00000221654	AC013402.1	2	105185275	105185378	-1	miRNA	NA	NA	NA	NA	0	0	0	NA	NA	NA	NA	Yes	Mesendoderm:hESC	2.623e-14	rs4851716;rs10201472:rs10201472:rs4851716:rs62152757:rs732278:rs4851045	1
BAS	TRANS	ENSG00000231626	AC013402.4	2	105197279	105198348	-1	lincRNA	105373524	LOC105373524	NA	NA	0	0	0	NA	NA	NA	NA	Yes	Mesendoderm:hESC	2.623e-14	rs4851716;rs10201472:rs10201472:rs4851716:rs62152757:rs732278:rs4851045	1
BAS	TRANS	ENSG00000236109	AC013402.3	2	105199610	105201812	1	lincRNA	105373525	LOC105373525	NA	NA	0	0	0	NA	NA	NA	NA	Yes	Mesendoderm:hESC	2.623e-14	rs4851716;rs10201472:rs10201472:rs4851716:rs62152757:rs732278:rs4851045	1
BAS	TRANS	ENSG00000230690	AC013402.5	2	105275795	105281295	1	lincRNA	NA	NA	NA	NA	0	0	0	NA	NA	NA	NA	Yes	Adult_Cortex:Fetal_Cortex:Mesendoderm:hESC	2.623e-14	rs4851716;rs62152757:rs4851716;rs10201472:rs10201472:rs4851716:rs4851045:rs732278:rs62152757	1
BAS	TRANS	ENSG00000228528	AC068057.1	2	105320216	105321967	1	lincRNA	NA	NA	NA	NA	0	0	0	NA	NA	NA	NA	Yes	Adult_Cortex:Fetal_Cortex:Mesendoderm:hESC	2.623e-14	rs4851716;rs62152757:rs4851716;rs10201472:rs10201472:rs4851716:rs4851045:rs732278:rs62152757	1
BAS	TRANS	ENSG00000207249	SNORA72	2	105349692	105349820	1	snoRNA	26775	SNORA72	NA	NA	0	0	0	NA	NA	NA	NA	Yes	Mesendoderm:hESC	2.623e-14	rs62152757:rs4851716;rs10201472:rs10201472:rs4851716:rs732278:rs4851045	1
BAS	TRANS	ENSG00000234177	LINC01114	2	105363096	105374177	-1	lincRNA	284998	LINC01114	NA	NA	1	7.729	62	1.7696e-36	2.34657626593661e-33	PsychENCODE_eQTLs:CMC_SVA_cis:CMC_NoSVA_cis:GTEx/v7/Adipose_Subcutaneous:GTEx/v7/Brain_Caudate_basal_ganglia:GTEx/v7/Brain_Cortex:GTEx/v7/Brain_Frontal_Cortex_BA9:GTEx/v7/Brain_Putamen_basal_ganglia:GTEx/v7/Cells_Transformed_fibroblasts:GTEx/v7/Skin_Sun_Exposed_Lower_leg:GTEx/v6/Cells_Transformed_fibroblasts	+	No	NA	2.623e-14	rs62152757;rs4851716;rs10201472;rs4851045	1
BAS	TRANS	ENSG00000213301	HMGB3P11	2	105387740	105388343	1	pseudogene	644442	HMGB3P11	NA	NA	1	1.523	0	NA	NA	NA	NA	No	NA	0.0004589	rs62152757	1
BAS	TRANS	ENSG00000233639	LINC01158	2	105424030	105469641	-1	antisense	100506421	LINC01158	NA	NA	60	20.4	15	5.05551e-08	0.000268048	GTEx/v7/Artery_Aorta:GTEx/v6/Artery_Aorta	-	Yes	EP_correlation_cell_type_oneway:EP_correlation_organ_oneway:Adult_Cortex:Fetal_Cortex	2.623e-14	rs4851716;rs62152757;rs10201472;rs4851045;rs732278;rs10201472:rs4851716:rs10201472:rs732278:rs4851045	1
BAS	TRANS	ENSG00000269707	RP11-13J10.1	2	105469743	105542510	1	sense_overlapping	NA	NA	NA	NA	50	20.4	44	9.16464e-08	1.46961066689946e-05	PsychENCODE_eQTLs:CMC_SVA_cis:CMC_NoSVA_cis:GTEx/v7/Artery_Aorta	+	Yes	EP_correlation_cell_type_oneway:EP_correlation_organ_oneway:Adult_Cortex:Fetal_Cortex	4.037e-12	rs4851716;rs62152757;rs10201472;rs4851045;rs732278;rs10201472:rs4851716:rs10201472:rs732278:rs4851045	1
BAS	TRANS	ENSG00000198914	POU3F3	2	105471969	105476929	1	protein_coding	5455	POU3F3	NA	-1.318690141	18	20.4	79	1.56482e-09	3.2461262999913e-07	PsychENCODE_eQTLs:CMC_SVA_cis:GTEx/v7/Artery_Aorta:GTEx/v6/Artery_Aorta	-	No	NA	2.623e-14	rs4851716;rs10201472;rs4851045;rs732278;rs62152757	1
BAS	TRANS	ENSG00000239587	AC018730.4	2	105481865	105483954	-1	antisense	NA	NA	NA	NA	17	19.55	0	NA	NA	NA	NA	Yes	Adult_Cortex:Fetal_Cortex	4.037e-12	rs732278;rs4851045;rs4851716;rs62152757:rs4851716;rs10201472:rs10201472:rs4851716:rs4851045	1
BAS	TRANS	ENSG00000229743	LINC01159	2	105481955	105489053	-1	antisense	102682016	LINC01159	NA	NA	21	19.55	0	NA	NA	NA	NA	Yes	EP_correlation_cell_type_oneway:Adult_Cortex:Fetal_Cortex	4.037e-12	rs732278;rs4851045;rs4851716;rs10201472:rs4851716:rs4851716;rs62152757:rs10201472:rs4851045	1
BAS	TRANS	ENSG00000135972	MRPS9	2	105654441	105716418	1	protein_coding	64965	MRPS9	3.35947244572882e-06	0.076623994	0	0	89	3.2159e-150	0	PsychENCODE_eQTLs:DICE/T_CD4_naive_activated:DICE/T_CD8_naive_activated:DICE/Monocyte_classical:eQTLGen_cis_eQTLs:BIOSQTL/BIOS_eQTL_geneLevel:CMC_SVA_cis:GTEx/v7/Adipose_Subcutaneous:GTEx/v7/Whole_Blood:GTEx/v7/Colon_Sigmoid:GTEx/v7/Esophagus_Muscularis:GTEx/v7/Heart_Left_Ventricle:GTEx/v7/Muscle_Skeletal:GTEx/v7/Nerve_Tibial:GTEx/v7/Prostate:GTEx/v7/Small_Intestine_Terminal_Ileum:GTEx/v6/Adipose_Subcutaneous:GTEx/v6/Artery_Aorta:GTEx/v6/Muscle_Skeletal:GTEx/v6/Testis	-	No	NA	2.623e-14	rs732278;rs62152757;rs4851716;rs10201472;rs4851045	1
BAS	TRANS	ENSG00000231851	AC104655.2	2	105713510	105719402	-1	antisense	101927492	UTAT33	NA	NA	0	0	16	3.27597e-11	0	BIOSQTL/BIOS_eQTL_geneLevel:GTEx/v6/Nerve_Tibial:GTEx/v6/Testis	-	Yes	Mesendoderm	5.91e-11	rs732278;rs4851045:rs732278	1
BAS	TRANS	ENSG00000226508	AC104655.3	2	105760571	105761882	1	lincRNA	105373984	LINC01918	NA	NA	0	0	7	1.63235e-05	0.0325333	GTEx/v7/Skin_Not_Sun_Exposed_Suprapubic	+	No	NA	4.848e-05	rs4851045	1
BAS	TRANS	ENSG00000071051	NCK2	2	106361354	106510730	1	protein_coding	8440	NCK2	0.702843117670504	0.533004557	0	0	1	0.000731465	0.045027802884252	PsychENCODE_eQTLs	NA	No	NA	NA	rs4851045	1
BAS	TRANS	ENSG00000238250	ST6GAL2-IT1	2	107439379	107441487	-1	sense_intronic	100874354	ST6GAL2-IT1	NA	NA	0	0	0	NA	NA	NA	NA	Yes	IMR90	7.318e-08	rs62152757	1
BAS	TRANS	ENSG00000227294	AC016994.2	2	107450920	107457663	1	antisense	NA	NA	NA	NA	0	0	0	NA	NA	NA	NA	Yes	IMR90	7.318e-08	rs62152757	1
BAS	TRANS	ENSG00000231124	UBE2V1P11	2	202689271	202689555	1	pseudogene	102723977	UBE2V1P11	NA	NA	0	0	0	NA	NA	NA	NA	Yes	Left_Ventricle	2.639e-05	rs113796732	2
BAS	TRANS	ENSG00000221374	AC007242.1	2	202705852	202705953	1	miRNA	NA	NA	NA	NA	0	0	0	NA	NA	NA	NA	Yes	Left_Ventricle	2.639e-05	rs113796732	2
BAS	TRANS	ENSG00000182329	AC079354.1	2	202937978	203062585	1	protein_coding	100652824	KIAA2012	NA	NA	0	0	3	3.00645e-05	0.00292348933232879	PsychENCODE_eQTLs	+	No	NA	1.978e-06	rs113796732	2
BAS	TRANS	ENSG00000055044	NOP58	2	203130439	203168389	1	protein_coding	51602	NOP58	0.509478886469782	0.121100695	0	0	0	NA	NA	NA	NA	Yes	Left_Ventricle:Mesenchymal_Stem_Cell	7.322e-07	rs113796732	2
BAS	TRANS	ENSG00000212534	SNORD70	2	203141154	203141241	1	snoRNA	692110	SNORD70	NA	NA	0	0	0	NA	NA	NA	NA	Yes	Left_Ventricle:Mesenchymal_Stem_Cell	7.322e-07	rs113796732	2
BAS	TRANS	ENSG00000212309	SNORD70	2	203142831	203142915	1	snoRNA	109616995	SNORD70B	NA	NA	0	0	0	NA	NA	NA	NA	Yes	Left_Ventricle:Mesenchymal_Stem_Cell	7.322e-07	rs113796732	2
BAS	TRANS	ENSG00000271852	SNORD11B	2	203156055	203156144	1	snoRNA	100113392	SNORD11B	NA	NA	0	0	0	NA	NA	NA	NA	Yes	Left_Ventricle:Mesenchymal_Stem_Cell	7.322e-07	rs113796732	2
BAS	TRANS	ENSG00000238317	SNORD11	2	203157772	203157859	1	snoRNA	692058	SNORD11	NA	NA	0	0	0	NA	NA	NA	NA	Yes	Left_Ventricle:Mesenchymal_Stem_Cell	7.322e-07	rs113796732	2
BAS	TRANS	ENSG00000264275	RN7SL753P	2	203198162	203198451	1	misc_RNA	106479496	RN7SL753P	NA	NA	0	0	0	NA	NA	NA	NA	Yes	GM12878:Mesenchymal_Stem_Cell	4.69e-09	rs113796732	2
BAS	TRANS	ENSG00000273456	RP11-686O6.2	2	203239655	203240327	-1	lincRNA	NA	NA	NA	NA	0	0	0	NA	NA	NA	NA	Yes	IMR90	7.322e-07	rs113796732	2
BAS	TRANS	ENSG00000204217	BMPR2	2	203241659	203432474	1	protein_coding	659	BMPR2	0.996668086457278	-3.79180093	0	0	0	NA	NA	NA	NA	Yes	IMR90	7.322e-07	rs113796732	2
BAS	TRANS	ENSG00000270915	RP11-27M5.1	2	203369735	203370066	-1	pseudogene	NA	NA	NA	NA	0	0	0	NA	NA	NA	NA	Yes	IMR90	7.322e-07	rs113796732	2
BAS	TRANS	ENSG00000236047	AC073410.1	2	203385124	203385712	1	pseudogene	NA	NA	NA	NA	0	0	0	NA	NA	NA	NA	Yes	IMR90	7.322e-07	rs113796732	2
BAS	TRANS	ENSG00000223619	AC009960.1	2	203478937	203479427	1	pseudogene	NA	NA	NA	NA	0	0	0	NA	NA	NA	NA	Yes	Aorta:Left_Ventricle:GM12878:IMR90:Mesenchymal_Stem_Cell:Mesendoderm:Trophoblast-like_Cell:hESC	3.391e-10	rs113796732	2
BAS	TRANS	ENSG00000233888	AC009960.2	2	203479576	203480252	1	pseudogene	NA	NA	NA	NA	0	0	0	NA	NA	NA	NA	Yes	Aorta:Left_Ventricle:GM12878:IMR90:Mesenchymal_Stem_Cell:Mesendoderm:Trophoblast-like_Cell:hESC	3.391e-10	rs113796732	2
BAS	TRANS	ENSG00000235433	AC009960.4	2	203480492	203481163	1	pseudogene	NA	NA	NA	NA	0	0	0	NA	NA	NA	NA	Yes	Aorta:Left_Ventricle:GM12878:IMR90:Mesenchymal_Stem_Cell:Mesendoderm:Trophoblast-like_Cell:hESC	3.391e-10	rs113796732	2
BAS	TRANS	ENSG00000237542	AC009960.5	2	203481423	203481935	1	pseudogene	NA	NA	NA	NA	0	0	0	NA	NA	NA	NA	Yes	Aorta:Left_Ventricle:GM12878:IMR90:Mesenchymal_Stem_Cell:Mesendoderm:Trophoblast-like_Cell:hESC	3.391e-10	rs113796732	2
BAS	TRANS	ENSG00000233134	AC009960.7	2	203482007	203482350	1	pseudogene	NA	NA	NA	NA	0	0	0	NA	NA	NA	NA	Yes	Aorta:Left_Ventricle:GM12878:IMR90:Mesenchymal_Stem_Cell:Mesendoderm:Trophoblast-like_Cell:hESC	3.391e-10	rs113796732	2
BAS	TRANS	ENSG00000241221	AC009960.6	2	203482418	203482710	1	pseudogene	NA	NA	NA	NA	0	0	0	NA	NA	NA	NA	Yes	Aorta:Left_Ventricle:GM12878:IMR90:Mesenchymal_Stem_Cell:Mesendoderm:Trophoblast-like_Cell:hESC	3.391e-10	rs113796732	2
BAS	TRANS	ENSG00000227454	MTND4P30	2	203482706	203483604	1	pseudogene	100873251	MTND4P30	NA	NA	0	0	0	NA	NA	NA	NA	Yes	Aorta:Left_Ventricle:GM12878:IMR90:Mesenchymal_Stem_Cell:Mesendoderm:Trophoblast-like_Cell:hESC	3.391e-10	rs113796732	2
BAS	TRANS	ENSG00000233311	AC009960.3	2	203483908	203484619	-1	pseudogene	NA	NA	NA	NA	0	0	0	NA	NA	NA	NA	Yes	Aorta:Left_Ventricle:GM12878:IMR90:Mesenchymal_Stem_Cell:Mesendoderm:Trophoblast-like_Cell:hESC	3.391e-10	rs113796732	2
BAS	TRANS	ENSG00000138439	FAM117B	2	203499901	203634480	1	protein_coding	150864	FAM117B	0.0673870151606627	-0.487936546	2	2.973	14	5.6427e-71	0	eQTLGen_cis_eQTLs	-	Yes	Aorta:Left_Ventricle:GM12878:IMR90:Mesenchymal_Stem_Cell:Mesendoderm:Trophoblast-like_Cell:hESC	3.391e-10	rs113796732	2
BAS	TRANS	ENSG00000240761	AC098831.4	2	203638443	203639083	-1	pseudogene	NA	NA	NA	NA	0	0	0	NA	NA	NA	NA	Yes	Left_Ventricle:IMR90:Mesenchymal_Stem_Cell:Mesendoderm:Trophoblast-like_Cell:hESC	3.391e-10	rs113796732	2
BAS	TRANS	ENSG00000163596	ICA1L	2	203640690	203736708	-1	protein_coding	130026	ICA1L	0.442027586412226	-0.760182865	1	1.769	14	4.2985e-18	0	eQTLGen_cis_eQTLs	-	Yes	Mesenchymal_Stem_Cell:Mesendoderm:hESC	3.391e-10	rs113796732	2
BAS	TRANS	ENSG00000233579	KRT8P15	2	203705054	203706504	-1	pseudogene	645834	KRT8P15	NA	NA	0	0	0	NA	NA	NA	NA	Yes	Left_Ventricle:Liver:GM12878:IMR90:Mesenchymal_Stem_Cell:Mesendoderm:Trophoblast-like_Cell:hESC	3.391e-10	rs113796732	2
BAS	TRANS	ENSG00000138442	WDR12	2	203739505	203879521	-1	protein_coding	55759	WDR12	0.609006890639148	-0.727801816	0	0	0	NA	NA	NA	NA	Yes	Liver:IMR90:Mesenchymal_Stem_Cell:Mesendoderm:hESC	7.322e-07	rs113796732	2
BAS	TRANS	ENSG00000138380	CARF	2	203776937	203851786	1	protein_coding	79800	CARF	0.00454103717523082	-1.326775796	0	0	0	NA	NA	NA	NA	Yes	Left_Ventricle:Liver:GM12878:IMR90:Mesenchymal_Stem_Cell:Mesendoderm:Trophoblast-like_Cell:hESC	3.391e-10	rs113796732	2
BAS	TRANS	ENSG00000232479	AC010900.2	2	203789332	203790627	1	pseudogene	NA	NA	NA	NA	0	0	0	NA	NA	NA	NA	Yes	Left_Ventricle:Liver:GM12878:IMR90:Mesenchymal_Stem_Cell:Mesendoderm:Trophoblast-like_Cell:hESC	3.391e-10	rs113796732	2
BAS	TRANS	ENSG00000270664	RP11-544H14.1	2	203859917	203860126	1	pseudogene	NA	NA	NA	NA	0	0	0	NA	NA	NA	NA	Yes	Liver:IMR90:Mesenchymal_Stem_Cell:Mesendoderm:hESC	7.322e-07	rs113796732	2
BAS	TRANS	ENSG00000144426	NBEAL1	2	203879602	204091101	1	protein_coding	65065	NBEAL1	1.09294225815105e-10	-1.740672027	6	14.31	2	0.000117427	1.28207e-12	GTEx/v7/Adipose_Subcutaneous	-	Yes	Liver:IMR90:Mesenchymal_Stem_Cell:Mesendoderm:hESC	3.391e-10	rs113796732	2
BAS	TRANS	ENSG00000232994	RPL7P14	2	203904831	203905622	1	pseudogene	100129743	RPL7P14	NA	NA	0	0	0	NA	NA	NA	NA	Yes	IMR90:Mesenchymal_Stem_Cell:Mesendoderm:hESC	3.391e-10	rs113796732	2
BAS	TRANS	ENSG00000202059	SNORA1	2	203917008	203917141	-1	snoRNA	677792	SNORA1	NA	NA	0	0	0	NA	NA	NA	NA	Yes	IMR90:Mesenchymal_Stem_Cell:Mesendoderm:hESC	3.391e-10	rs113796732	2
BAS	TRANS	ENSG00000228513	AC023271.1	2	203926037	203927126	-1	pseudogene	NA	NA	NA	NA	1	14.31	0	NA	NA	NA	NA	Yes	Left_Ventricle:IMR90:Mesenchymal_Stem_Cell:Mesendoderm:hESC	3.391e-10	rs113796732	2
BAS	TRANS	ENSG00000225124	AC023271.2	2	203939408	203939865	-1	pseudogene	NA	NA	NA	NA	1	14.31	0	NA	NA	NA	NA	Yes	Left_Ventricle:IMR90:Mesenchymal_Stem_Cell:Mesendoderm:hESC	3.391e-10	rs113796732	2
BAS	TRANS	ENSG00000204196	AC011737.2	2	204055503	204056000	1	pseudogene	NA	NA	NA	NA	1	1.458	0	NA	NA	NA	NA	Yes	Aorta:Left_Ventricle:Liver:GM12878:IMR90:Mesenchymal_Stem_Cell:Mesendoderm:Trophoblast-like_Cell:hESC	3.391e-10	rs113796732	2
BAS	TRANS	ENSG00000119004	CYP20A1	2	204103663	204163009	1	protein_coding	57404	CYP20A1	7.40838062967993e-10	-0.358177346	0	0	0	NA	NA	NA	NA	Yes	Adult_Cortex:GM12878:IMR90:Mesenchymal_Stem_Cell	4.69e-09	rs113796732	2
BAS	TRANS	ENSG00000264041	RN7SL670P	2	204124327	204124618	1	misc_RNA	106481105	RN7SL670P	NA	NA	0	0	0	NA	NA	NA	NA	Yes	Mesenchymal_Stem_Cell	4.69e-09	rs113796732	2
BAS	TRANS	ENSG00000238285	MRPL50P2	2	204180113	204180594	-1	pseudogene	359749	MRPL50P2	NA	NA	0	0	0	NA	NA	NA	NA	Yes	IMR90:Mesenchymal_Stem_Cell	4.69e-09	rs113796732	2
BAS	TRANS	ENSG00000138443	ABI2	2	204192942	204312446	1	protein_coding	10152	ABI2	0.953329215745317	-2.083345139	2	4.691	0	NA	NA	NA	NA	Yes	IMR90:Mesenchymal_Stem_Cell	4.69e-09	rs113796732	2
BAS	TRANS	ENSG00000256458	RP11-363J17.1	2	204193182	204193949	-1	antisense	NA	NA	NA	NA	0	0	0	NA	NA	NA	NA	Yes	IMR90:Mesenchymal_Stem_Cell	4.69e-09	rs113796732	2
BAS	TRANS	ENSG00000173166	RAPH1	2	204259068	204400133	-1	protein_coding	65059	RAPH1	0.957851233210029	-0.345684761	5	7.383	1	1.0045e-05	0.0282833690221271	eQTLGen_cis_eQTLs	+	Yes	Aorta:Left_Ventricle:Liver:GM12878:IMR90:Mesenchymal_Stem_Cell:Mesendoderm:Trophoblast-like_Cell:hESC	3.391e-10	rs113796732	2
BAS	TRANS	ENSG00000233459	AC125238.2	2	204499300	204500739	-1	pseudogene	NA	NA	NA	NA	0	0	0	NA	NA	NA	NA	Yes	Left_Ventricle:Liver:IMR90:Mesenchymal_Stem_Cell:Mesendoderm:hESC	3.391e-10	rs113796732	2
BAS	TRANS	ENSG00000233031	AC125238.3	2	204536898	204537146	-1	pseudogene	NA	NA	NA	NA	0	0	0	NA	NA	NA	NA	Yes	Aorta:Left_Ventricle:Liver:GM12878:IMR90:Mesenchymal_Stem_Cell:Mesendoderm:hESC	3.391e-10	rs113796732	2
BAS	TRANS	ENSG00000178562	CD28	2	204571198	204603635	1	protein_coding	940	CD28	0.511989197368705	-0.824137128	0	0	0	NA	NA	NA	NA	Yes	Aorta:Left_Ventricle:Liver:GM12878:IMR90:Mesenchymal_Stem_Cell:Mesendoderm:Trophoblast-like_Cell:hESC	3.391e-10	rs113796732	2
BAS	TRANS	ENSG00000224791	KRT18P39	2	204629018	204630316	-1	pseudogene	344462	KRT18P39	NA	NA	0	0	11	2.6062e-19	0	eQTLGen_cis_eQTLs	-	Yes	Aorta:Left_Ventricle:Liver:Right_Ventricle:GM12878:IMR90:Mesenchymal_Stem_Cell:Mesendoderm:Trophoblast-like_Cell:hESC	3.391e-10	rs113796732	2
BAS	TRANS	ENSG00000211573	AC125238.1	2	204629430	204629521	-1	miRNA	NA	NA	NA	NA	0	0	0	NA	NA	NA	NA	Yes	Aorta:Left_Ventricle:Liver:Right_Ventricle:GM12878:IMR90:Mesenchymal_Stem_Cell:Mesendoderm:Trophoblast-like_Cell:hESC	3.391e-10	rs113796732	2
BAS	TRANS	ENSG00000213925	NPM1P33	2	204637354	204638225	-1	pseudogene	100131478	NPM1P33	NA	NA	0	0	0	NA	NA	NA	NA	Yes	Aorta:Left_Ventricle:Liver:Right_Ventricle:GM12878:IMR90:Mesenchymal_Stem_Cell:Mesendoderm:Trophoblast-like_Cell:hESC	3.391e-10	rs113796732	2
BAS	TRANS	ENSG00000206970	RNU6-474P	2	204646760	204646866	1	snRNA	106481329	RNU6-474P	NA	NA	0	0	0	NA	NA	NA	NA	Yes	Aorta:Hippocampus:Left_Ventricle:Liver:Pancreas:Psoas:Right_Ventricle:Spleen:GM12878:IMR90:Mesenchymal_Stem_Cell:Mesendoderm:Neural_Progenitor_Cell:Trophoblast-like_Cell:hESC	3.391e-10	rs113796732	2
BAS	TRANS	ENSG00000163599	CTLA4	2	204732509	204738683	1	protein_coding	1493	CTLA4	0.57732241884153	-0.782345735	0	0	0	NA	NA	NA	NA	Yes	Aorta:Left_Ventricle:Liver:GM12878:IMR90:Mesenchymal_Stem_Cell:Mesendoderm:Trophoblast-like_Cell:hESC	3.391e-10	rs113796732	2
BAS	TRANS	ENSG00000163600	ICOS	2	204801471	204826300	1	protein_coding	29851	ICOS	0.0520092290924777	0.991321861	0	0	0	NA	NA	NA	NA	Yes	Left_Ventricle:IMR90:Mesenchymal_Stem_Cell:Mesendoderm:hESC	3.391e-10	rs113796732	2
BAS	TRANS	ENSG00000118257	NRP2	2	206546714	206662857	1	protein_coding	8828	NRP2	0.0017116502518865	-1.234288517	0	0	0	NA	NA	NA	NA	Yes	Left_Ventricle:IMR90	3.391e-10	rs113796732	2
BAS	TRANS	ENSG00000180672	AC007362.1	2	206642540	206644433	1	pseudogene	NA	NA	NA	NA	0	0	0	NA	NA	NA	NA	Yes	IMR90:Mesenchymal_Stem_Cell:Mesendoderm:hESC	3.391e-10	rs113796732	2
BAS	TRANS	ENSG00000213739	AC007679.1	2	206813815	206814869	1	pseudogene	NA	NA	NA	NA	0	0	0	NA	NA	NA	NA	Yes	IMR90:Trophoblast-like_Cell:hESC	3.391e-10	rs113796732	2
BAS	TRANS	ENSG00000114933	INO80D	2	206858445	206951027	-1	protein_coding	54891	INO80D	0.99817951445727	-5.002622585	0	0	0	NA	NA	NA	NA	Yes	Mesenchymal_Stem_Cell:hESC	4.69e-09	rs113796732	2
BAS	TRANS	ENSG00000207386	Y_RNA	2	206890317	206890421	1	misc_RNA	NA	NA	NA	NA	0	0	0	NA	NA	NA	NA	Yes	Mesenchymal_Stem_Cell:hESC	4.69e-09	rs113796732	2
BAS	TRANS	ENSG00000237041	AC007679.4	2	206905156	206905569	1	pseudogene	NA	NA	NA	NA	0	0	0	NA	NA	NA	NA	Yes	Mesenchymal_Stem_Cell:hESC	4.69e-09	rs113796732	2
BAS	TRANS	ENSG00000227946	AC007383.3	2	206949329	206951288	1	lincRNA	NA	NA	NA	NA	0	0	0	NA	NA	NA	NA	Yes	Mesenchymal_Stem_Cell:hESC	4.69e-09	rs113796732	2
BAS	TRANS	ENSG00000224070	HMGN1P6	2	207124352	207124642	-1	pseudogene	100874430	HMGN1P6	NA	NA	0	0	0	NA	NA	NA	NA	Yes	Left_Ventricle:GM12878	3.391e-10	rs113796732	2
BAS	TRANS	ENSG00000252716	RN7SKP260	2	207124790	207124938	-1	misc_RNA	106479211	RN7SKP260	NA	NA	0	0	0	NA	NA	NA	NA	Yes	Left_Ventricle:GM12878	3.391e-10	rs113796732	2
BAS	TRANS	ENSG00000204186	ZDBF2	2	207139387	207179148	1	protein_coding	57683	ZDBF2	1.3787431893894e-07	-0.145116762	0	0	0	NA	NA	NA	NA	Yes	Left_Ventricle:GM12878	3.391e-10	rs113796732	2
BAS	TRANS	ENSG00000163378	EOGT	3	69024365	69063112	-1	protein_coding	285203	EOGT	9.78550475841108e-06	-0.110386767	0	0	0	NA	NA	NA	NA	Yes	Adult_Cortex	4.507e-10	rs79072812	3
BAS	TRANS	ENSG00000244513	CTD-2013N24.2	3	69063092	69105773	1	antisense	NA	NA	NA	NA	0	0	0	NA	NA	NA	NA	Yes	Adult_Cortex	4.507e-10	rs79072812	3
BAS	TRANS	ENSG00000114541	FRMD4B	3	69219141	69591734	-1	protein_coding	23150	FRMD4B	0.807013707732818	-0.177870421	39	15.03	35	1.00668e-08	1.7631501616221e-05	eQTLGen_cis_eQTLs:BIOSQTL/BIOS_eQTL_geneLevel	-	No	NA	4.203e-11	rs79072812	3
BAS	TRANS	ENSG00000196344	ADH7	4	100333418	100356894	-1	protein_coding	131	ADH7	7.33278354117419e-09	0.279847461	0	0	0	NA	NA	NA	NA	Yes	Left_Ventricle	0.0008958	rs13107325	4
BAS	TRANS	ENSG00000248676	RP11-766F14.1	4	100515956	100547070	-1	antisense	NA	NA	NA	NA	0	0	0	NA	NA	NA	NA	Yes	Left_Ventricle:IMR90:Mesendoderm	1.115e-09	rs13107325	4
BAS	TRANS	ENSG00000070190	DAPP1	4	100737990	100791311	1	protein_coding	27071	DAPP1	0.183493679964267	0.348165148	0	0	0	NA	NA	NA	NA	Yes	Left_Ventricle:IMR90:Trophoblast-like_Cell	1.115e-09	rs13107325	4
BAS	TRANS	ENSG00000164031	DNAJB14	4	100817405	100867883	-1	protein_coding	79982	DNAJB14	0.956254969811075	-1.302773206	0	0	0	NA	NA	NA	NA	Yes	Mesenchymal_Stem_Cell:Mesendoderm	1.115e-09	rs13107325	4
BAS	TRANS	ENSG00000164032	H2AFZ	4	100869243	100871545	-1	protein_coding	3015	H2AFZ	0.855327138804775	-0.788650432	0	0	0	NA	NA	NA	NA	Yes	Mesenchymal_Stem_Cell:Mesendoderm	1.115e-09	rs13107325	4
BAS	TRANS	ENSG00000245322	RP11-15B17.1	4	100871163	101116256	1	antisense	256880	LOC256880	NA	NA	0	0	0	NA	NA	NA	NA	Yes	Mesenchymal_Stem_Cell:Mesendoderm	1.115e-09	rs13107325	4
BAS	TRANS	ENSG00000250403	RP11-15B17.2	4	100911894	100912634	-1	pseudogene	NA	NA	NA	NA	0	0	0	NA	NA	NA	NA	Yes	IMR90:Mesenchymal_Stem_Cell:Mesendoderm:Neural_Progenitor_Cell:hESC	1.115e-09	rs13107325	4
BAS	TRANS	ENSG00000248820	RP11-15B17.3	4	100962998	100963261	-1	pseudogene	NA	NA	NA	NA	0	0	0	NA	NA	NA	NA	Yes	Left_Ventricle:IMR90:Mesenchymal_Stem_Cell	1.115e-09	rs13107325	4
BAS	TRANS	ENSG00000222196	AC121157.1	4	101051102	101051192	-1	miRNA	NA	NA	NA	NA	0	0	0	NA	NA	NA	NA	Yes	Mesenchymal_Stem_Cell:Mesendoderm:Neural_Progenitor_Cell	1.115e-09	rs13107325	4
BAS	TRANS	ENSG00000145358	DDIT4L	4	101107027	101111939	-1	protein_coding	115265	DDIT4L	0.000548864407256177	3.322202451	0	0	0	NA	NA	NA	NA	Yes	Aorta:Left_Ventricle:IMR90:Mesenchymal_Stem_Cell:Mesendoderm:Neural_Progenitor_Cell:Trophoblast-like_Cell:hESC	1.115e-09	rs13107325	4
BAS	TRANS	ENSG00000249710	RP11-588P8.1	4	101111190	101136662	1	antisense	101929353	LOC101929353	NA	NA	0	0	0	NA	NA	NA	NA	Yes	Aorta:Left_Ventricle:IMR90:Mesenchymal_Stem_Cell:Mesendoderm:Neural_Progenitor_Cell:Trophoblast-like_Cell:hESC	1.115e-09	rs13107325	4
BAS	TRANS	ENSG00000164035	EMCN	4	101316498	101801283	-1	protein_coding	51705	EMCN	1.65285025326724e-05	1.556795351	0	0	0	NA	NA	NA	NA	Yes	Left_Ventricle:Liver:IMR90:Mesenchymal_Stem_Cell:Mesendoderm:Trophoblast-like_Cell:hESC	1.115e-09	rs13107325	4
BAS	TRANS	ENSG00000250223	EMCN-IT3	4	101581436	101596270	-1	sense_intronic	100874275	EMCN-IT3	NA	NA	0	0	0	NA	NA	NA	NA	Yes	Aorta:Left_Ventricle:Liver:IMR90:Mesenchymal_Stem_Cell:Mesendoderm:Trophoblast-like_Cell:hESC	1.115e-09	rs13107325	4
BAS	TRANS	ENSG00000251219	EMCN-IT2	4	101699739	101712392	-1	sense_intronic	100874276	EMCN-IT2	NA	NA	0	0	0	NA	NA	NA	NA	Yes	IMR90:Mesenchymal_Stem_Cell:Mesendoderm:hESC	1.115e-09	rs13107325	4
BAS	TRANS	ENSG00000251636	EMCN-IT1	4	101733412	101735437	-1	sense_intronic	107986233	EMCN-IT1	NA	NA	0	0	0	NA	NA	NA	NA	Yes	Left_Ventricle:IMR90:Mesenchymal_Stem_Cell:Mesendoderm:Neural_Progenitor_Cell:Trophoblast-like_Cell:hESC	1.115e-09	rs13107325	4
BAS	TRANS	ENSG00000138814	PPP3CA	4	101944566	102269435	-1	protein_coding	5530	PPP3CA	0.998148788702111	-0.848066086	0	0	0	NA	NA	NA	NA	Yes	IMR90:Mesenchymal_Stem_Cell:Mesendoderm:Trophoblast-like_Cell:hESC	1.115e-09	rs13107325	4
BAS	TRANS	ENSG00000221265	MIR1255A	4	102251459	102251571	-1	miRNA	100302193	MIR1255A	NA	NA	0	0	0	NA	NA	NA	NA	Yes	IMR90:Mesenchymal_Stem_Cell:Mesendoderm:Trophoblast-like_Cell:hESC	1.115e-09	rs13107325	4
BAS	TRANS	ENSG00000254531	AP001816.1	4	102268937	102270040	1	protein_coding	90024	FLJ20021	NA	NA	0	0	0	NA	NA	NA	NA	Yes	IMR90:Mesenchymal_Stem_Cell:Mesendoderm:Trophoblast-like_Cell:hESC	1.115e-09	rs13107325	4
BAS	TRANS	ENSG00000153064	BANK1	4	102332443	102995969	1	protein_coding	55024	BANK1	1.76433043896144e-10	-0.305250663	5	1.848	0	NA	NA	NA	NA	Yes	Aorta:IMR90:Mesenchymal_Stem_Cell:Mesendoderm:Trophoblast-like_Cell:hESC	1.115e-09	rs13107325	4
BAS	TRANS	ENSG00000199529	RNU6-462P	4	102645033	102645137	1	snRNA	106479770	RNU6-462P	NA	NA	0	0	0	NA	NA	NA	NA	Yes	Aorta:Liver:IMR90:Mesenchymal_Stem_Cell:Mesendoderm:Trophoblast-like_Cell:hESC	1.115e-09	rs13107325	4
BAS	TRANS	ENSG00000251149	MTND5P5	4	102893580	102893955	1	pseudogene	100873201	MTND5P5	NA	NA	1	0.341	0	NA	NA	NA	NA	Yes	Aorta:Left_Ventricle:Liver:IMR90:Mesenchymal_Stem_Cell:Mesendoderm:Trophoblast-like_Cell:hESC	1.115e-09	rs13107325	4
BAS	TRANS	ENSG00000251309	RP11-498M5.2	4	102898051	102958060	-1	antisense	NA	NA	NA	NA	3	0.701	0	NA	NA	NA	NA	Yes	Mesenchymal_Stem_Cell:Mesendoderm:hESC	1.115e-09	rs13107325	4
BAS	TRANS	ENSG00000138821	SLC39A8	4	103172198	103352415	-1	protein_coding	64116	SLC39A8	0.891567478844834	-0.202749369	5	23.1	13	2.9081e-10	0	PsychENCODE_eQTLs:eQTLGen_cis_eQTLs	-	No	NA	1.115e-09	rs13107325	4
BAS	TRANS	ENSG00000238553	AF213884.3	4	103487032	103487124	-1	miRNA	NA	NA	NA	NA	0	0	0	NA	NA	NA	NA	Yes	GM12878:Mesenchymal_Stem_Cell:Mesendoderm:Trophoblast-like_Cell:hESC	1.115e-09	rs13107325	4
BAS	TRANS	ENSG00000109332	UBE2D3	4	103715540	103790053	-1	protein_coding	7323	UBE2D3	0.748203020257397	NA	0	0	1	3.9299e-05	0.0404504	GTEx/v7/Artery_Aorta	-	No	NA	5.258e-06	rs13107325	4
BAS	TRANS	ENSG00000246560	RP11-10L12.4	4	103749212	103765232	1	antisense	105377348	LOC105377348	NA	NA	0	0	0	NA	NA	NA	NA	Yes	Mesenchymal_Stem_Cell:Mesendoderm:Trophoblast-like_Cell:hESC	9.49e-07	rs13107325	4
BAS	TRANS	ENSG00000252739	RNU7-151P	4	103758204	103758256	-1	snRNA	106480824	RNU7-151P	NA	NA	0	0	0	NA	NA	NA	NA	Yes	Mesenchymal_Stem_Cell:Mesendoderm:Trophoblast-like_Cell:hESC	9.49e-07	rs13107325	4
BAS	TRANS	ENSG00000164037	SLC9B1	4	103806205	103940896	-1	protein_coding	150159	SLC9B1	8.48795187528449e-05	-0.347278811	0	0	0	NA	NA	NA	NA	Yes	Left_Ventricle:GM12878:Mesenchymal_Stem_Cell:Mesendoderm:Trophoblast-like_Cell:hESC	1.115e-09	rs13107325	4
BAS	TRANS	ENSG00000249283	ACTR3BP4	4	103883113	103884484	1	pseudogene	777774	ACTR3BP4	NA	NA	0	0	0	NA	NA	NA	NA	Yes	Left_Ventricle:Mesenchymal_Stem_Cell:Mesendoderm:hESC	1.115e-09	rs13107325	4
BAS	TRANS	ENSG00000164038	SLC9B2	4	103941025	104006986	-1	protein_coding	133308	SLC9B2	0.067056661977643	-1.384288763	0	0	0	NA	NA	NA	NA	Yes	Left_Ventricle:IMR90:Mesenchymal_Stem_Cell:Trophoblast-like_Cell	1.115e-09	rs13107325	4
BAS	TRANS	ENSG00000164039	BDH2	4	104000592	104021040	-1	protein_coding	56898	BDH2	4.05062122865546e-06	-0.183388869	0	0	0	NA	NA	NA	NA	Yes	Left_Ventricle:IMR90:Mesenchymal_Stem_Cell:Trophoblast-like_Cell	1.115e-09	rs13107325	4
BAS	TRANS	ENSG00000138778	CENPE	4	104026963	104119566	-1	protein_coding	1062	CENPE	0.64584064374891	0.2504147	0	0	0	NA	NA	NA	NA	Yes	Left_Ventricle:IMR90	9.49e-07	rs13107325	4
BAS	TRANS	ENSG00000170989	S1PR1	1	101702444	101707074	1	protein_coding	1901	S1PR1	0.484814894860016	0.531634542	0	0	1	5.9827e-06	0.0383483354764966	eQTLGen_trans_eQTLs	NA	No	NA	NA	rs3117439	5
BAS	TRANS	ENSG00000177807	KCNJ10	1	160007257	160040038	-1	protein_coding	3766	KCNJ10	0.59838882297069	-1.301097271	0	0	2	2.5813e-06	0.0189702574356411	eQTLGen_trans_eQTLs	-	No	NA	4.434e-08	rs3117439	5
BAS	TRANS	ENSG00000144152	FBLN7	2	112895962	112945791	1	protein_coding	129804	FBLN7	1.57848110307796e-05	NA	0	0	6	3.6306e-09	0.000106742572495997	eQTLGen_trans_eQTLs	+	No	NA	3.209e-10	rs34832585;rs3117439	5
BAS	TRANS	ENSG00000169507	SLC38A11	2	165752696	165812035	-1	protein_coding	151258	SLC38A11	1.9255130084062e-06	-0.552927638	0	0	8	3.9422e-09	0.000105820105820106	eQTLGen_trans_eQTLs	+	No	NA	3.209e-10	rs13220522;rs34832585;rs3117439	5
BAS	TRANS	ENSG00000219582	HNRNPA1P58	6	24002052	24002658	1	pseudogene	100289286	HNRNPA1P58	NA	NA	0	0	0	NA	NA	NA	NA	Yes	Mesenchymal_Stem_Cell	9.387e-09	rs13220522	5
BAS	TRANS	ENSG00000146038	DCDC2	6	24171984	24358280	-1	protein_coding	51473	DCDC2	1.04848738314639e-05	2.523978825	0	0	0	NA	NA	NA	NA	Yes	Fetal_Cortex:Mesenchymal_Stem_Cell	9.387e-09	rs13220522	5
BAS	TRANS	ENSG00000146049	KAAG1	6	24357131	24358512	1	protein_coding	353219	KAAG1	0.0191912389509573	-0.039719636	0	0	0	NA	NA	NA	NA	Yes	Fetal_Cortex:Mesenchymal_Stem_Cell	9.387e-09	rs13220522	5
BAS	TRANS	ENSG00000137261	KIAA0319	6	24544332	24646383	-1	protein_coding	9856	KIAA0319	7.95792630986591e-12	1.683897307	0	0	0	NA	NA	NA	NA	Yes	Left_Ventricle:IMR90:Mesenchymal_Stem_Cell	1.729e-07	rs13220522	5
BAS	TRANS	ENSG00000218186	KRT8P43	6	24598240	24600018	1	pseudogene	100289319	KRT8P43	NA	NA	0	0	0	NA	NA	NA	NA	Yes	IMR90:Mesenchymal_Stem_Cell	9.387e-09	rs13220522	5
BAS	TRANS	ENSG00000111802	TDP2	6	24650205	24667261	-1	protein_coding	51567	TDP2	0.000137008141135578	0.245867676	0	0	0	NA	NA	NA	NA	Yes	Left_Ventricle:IMR90:Mesenchymal_Stem_Cell	1.729e-07	rs13220522	5
BAS	TRANS	ENSG00000112304	ACOT13	6	24667263	24705293	1	protein_coding	55856	ACOT13	3.42929947285046e-05	0.981955351	0	0	0	NA	NA	NA	NA	Yes	Left_Ventricle:IMR90:Mesenchymal_Stem_Cell	1.729e-07	rs13220522	5
BAS	TRANS	ENSG00000112308	C6orf62	6	24705089	24721064	-1	protein_coding	81688	C6orf62	0.946557424258141	-0.700309965	0	0	0	NA	NA	NA	NA	Yes	Adult_Cortex:Fetal_Cortex:IMR90:Mesenchymal_Stem_Cell	7.262e-09	rs13220522	5
BAS	TRANS	ENSG00000224164	RP3-369A17.4	6	24742530	24752149	1	lincRNA	105374978	LOC105374978	NA	NA	0	0	0	NA	NA	NA	NA	Yes	IMR90:Mesenchymal_Stem_Cell	7.262e-09	rs13220522	5
BAS	TRANS	ENSG00000218806	RP3-369A17.2	6	24750899	24751853	-1	pseudogene	NA	NA	NA	NA	0	0	0	NA	NA	NA	NA	Yes	IMR90:Mesenchymal_Stem_Cell	7.262e-09	rs13220522	5
BAS	TRANS	ENSG00000112312	GMNN	6	24775159	24786327	1	protein_coding	51053	GMNN	0.607453614744368	0.172625527	0	0	0	NA	NA	NA	NA	Yes	Adult_Cortex:Fetal_Cortex:IMR90:Mesenchymal_Stem_Cell:Mesendoderm	7.262e-09	rs13220522	5
BAS	TRANS	ENSG00000260286	C6orf229	6	24797549	24799117	-1	protein_coding	101928603	C6orf229	NA	NA	0	0	0	NA	NA	NA	NA	Yes	IMR90:Mesenchymal_Stem_Cell:Mesendoderm	7.262e-09	rs13220522	5
BAS	TRANS	ENSG00000111913	FAM65B	6	24797601	25042238	-1	protein_coding	9750	FAM65B	0.971310088681335	0.949895566	0	0	0	NA	NA	NA	NA	Yes	Left_Ventricle:IMR90:Mesenchymal_Stem_Cell:Mesendoderm:Trophoblast-like_Cell:hESC	7.262e-09	rs13220522	5
BAS	TRANS	ENSG00000263391	AL512428.1	6	24840195	24840293	-1	miRNA	NA	NA	NA	NA	0	0	0	NA	NA	NA	NA	Yes	Adult_Cortex:IMR90:Mesenchymal_Stem_Cell:Mesendoderm:Trophoblast-like_Cell:hESC	7.262e-09	rs13220522	5
BAS	TRANS	ENSG00000217083	RP1-245M18.2	6	24948108	24948572	1	pseudogene	NA	NA	NA	NA	0	0	0	NA	NA	NA	NA	Yes	Mesenchymal_Stem_Cell:Mesendoderm	9.387e-09	rs13220522	5
BAS	TRANS	ENSG00000214975	PPIAP29	6	24976647	24977210	1	pseudogene	134997	PPIAP29	NA	NA	0	0	0	NA	NA	NA	NA	Yes	IMR90:Mesenchymal_Stem_Cell:Mesendoderm	7.262e-09	rs13220522	5
BAS	TRANS	ENSG00000272053	RP11-367G6.3	6	25015180	25042398	-1	lincRNA	NA	NA	NA	NA	0	0	0	NA	NA	NA	NA	Yes	Left_Ventricle:IMR90:Mesenchymal_Stem_Cell:Mesendoderm:Trophoblast-like_Cell:hESC	7.262e-09	rs13220522	5
BAS	TRANS	ENSG00000229313	RP3-425P12.5	6	25042067	25056892	1	antisense	NA	NA	NA	NA	0	0	0	NA	NA	NA	NA	Yes	Left_Ventricle:IMR90:Mesenchymal_Stem_Cell:Mesendoderm:Trophoblast-like_Cell:hESC	7.262e-09	rs13220522	5
BAS	TRANS	ENSG00000223623	RP3-425P12.1	6	25053855	25057301	-1	lincRNA	NA	NA	NA	NA	0	0	0	NA	NA	NA	NA	Yes	Left_Ventricle:IMR90:Mesenchymal_Stem_Cell:Mesendoderm:Trophoblast-like_Cell:hESC	7.262e-09	rs13220522	5
BAS	TRANS	ENSG00000230372	RP3-425P12.2	6	25061853	25063735	-1	lincRNA	NA	NA	NA	NA	0	0	0	NA	NA	NA	NA	Yes	Left_Ventricle:IMR90:Mesenchymal_Stem_Cell:Mesendoderm:Trophoblast-like_Cell:hESC	7.262e-09	rs13220522	5
BAS	TRANS	ENSG00000168405	CMAHP	6	25081548	25166793	-1	pseudogene	8418	CMAHP	NA	NA	0	0	147	4.47e-46	0	PsychENCODE_eQTLs:eQTLGen_cis_eQTLs:CMC_SVA_cis:CMC_NoSVA_cis:GTEx/v7/Artery_Aorta	+	Yes	IMR90:Mesenchymal_Stem_Cell:Mesendoderm:Trophoblast-like_Cell:hESC	7.262e-09	rs13220522	5
BAS	TRANS	ENSG00000219682	RP3-425P12.4	6	25140212	25141649	1	pseudogene	NA	NA	NA	NA	0	0	0	NA	NA	NA	NA	Yes	Left_Ventricle:GM12878:Mesenchymal_Stem_Cell:Mesendoderm:hESC	7.262e-09	rs13220522	5
BAS	TRANS	ENSG00000262400	RP11-191A15.1	6	25152775	25153111	1	pseudogene	NA	NA	NA	NA	0	0	0	NA	NA	NA	NA	Yes	Left_Ventricle:GM12878:Mesenchymal_Stem_Cell:Mesendoderm:hESC	7.262e-09	rs13220522	5
BAS	TRANS	ENSG00000217805	RP11-191A15.2	6	25181587	25181973	1	pseudogene	NA	NA	NA	NA	0	0	0	NA	NA	NA	NA	Yes	IMR90:Mesenchymal_Stem_Cell:Mesendoderm:Trophoblast-like_Cell:hESC	7.262e-09	rs13220522	5
BAS	TRANS	ENSG00000222373	RNY5P5	6	25192641	25192718	1	misc_RNA	100379658	RNY5P5	NA	NA	0	0	0	NA	NA	NA	NA	Yes	IMR90:Mesenchymal_Stem_Cell:Mesendoderm:Trophoblast-like_Cell:hESC	7.262e-09	rs13220522	5
BAS	TRANS	ENSG00000264238	AL590084.1	6	25203481	25203568	1	miRNA	NA	NA	NA	NA	0	0	0	NA	NA	NA	NA	Yes	GM12878:IMR90:Mesenchymal_Stem_Cell:Mesendoderm:Trophoblast-like_Cell:hESC	9.387e-09	rs13220522	5
BAS	TRANS	ENSG00000219681	RP11-191A15.4	6	25218916	25219297	1	pseudogene	NA	NA	NA	NA	0	0	0	NA	NA	NA	NA	Yes	GM12878:IMR90:Mesenchymal_Stem_Cell:Mesendoderm:Trophoblast-like_Cell:hESC	9.387e-09	rs13220522	5
BAS	TRANS	ENSG00000235733	RP3-522P13.3	6	25245584	25261639	-1	antisense	NA	NA	NA	NA	0	0	0	NA	NA	NA	NA	Yes	Adrenal:Aorta:Left_Ventricle:Liver:Lung:Right_Ventricle:Spleen:GM12878:IMR90:Mesenchymal_Stem_Cell:Mesendoderm:Neural_Progenitor_Cell:Trophoblast-like_Cell:hESC	7.262e-09	rs13220522:rs34832585	5
BAS	TRANS	ENSG00000271108	KATNBL1P5	6	25248491	25249007	1	pseudogene	100420841	KATNBL1P5	NA	NA	0	0	0	NA	NA	NA	NA	Yes	Adrenal:Aorta:Left_Ventricle:Liver:Lung:Right_Ventricle:Spleen:GM12878:IMR90:Mesenchymal_Stem_Cell:Mesendoderm:Neural_Progenitor_Cell:Trophoblast-like_Cell:hESC	7.262e-09	rs13220522:rs34832585	5
BAS	TRANS	ENSG00000216718	RP3-522P13.1	6	25261467	25261959	1	pseudogene	NA	NA	NA	NA	0	0	0	NA	NA	NA	NA	Yes	Adrenal:Aorta:Left_Ventricle:Liver:Lung:Right_Ventricle:Spleen:GM12878:IMR90:Mesenchymal_Stem_Cell:Mesendoderm:Neural_Progenitor_Cell:Trophoblast-like_Cell:hESC	7.262e-09	rs13220522:rs34832585	5
BAS	TRANS	ENSG00000213972	RP3-522P13.2	6	25272428	25273979	-1	pseudogene	NA	NA	NA	NA	0	0	0	NA	NA	NA	NA	Yes	Fetal_Cortex:Adrenal:Aorta:Left_Ventricle:Liver:Lung:Right_Ventricle:Spleen:GM12878:IMR90:Mesenchymal_Stem_Cell:Mesendoderm:Neural_Progenitor_Cell:Trophoblast-like_Cell:hESC	7.262e-09	rs13220522:rs34832585	5
BAS	TRANS	ENSG00000079691	LRRC16A	6	25279306	25620758	1	protein_coding	55604	LRRC16A	0.502318842467879	0.400706509	4	3.381	0	NA	NA	NA	NA	Yes	Fetal_Cortex:Adrenal:Aorta:Left_Ventricle:Liver:Lung:Right_Ventricle:Spleen:GM12878:IMR90:Mesenchymal_Stem_Cell:Mesendoderm:Neural_Progenitor_Cell:Trophoblast-like_Cell:hESC	7.262e-09	rs13220522;rs13220522:rs34832585	5
BAS	TRANS	ENSG00000207286	Y_RNA	6	25287660	25287761	-1	misc_RNA	NA	NA	NA	NA	0	0	0	NA	NA	NA	NA	Yes	Aorta:Bladder:Left_Ventricle:Liver:Pancreas:Right_Ventricle:Spleen:GM12878:IMR90:Mesenchymal_Stem_Cell:Mesendoderm:Neural_Progenitor_Cell:Trophoblast-like_Cell:hESC	1.01e-10	rs13220522:rs34832585	5
BAS	TRANS	ENSG00000207490	RNU6-987P	6	25383827	25383930	1	snRNA	106480002	RNU6-987P	NA	NA	0	0	0	NA	NA	NA	NA	Yes	Left_Ventricle:IMR90:Mesenchymal_Stem_Cell:Mesendoderm:Trophoblast-like_Cell:hESC	9.387e-09	rs13220522	5
BAS	TRANS	ENSG00000253017	AL160037.1	6	25408123	25408199	1	miRNA	NA	NA	NA	NA	0	0	0	NA	NA	NA	NA	Yes	Left_Ventricle:IMR90:Mesenchymal_Stem_Cell:Mesendoderm:Trophoblast-like_Cell:hESC	1.01e-10	rs13220522:rs34832585	5
BAS	TRANS	ENSG00000238322	snoU13	6	25435508	25435590	1	snoRNA	NA	NA	NA	NA	0	0	0	NA	NA	NA	NA	Yes	Left_Ventricle:IMR90:Mesenchymal_Stem_Cell:Mesendoderm:Trophoblast-like_Cell:hESC	1.01e-10	rs13220522:rs34832585	5
BAS	TRANS	ENSG00000079689	SCGN	6	25652464	25702011	1	protein_coding	10590	SCGN	0.0359460022848758	0.102935794	4	0.732	0	NA	NA	NA	NA	Yes	Fetal_Cortex:Left_Ventricle:Liver:IMR90:Mesenchymal_Stem_Cell:Mesendoderm:Trophoblast-like_Cell:hESC	8.961e-11	rs13220522;rs13220522:rs34832585:rs34832585;rs3117439	5
BAS	TRANS	ENSG00000217408	PRELID1P2	6	25678997	25679392	-1	pseudogene	100419971	PRELID1P2	NA	NA	2	0.732	0	NA	NA	NA	NA	Yes	Left_Ventricle:Liver:IMR90:Mesenchymal_Stem_Cell:Mesendoderm:Trophoblast-like_Cell:hESC	8.961e-11	rs13220522;rs13220522:rs34832585:rs34832585;rs3117439	5
BAS	TRANS	ENSG00000164508	HIST1H2AA	6	25726291	25726790	-1	protein_coding	221613	HIST1H2AA	0.00086097937187989	0.365964669	0	0	0	NA	NA	NA	NA	Yes	Liver:Mesenchymal_Stem_Cell:Mesendoderm:hESC	9.387e-09	rs13220522	5
BAS	TRANS	ENSG00000146047	HIST1H2BA	6	25727137	25727573	1	protein_coding	255626	HIST1H2BA	0.132823726172591	0.401920693	0	0	201	0.000148102095718954	0.0295034139067779	BRAINEAC/OCTX	NA	Yes	Liver:Mesenchymal_Stem_Cell:Mesendoderm:hESC	3.89e-10	rs13220522;rs58825580	5
BAS	TRANS	ENSG00000178762	HIST1H2BPS1	6	25732010	25732390	-1	pseudogene	100288742	HIST1H2BPS1	NA	NA	0	0	0	NA	NA	NA	NA	Yes	Liver:Mesenchymal_Stem_Cell:Mesendoderm:hESC	9.387e-09	rs13220522	5
BAS	TRANS	ENSG00000216436	HIST1H2APS1	6	25732725	25733055	1	pseudogene	387319	HIST1H2APS1	NA	NA	0	0	0	NA	NA	NA	NA	Yes	Liver:Mesenchymal_Stem_Cell:Mesendoderm:hESC	9.387e-09	rs13220522	5
BAS	TRANS	ENSG00000146039	SLC17A4	6	25754927	25781419	1	protein_coding	10050	SLC17A4	6.33422534991957e-06	0.944835588	11	6.249	0	NA	NA	NA	NA	Yes	Liver:Mesenchymal_Stem_Cell:Mesendoderm:hESC	9.387e-09	rs13220522	5
BAS	TRANS	ENSG00000124568	SLC17A1	6	25783125	25832287	-1	protein_coding	6568	SLC17A1	2.59261497697838e-10	-0.181263012	23	9.209	14	4.01553966041e-05	0.0248319098673451	DICE/T_CD4_TH1_17:BIOSQTL/BIOS_eQTL_geneLevel	+	Yes	Left_Ventricle:Liver:GM12878:IMR90:Mesenchymal_Stem_Cell:Mesendoderm:Trophoblast-like_Cell:hESC	9.547e-11	rs13220522;rs34832585:rs13220522:rs34832585;rs13220522:rs34832585;rs3117439	5
BAS	TRANS	ENSG00000124564	SLC17A3	6	25833294	25882514	-1	protein_coding	10786	SLC17A3	9.88205561287661e-14	-0.246502705	25	12.01	329	5.8032e-12	0	DICE/T_CD4_TH1_17:eQTLGen_cis_eQTLs:BloodeQTL:BIOSQTL/BIOS_eQTL_geneLevel	+	Yes	Aorta:Left_Ventricle:Liver:GM12878:IMR90:Mesenchymal_Stem_Cell:Mesendoderm:Trophoblast-like_Cell:hESC	8.961e-11	rs13220522;rs58825580;rs13220522:rs34832585:rs34832585;rs3117439:rs34832585	5
BAS	TRANS	ENSG00000242387	HIST1H2APS2	6	25882254	25882623	-1	pseudogene	85303	HIST1H2APS2	NA	NA	9	12.01	0	NA	NA	NA	NA	Yes	Aorta:Left_Ventricle:Liver:GM12878:IMR90:Mesenchymal_Stem_Cell:Mesendoderm:Trophoblast-like_Cell:hESC	8.961e-11	rs13220522;rs13220522:rs34832585:rs34832585;rs3117439:rs34832585	5
BAS	TRANS	ENSG00000112337	SLC17A2	6	25912982	25930946	-1	protein_coding	10246	SLC17A2	0.00466985446742192	-0.129201002	25	15.35	0	NA	NA	NA	NA	Yes	Aorta:Left_Ventricle:Liver:GM12878:IMR90:Mesenchymal_Stem_Cell:Mesendoderm:Trophoblast-like_Cell:hESC	8.961e-11	rs13220522;rs13220522:rs13220522;rs58825580:rs34832585:rs34832585;rs3117439:rs3117439:rs34832585	5
BAS	TRANS	ENSG00000112343	TRIM38	6	25963030	25987384	1	protein_coding	10475	TRIM38	4.75130205096512e-06	-0.220583262	18	12.17	278	1.74748e-63	0	eQTLGen_cis_eQTLs:BloodeQTL:BIOSQTL/BIOS_eQTL_geneLevel:GTEx/v7/Whole_Blood:GTEx/v7/Artery_Aorta:GTEx/v7/Esophagus_Gastroesophageal_Junction:GTEx/v7/Skin_Sun_Exposed_Lower_leg:GTEx/v6/Whole_Blood:GTEx/v6/Artery_Aorta	-	Yes	Left_Ventricle:GM12878:IMR90:Mesenchymal_Stem_Cell:Mesendoderm:hESC	1.605e-10	rs13220522;rs58825580;rs34832585:rs13220522:rs34832585;rs3117439	5
BAS	TRANS	ENSG00000272558	U91328.21	6	25984040	25999395	-1	antisense	NA	NA	NA	NA	17	13.42	27	3.48887e-07	0.003448803	GTEx/v6/Whole_Blood	-	Yes	Left_Ventricle:GM12878:IMR90:Mesenchymal_Stem_Cell:Mesendoderm:hESC	1.605e-10	rs13220522;rs34832585:rs13220522:rs34832585;rs3117439	5
BAS	TRANS	ENSG00000272065	U91328.20	6	25990989	25991454	1	lincRNA	NA	NA	NA	NA	9	13.42	77	5.327e-07	0.00147882	GTEx/v7/Adipose_Subcutaneous:GTEx/v7/Nerve_Tibial	+	Yes	Left_Ventricle:GM12878:IMR90:Mesenchymal_Stem_Cell:Mesendoderm:hESC	1.605e-10	rs13220522;rs34832585:rs13220522:rs34832585;rs3117439	5
BAS	TRANS	ENSG00000272462	U91328.19	6	25992890	26002003	1	lincRNA	NA	NA	NA	NA	11	13.42	72	5.04983955974e-07	9.41525e-62	DICE/Monocyte_classical:DICE/Monocyte_non_classical:GTEx/v7/Whole_Blood:GTEx/v7/Nerve_Tibial:GTEx/v7/Skin_Sun_Exposed_Lower_leg	+	Yes	Left_Ventricle:GM12878:IMR90:Mesenchymal_Stem_Cell:Mesendoderm:hESC	1.605e-10	rs13220522;rs34832585:rs13220522:rs34832585;rs3117439	5
BAS	TRANS	ENSG00000272810	U91328.22	6	26013469	26013985	1	lincRNA	NA	NA	NA	NA	6	11.55	0	NA	NA	NA	NA	Yes	Aorta:Dorsolateral_Prefrontal_Cortex:Left_Ventricle:Liver:Spleen:GM12878:IMR90:Mesenchymal_Stem_Cell:Mesendoderm:Neural_Progenitor_Cell:Trophoblast-like_Cell:hESC	8.961e-11	rs13220522;rs13220522:rs34832585:rs34832585;rs3117439:rs34832585	5
BAS	TRANS	ENSG00000224447	HIST1H1PS2	6	26016607	26016829	1	pseudogene	10338	HIST1H1PS2	NA	NA	7	11.55	0	NA	NA	NA	NA	Yes	Aorta:Dorsolateral_Prefrontal_Cortex:Left_Ventricle:Liver:Spleen:GM12878:IMR90:Mesenchymal_Stem_Cell:Mesendoderm:Neural_Progenitor_Cell:Trophoblast-like_Cell:hESC	8.961e-11	rs13220522;rs13220522:rs34832585:rs34832585;rs3117439:rs34832585	5
BAS	TRANS	ENSG00000124610	HIST1H1A	6	26017260	26018040	-1	protein_coding	3024	HIST1H1A	0.00353079926543669	-0.372206788	7	11.55	0	NA	NA	NA	NA	Yes	Aorta:Dorsolateral_Prefrontal_Cortex:Left_Ventricle:Liver:Spleen:GM12878:IMR90:Mesenchymal_Stem_Cell:Mesendoderm:Neural_Progenitor_Cell:Trophoblast-like_Cell:hESC	8.961e-11	rs13220522;rs13220522:rs34832585:rs34832585;rs3117439:rs34832585	5
BAS	TRANS	ENSG00000198366	HIST1H3A	6	26020718	26021186	1	protein_coding	8350	HIST1H3A	3.98008178767139e-05	-0.225706842	8	11.55	13	NA	0.009	CMC_SVA_cis:CMC_NoSVA_cis	+	Yes	Adult_Cortex:Fetal_Cortex:Aorta:Dorsolateral_Prefrontal_Cortex:Left_Ventricle:Liver:Spleen:GM12878:IMR90:Mesenchymal_Stem_Cell:Mesendoderm:Neural_Progenitor_Cell:Trophoblast-like_Cell:hESC	8.961e-11	rs13220522;rs58825580;rs13220522:rs34832585:rs34832585;rs3117439:rs34832585	5
BAS	TRANS	ENSG00000196176	HIST1H4A	6	26021907	26022278	1	protein_coding	8359	HIST1H4A	0.00228540295756206	0.434170117	10	11.55	0	NA	NA	NA	NA	Yes	Adult_Cortex:Fetal_Cortex:Aorta:Dorsolateral_Prefrontal_Cortex:Left_Ventricle:Liver:Spleen:GM12878:IMR90:Mesenchymal_Stem_Cell:Mesendoderm:Neural_Progenitor_Cell:Trophoblast-like_Cell:hESC	8.961e-11	rs13220522;rs13220522:rs34832585:rs34832585;rs3117439:rs34832585	5
BAS	TRANS	ENSG00000124529	HIST1H4B	6	26027124	26027480	-1	protein_coding	8366	HIST1H4B	0.00854182671998013	0.166119276	12	11.55	248	5.60935e-05	0.00507382267755262	PsychENCODE_eQTLs:CMC_SVA_cis:CMC_NoSVA_cis	+	Yes	Adult_Cortex:Fetal_Cortex:Aorta:Dorsolateral_Prefrontal_Cortex:Left_Ventricle:Liver:Spleen:GM12878:IMR90:Mesenchymal_Stem_Cell:Mesendoderm:Neural_Progenitor_Cell:Trophoblast-like_Cell:hESC	8.961e-11	rs13220522;rs58825580;rs13220522:rs34832585:rs34832585;rs3117439:rs34832585	5
BAS	TRANS	ENSG00000124693	HIST1H3B	6	26031817	26032288	-1	protein_coding	8358	HIST1H3B	0.307282993148648	0.251696243	15	10.38	343	3.368e-13	0	eQTLGen_cis_eQTLs:BIOSQTL/BIOS_eQTL_geneLevel	+	Yes	Adult_Cortex:Fetal_Cortex:Aorta:Dorsolateral_Prefrontal_Cortex:Left_Ventricle:Liver:Spleen:GM12878:IMR90:Mesenchymal_Stem_Cell:Mesendoderm:Neural_Progenitor_Cell:Trophoblast-like_Cell:hESC	8.961e-11	rs13220522;rs58825580;rs13220522:rs34832585:rs34832585;rs3117439:rs34832585	5
BAS	TRANS	ENSG00000137259	HIST1H2AB	6	26033320	26033796	-1	protein_coding	8335	HIST1H2AB	0.00531944331445787	0.228134732	13	10.38	135	NA	0.009	CMC_NoSVA_cis	+	Yes	Adult_Cortex:Fetal_Cortex:Aorta:Dorsolateral_Prefrontal_Cortex:Left_Ventricle:Liver:Spleen:GM12878:IMR90:Mesenchymal_Stem_Cell:Mesendoderm:Neural_Progenitor_Cell:Trophoblast-like_Cell:hESC	8.961e-11	rs13220522;rs58825580;rs13220522:rs34832585:rs34832585;rs3117439:rs34832585	5
BAS	TRANS	ENSG00000196226	HIST1H2BB	6	26043455	26043885	-1	protein_coding	3018	HIST1H2BB	0.130327871216174	0.288116693	12	15.37	0	NA	NA	NA	NA	Yes	Left_Ventricle:Liver:Spleen:GM12878:IMR90:Mesenchymal_Stem_Cell:Mesendoderm:Neural_Progenitor_Cell:Trophoblast-like_Cell:hESC	1.605e-10	rs13220522;rs13220522:rs34832585	5
BAS	TRANS	ENSG00000234816	U91328.2	6	26044217	26044585	1	pseudogene	NA	NA	NA	NA	10	15.37	0	NA	NA	NA	NA	Yes	Left_Ventricle:Liver:Spleen:GM12878:IMR90:Mesenchymal_Stem_Cell:Mesendoderm:Neural_Progenitor_Cell:Trophoblast-like_Cell:hESC	1.605e-10	rs13220522;rs13220522:rs34832585	5
BAS	TRANS	ENSG00000196532	HIST1H3C	6	26045639	26046097	1	protein_coding	8352	HIST1H3C	0.215540519058334	-0.193878787	11	15.37	1	0.000693338	0.0431278054040073	PsychENCODE_eQTLs	+	Yes	Left_Ventricle:Liver:Spleen:GM12878:IMR90:Mesenchymal_Stem_Cell:Mesendoderm:Neural_Progenitor_Cell:Trophoblast-like_Cell:hESC	1.605e-10	rs13220522;rs13220522:rs34832585	5
BAS	TRANS	ENSG00000187837	HIST1H1C	6	26055968	26056699	-1	protein_coding	3006	HIST1H1C	NA	0.137228042	6	6.153	86	5.2567e-08	0.000208623087621697	eQTLGen_cis_eQTLs:GTEx/v7/Brain_Cerebellum:GTEx/v7/Brain_Frontal_Cortex_BA9:GTEx/v7/Heart_Atrial_Appendage	+	Yes	Fetal_Cortex:Left_Ventricle:Liver:Spleen:GM12878:IMR90:Mesenchymal_Stem_Cell:Mesendoderm:Neural_Progenitor_Cell:Trophoblast-like_Cell:hESC	1.605e-10	rs13220522;rs58825580;rs34832585:rs13220522	5
BAS	TRANS	ENSG00000010704	HFE	6	26087509	26098571	1	protein_coding	3077	HFE	8.4969700310781e-07	0.210171656	14	7.662	2	2.16862e-06	2.28049e-07	DICE/Monocyte_non_classical:GTEx/v7/Adipose_Subcutaneous	-	Yes	Adult_Cortex:Aorta:Dorsolateral_Prefrontal_Cortex:Left_Ventricle:Liver:Spleen:GM12878:IMR90:Mesenchymal_Stem_Cell:Mesendoderm:Neural_Progenitor_Cell:Trophoblast-like_Cell:hESC	1.253e-10	rs13220522;rs13220522:rs34832585:rs34832585;rs3117439	5
BAS	TRANS	ENSG00000197061	HIST1H4C	6	26104104	26104518	1	protein_coding	8364	HIST1H4C	8.85616839210981e-05	0.852191535	14	9.103	1	NA	0.009	CMC_SVA_cis	NA	Yes	Fetal_Cortex:Aorta:Dorsolateral_Prefrontal_Cortex:Left_Ventricle:Liver:Spleen:GM12878:IMR90:Mesenchymal_Stem_Cell:Mesendoderm:Neural_Progenitor_Cell:Trophoblast-like_Cell:hESC	1.253e-10	rs13220522;rs58825580;rs34832585:rs13220522:rs34832585;rs3117439	5
BAS	TRANS	ENSG00000187475	HIST1H1T	6	26107640	26108364	-1	protein_coding	3010	HIST1H1T	NA	-0.068039131	13	9.103	0	NA	NA	NA	NA	Yes	Fetal_Cortex:Aorta:Dorsolateral_Prefrontal_Cortex:Left_Ventricle:Liver:Spleen:GM12878:IMR90:Mesenchymal_Stem_Cell:Mesendoderm:Neural_Progenitor_Cell:Trophoblast-like_Cell:hESC	1.253e-10	rs13220522;rs34832585:rs13220522:rs34832585;rs3117439	5
BAS	TRANS	ENSG00000180596	HIST1H2BC	6	26115101	26124154	-1	protein_coding	8347	HIST1H2BC	0.00287801155749555	0.335736242	16	20.3	111	1.3232e-07	0.000432412107539011	eQTLGen_cis_eQTLs	+	No	NA	7.262e-09	rs13220522	5
BAS	TRANS	ENSG00000180573	HIST1H2AC	6	26124373	26139344	1	protein_coding	8334	HIST1H2AC	0.599175549394101	0.73967924	9	20.3	110	2.0951e-10	0	eQTLGen_cis_eQTLs:CMC_NoSVA_cis	-	No	NA	7.262e-09	rs13220522;rs58825580	5
BAS	TRANS	ENSG00000158373	HIST1H2BD	6	26158349	26171577	1	protein_coding	3017	HIST1H2BD	0.000277979441009119	-0.015297657	2	4.645	367	6.3639e-254	0	eQTLGen_cis_eQTLs:BIOSQTL/BIOS_eQTL_geneLevel	-	No	NA	3.89e-10	rs13220522;rs58825580;rs34832585	5
BAS	TRANS	ENSG00000217159	LARP1P1	6	26164300	26164591	1	pseudogene	100379623	LARP1P1	NA	NA	1	4.645	6	3.3065e-06	0.00952467234402368	eQTLGen_cis_eQTLs	+	Yes	Adult_Cortex:Fetal_Cortex:Aorta:Left_Ventricle:Liver:Spleen:GM12878:IMR90:Mesenchymal_Stem_Cell:Mesendoderm:Neural_Progenitor_Cell:Trophoblast-like_Cell:hESC	1.605e-10	rs13220522;rs13220522:rs13220522;rs58825580:rs34832585:rs58825580	5
BAS	TRANS	ENSG00000197697	HIST1H2BE	6	26183958	26184454	1	protein_coding	8344	HIST1H2BE	0.000307871828087192	0.445738376	2	2.736	0	NA	NA	NA	NA	Yes	Adult_Cortex:Fetal_Cortex:Aorta:Left_Ventricle:Liver:Spleen:GM12878:IMR90:Mesenchymal_Stem_Cell:Mesendoderm:Neural_Progenitor_Cell:Trophoblast-like_Cell:hESC	1.605e-10	rs13220522;rs13220522:rs13220522;rs58825580:rs58825580:rs34832585	5
BAS	TRANS	ENSG00000188987	HIST1H4D	6	26188938	26189304	-1	protein_coding	8360	HIST1H4D	0.00226430020608533	0.870145303	1	1.997	0	NA	NA	NA	NA	Yes	Adult_Cortex:Fetal_Cortex:Aorta:Left_Ventricle:Liver:Spleen:GM12878:IMR90:Mesenchymal_Stem_Cell:Mesendoderm:Neural_Progenitor_Cell:Trophoblast-like_Cell:hESC	1.605e-10	rs13220522;rs13220522:rs13220522;rs58825580:rs58825580:rs34832585	5
BAS	TRANS	ENSG00000216331	HIST1H1PS1	6	26195794	26195999	1	pseudogene	387325	HIST1H1PS1	NA	NA	2	4.339	2	4.2087e-06	0.012041443286549	eQTLGen_cis_eQTLs	+	Yes	Adult_Cortex:Fetal_Cortex:Aorta:Left_Ventricle:Liver:Spleen:GM12878:IMR90:Mesenchymal_Stem_Cell:Mesendoderm:Neural_Progenitor_Cell:Trophoblast-like_Cell:hESC	1.362e-10	rs13220522;rs13220522:rs13220522;rs58825580:rs34832585:rs58825580	5
BAS	TRANS	ENSG00000197409	HIST1H3D	6	26197068	26199521	-1	protein_coding	8351	HIST1H3D	0.011195071454157	NA	2	4.339	1	1.6203e-06	0.00479931786345088	eQTLGen_cis_eQTLs	+	Yes	Adult_Cortex:Fetal_Cortex:Aorta:Left_Ventricle:Liver:Spleen:GM12878:IMR90:Mesenchymal_Stem_Cell:Mesendoderm:Neural_Progenitor_Cell:Trophoblast-like_Cell:hESC	1.362e-10	rs13220522;rs13220522:rs13220522;rs58825580:rs34832585:rs58825580	5
BAS	TRANS	ENSG00000196866	HIST1H2AD	6	26199079	26199471	-1	protein_coding	3013	HIST1H2AD	3.99677268819075e-05	0.28775859	2	4.339	0	NA	NA	NA	NA	Yes	Adult_Cortex:Fetal_Cortex:Aorta:Left_Ventricle:Liver:Spleen:GM12878:IMR90:Mesenchymal_Stem_Cell:Mesendoderm:Neural_Progenitor_Cell:Trophoblast-like_Cell:hESC	1.362e-10	rs13220522;rs13220522:rs13220522;rs58825580:rs34832585:rs58825580	5
BAS	TRANS	ENSG00000197846	HIST1H2BF	6	26199748	26200942	1	protein_coding	8343	HIST1H2BF	0.000300020472922898	0.851062902	1	4.339	245	1.6281e-25	0	eQTLGen_cis_eQTLs	+	Yes	Adult_Cortex:Fetal_Cortex:Aorta:Dorsolateral_Prefrontal_Cortex:Left_Ventricle:Liver:Spleen:GM12878:IMR90:Mesenchymal_Stem_Cell:Mesendoderm:Neural_Progenitor_Cell:Trophoblast-like_Cell:hESC	1.253e-10	rs13220522;rs58825580;rs34832585;rs13220522:rs13220522;rs58825580:rs34832585:rs58825580	5
BAS	TRANS	ENSG00000217275	RP1-34B20.4	6	26202384	26202882	1	pseudogene	NA	NA	NA	NA	1	4.339	1	2.8516e-07	0.00093736420634428	eQTLGen_cis_eQTLs	NA	Yes	Adult_Cortex:Fetal_Cortex:Aorta:Dorsolateral_Prefrontal_Cortex:Left_Ventricle:Liver:Spleen:GM12878:IMR90:Mesenchymal_Stem_Cell:Mesendoderm:Neural_Progenitor_Cell:Trophoblast-like_Cell:hESC	1.253e-10	rs13220522;rs58825580;rs13220522:rs13220522;rs58825580:rs34832585:rs58825580	5
BAS	TRANS	ENSG00000198518	HIST1H4E	6	26204858	26206266	1	protein_coding	8367	HIST1H4E	0.000642250549090646	1.835781936	1	4.339	193	2.2994e-24	0	eQTLGen_cis_eQTLs	+	Yes	Adult_Cortex:Fetal_Cortex:Aorta:Dorsolateral_Prefrontal_Cortex:Left_Ventricle:Liver:Spleen:GM12878:IMR90:Mesenchymal_Stem_Cell:Mesendoderm:Neural_Progenitor_Cell:Trophoblast-like_Cell:hESC	1.253e-10	rs13220522;rs58825580;rs34832585;rs13220522:rs13220522;rs58825580:rs34832585:rs58825580	5
BAS	TRANS	ENSG00000187990	HIST1H2BG	6	26216428	26216872	-1	protein_coding	8339	HIST1H2BG	2.94452400546665e-06	0.025345178	0	0	2	1.9864e-06	0.00581656840697745	eQTLGen_cis_eQTLs:CMC_NoSVA_cis	+	Yes	Adult_Cortex:Fetal_Cortex:Aorta:Dorsolateral_Prefrontal_Cortex:Left_Ventricle:Liver:Spleen:GM12878:IMR90:Mesenchymal_Stem_Cell:Mesendoderm:Neural_Progenitor_Cell:Trophoblast-like_Cell:hESC	1.253e-10	rs13220522;rs13220522:rs13220522;rs58825580:rs58825580:rs34832585	5
BAS	TRANS	ENSG00000168274	HIST1H2AE	6	26217165	26217711	1	protein_coding	3012	HIST1H2AE	0.62412365369502	-0.273878285	0	0	1	5.6467e-15	0	eQTLGen_cis_eQTLs	NA	Yes	Adult_Cortex:Fetal_Cortex:Aorta:Dorsolateral_Prefrontal_Cortex:Left_Ventricle:Liver:Spleen:GM12878:IMR90:Mesenchymal_Stem_Cell:Mesendoderm:Neural_Progenitor_Cell:Trophoblast-like_Cell:hESC	1.253e-10	rs13220522;rs58825580;rs13220522:rs13220522;rs58825580:rs58825580:rs34832585	5
BAS	TRANS	ENSG00000196966	HIST1H3E	6	26225383	26225844	1	protein_coding	8353	HIST1H3E	0.000813428842528686	-0.20979509	0	0	221	2e-08	0.000108459869848156	eQTLGen_cis_eQTLs:BIOSQTL/BIOS_eQTL_geneLevel:BRAINEAC/TCTX	-	Yes	Adult_Cortex:Fetal_Cortex:Aorta:Dorsolateral_Prefrontal_Cortex:Left_Ventricle:Liver:Spleen:GM12878:IMR90:Mesenchymal_Stem_Cell:Mesendoderm:Neural_Progenitor_Cell:Trophoblast-like_Cell:hESC	1.253e-10	rs58825580;rs13220522;rs34832585;rs34832585:rs13220522:rs13220522;rs58825580:rs58825580	5
BAS	TRANS	ENSG00000218281	HIST1H2APS3	6	26233350	26233483	1	pseudogene	387323	HIST1H2APS3	NA	NA	0	0	0	NA	NA	NA	NA	Yes	Adult_Cortex:Fetal_Cortex:Aorta:Dorsolateral_Prefrontal_Cortex:Left_Ventricle:Liver:Spleen:GM12878:IMR90:Mesenchymal_Stem_Cell:Mesendoderm:Neural_Progenitor_Cell:Trophoblast-like_Cell:hESC	1.253e-10	rs13220522:rs13220522;rs58825580:rs34832585:rs58825580	5
BAS	TRANS	ENSG00000124575	HIST1H1D	6	26234440	26235216	-1	protein_coding	3007	HIST1H1D	NA	0.136123163	0	0	2	NA	0.049	CMC_NoSVA_cis	+	Yes	Adult_Cortex:Fetal_Cortex:Aorta:Dorsolateral_Prefrontal_Cortex:Left_Ventricle:Liver:Spleen:GM12878:IMR90:Mesenchymal_Stem_Cell:Mesendoderm:Neural_Progenitor_Cell:Trophoblast-like_Cell:hESC	1.253e-10	rs13220522;rs58825580;rs13220522:rs13220522;rs58825580:rs34832585:rs58825580	5
BAS	TRANS	ENSG00000198327	HIST1H4F	6	26240561	26240976	1	protein_coding	8361	HIST1H4F	0.181985150966619	1.063119385	0	0	0	NA	NA	NA	NA	Yes	Adult_Cortex:Fetal_Cortex:Aorta:Left_Ventricle:Liver:Spleen:GM12878:IMR90:Mesenchymal_Stem_Cell:Mesendoderm:Neural_Progenitor_Cell:Trophoblast-like_Cell:hESC	1.321e-10	rs13220522;rs58825580:rs13220522:rs34832585:rs34832585;rs3117439:rs58825580:rs34832585	5
BAS	TRANS	ENSG00000124578	HIST1H4G	6	26246886	26247259	-1	protein_coding	8369	HIST1H4G	0.00262999657981332	-0.050940889	0	0	0	NA	NA	NA	NA	Yes	Adult_Cortex:Fetal_Cortex:Aorta:Left_Ventricle:Liver:Spleen:GM12878:IMR90:Mesenchymal_Stem_Cell:Mesendoderm:Neural_Progenitor_Cell:Trophoblast-like_Cell:hESC	1.321e-10	rs13220522;rs58825580:rs13220522:rs34832585:rs34832585;rs3117439:rs58825580:rs34832585	5
BAS	TRANS	ENSG00000256316	HIST1H3F	6	26250370	26250835	-1	protein_coding	8968	HIST1H3F	0.042215361750485	-0.181854433	0	0	0	NA	NA	NA	NA	Yes	Adult_Cortex:Fetal_Cortex:Aorta:Left_Ventricle:Liver:Spleen:GM12878:IMR90:Mesenchymal_Stem_Cell:Mesendoderm:Neural_Progenitor_Cell:Trophoblast-like_Cell:hESC	1.321e-10	rs34832585:rs13220522:rs34832585;rs3117439:rs13220522;rs58825580:rs58825580:rs34832585;rs13220522	5
BAS	TRANS	ENSG00000197459	HIST1H2BH	6	26251879	26252303	1	protein_coding	8345	HIST1H2BH	0.000295729876724394	-0.173874453	0	0	1	4.2272e-10	0	eQTLGen_cis_eQTLs	NA	Yes	Adult_Cortex:Fetal_Cortex:Aorta:Left_Ventricle:Liver:Spleen:GM12878:IMR90:Mesenchymal_Stem_Cell:Mesendoderm:Neural_Progenitor_Cell:Trophoblast-like_Cell:hESC	1.321e-10	rs13220522;rs58825580;rs34832585:rs13220522:rs34832585;rs3117439:rs13220522;rs58825580:rs58825580:rs34832585	5
BAS	TRANS	ENSG00000256018	HIST1H3G	6	26271146	26271612	-1	protein_coding	8355	HIST1H3G	1.71005632806188e-05	0.234420172	1	2.341	0	NA	NA	NA	NA	Yes	Fetal_Cortex:Aorta:Left_Ventricle:Liver:Spleen:GM12878:IMR90:Mesenchymal_Stem_Cell:Mesendoderm:Neural_Progenitor_Cell:Trophoblast-like_Cell:hESC	1.321e-10	rs13220522;rs34832585:rs13220522:rs34832585;rs3117439:rs13220522;rs58825580:rs58825580:rs34832585	5
BAS	TRANS	ENSG00000218690	HIST1H2APS4	6	26272421	26272768	-1	pseudogene	8333	HIST1H2APS4	NA	NA	1	2.341	0	NA	NA	NA	NA	Yes	Fetal_Cortex:Aorta:Left_Ventricle:Liver:Spleen:GM12878:IMR90:Mesenchymal_Stem_Cell:Mesendoderm:Neural_Progenitor_Cell:Trophoblast-like_Cell:hESC	1.321e-10	rs13220522;rs34832585:rs13220522:rs34832585;rs3117439:rs13220522;rs58825580:rs58825580:rs34832585	5
BAS	TRANS	ENSG00000168242	HIST1H2BI	6	26273144	26273622	1	protein_coding	8346	HIST1H2BI	0.138012141980387	-0.249747536	1	2.341	0	NA	NA	NA	NA	Yes	Fetal_Cortex:Aorta:Left_Ventricle:Liver:Spleen:GM12878:IMR90:Mesenchymal_Stem_Cell:Mesendoderm:Neural_Progenitor_Cell:Trophoblast-like_Cell:hESC	1.321e-10	rs13220522;rs34832585:rs13220522:rs34832585;rs3117439:rs13220522;rs58825580:rs58825580:rs34832585	5
BAS	TRANS	ENSG00000158406	HIST1H4H	6	26281283	26285762	-1	protein_coding	8365	HIST1H4H	0.00879032933359599	1.05906941	0	0	376	2.2252e-71	0	PsychENCODE_eQTLs:eQTLGen_cis_eQTLs:BIOSQTL/BIOS_eQTL_geneLevel:CMC_SVA_cis:CMC_NoSVA_cis:GTEx/v7/Whole_Blood:GTEx/v7/Muscle_Skeletal:GTEx/v6/Muscle_Skeletal	+	Yes	Adult_Cortex:Fetal_Cortex:Aorta:Hippocampus:Left_Ventricle:Liver:Right_Ventricle:Spleen:GM12878:IMR90:Mesenchymal_Stem_Cell:Mesendoderm:Neural_Progenitor_Cell:Trophoblast-like_Cell:hESC	9.547e-11	rs13220522;rs58825580;rs34832585;rs13220522:rs13220522;rs58825580:rs58825580:rs34832585:rs34832585;rs13220522:rs34832585;rs3117439:rs3117439	5
BAS	TRANS	ENSG00000220875	HIST1H3PS1	6	26322104	26322520	-1	pseudogene	100289545	HIST1H3PS1	NA	NA	19	14.9	0	NA	NA	NA	NA	Yes	Adult_Cortex:Fetal_Cortex:Aorta:Left_Ventricle:Liver:Spleen:GM12878:IMR90:Mesenchymal_Stem_Cell:Mesendoderm:Neural_Progenitor_Cell:Trophoblast-like_Cell:hESC	1.253e-10	rs13220522;rs58825580;rs58825580:rs13220522:rs34832585:rs58825580:rs34832585	5
BAS	TRANS	ENSG00000252399	RNU6-1259P	6	26353199	26353264	-1	snRNA	NA	RNU6-1259P	NA	NA	25	9.653	0	NA	NA	NA	NA	Yes	Aorta:Left_Ventricle:Liver:Spleen:GM12878:IMR90:Mesenchymal_Stem_Cell:Mesendoderm:Neural_Progenitor_Cell:Trophoblast-like_Cell:hESC	1.253e-10	rs13220522;rs58825580;rs58825580:rs58825580:rs34832585:rs13220522:rs34832585	5
BAS	TRANS	ENSG00000186470	BTN3A2	6	26365387	26378546	1	protein_coding	11118	BTN3A2	0.000124518814289725	2.207914013	76	9.653	567	0	0	PsychENCODE_eQTLs:scRNA_eQTLs/T_CD4:scRNA_eQTLs/T_CD8:scRNA_eQTLs/PBMC:DICE/B_cell_naive:DICE/T_CD4_naive:DICE/T_CD4_naive_activated:DICE/T_CD8_naive:DICE/T_CD8_naive_activated:DICE/Monocyte_classical:DICE/Monocyte_non_classical:DICE/NK:DICE/T_CD4_TFH:DICE/T_CD4_TH1:DICE/T_CD4_TH17:DICE/T_CD4_TH1_17:DICE/T_CD4_TH2:DICE/T_CD4_memory_TREG:DICE/T_CD4_naive_TREG:eQTLGen_cis_eQTLs:BIOSQTL/BIOS_eQTL_geneLevel:xQTLServer_eQTLs:CMC_SVA_cis:CMC_SVA_trans:CMC_NoSVA_cis:BRAINEAC/CRBL:BRAINEAC/FCTX:BRAINEAC/HIPP:BRAINEAC/PUTM:BRAINEAC/SNIG:BRAINEAC/TCTX:BRAINEAC/THAL:BRAINEAC/WHMT:BRAINEAC/aveALL:GTEx/v7/Adipose_Subcutaneous:GTEx/v7/Adipose_Visceral_Omentum:GTEx/v7/Adrenal_Gland:GTEx/v7/Cells_EBV-transformed_lymphocytes:GTEx/v7/Whole_Blood:GTEx/v7/Artery_Aorta:GTEx/v7/Artery_Coronary:GTEx/v7/Artery_Tibial:GTEx/v7/Brain_Amygdala:GTEx/v7/Brain_Anterior_cingulate_cortex_BA24:GTEx/v7/Brain_Caudate_basal_ganglia:GTEx/v7/Brain_Cerebellar_Hemisphere:GTEx/v7/Brain_Cerebellum:GTEx/v7/Brain_Cortex:GTEx/v7/Brain_Frontal_Cortex_BA9:GTEx/v7/Brain_Hippocampus:GTEx/v7/Brain_Hypothalamus:GTEx/v7/Brain_Nucleus_accumbens_basal_ganglia:GTEx/v7/Brain_Putamen_basal_ganglia:GTEx/v7/Brain_Spinal_cord_cervical_c-1:GTEx/v7/Brain_Substantia_nigra:GTEx/v7/Breast_Mammary_Tissue:GTEx/v7/Colon_Sigmoid:GTEx/v7/Colon_Transverse:GTEx/v7/Esophagus_Gastroesophageal_Junction:GTEx/v7/Esophagus_Mucosa:GTEx/v7/Esophagus_Muscularis:GTEx/v7/Heart_Atrial_Appendage:GTEx/v7/Heart_Left_Ventricle:GTEx/v7/Liver:GTEx/v7/Lung:GTEx/v7/Muscle_Skeletal:GTEx/v7/Nerve_Tibial:GTEx/v7/Ovary:GTEx/v7/Pancreas:GTEx/v7/Pituitary:GTEx/v7/Prostate:GTEx/v7/Minor_Salivary_Gland:GTEx/v7/Cells_Transformed_fibroblasts:GTEx/v7/Skin_Not_Sun_Exposed_Suprapubic:GTEx/v7/Skin_Sun_Exposed_Lower_leg:GTEx/v7/Small_Intestine_Terminal_Ileum:GTEx/v7/Spleen:GTEx/v7/Stomach:GTEx/v7/Testis:GTEx/v7/Thyroid:GTEx/v7/Uterus:GTEx/v7/Vagina:GTEx/v6/Adipose_Subcutaneous:GTEx/v6/Adipose_Visceral_Omentum:GTEx/v6/Adrenal_Gland:GTEx/v6/Cells_EBV-transformed_lymphocytes:GTEx/v6/Whole_Blood:GTEx/v6/Artery_Aorta:GTEx/v6/Artery_Coronary:GTEx/v6/Artery_Tibial:GTEx/v6/Brain_Anterior_cingulate_cortex_BA24:GTEx/v6/Brain_Caudate_basal_ganglia:GTEx/v6/Brain_Cerebellar_Hemisphere:GTEx/v6/Brain_Cerebellum:GTEx/v6/Brain_Cortex:GTEx/v6/Brain_Frontal_Cortex_BA9:GTEx/v6/Brain_Hippocampus:GTEx/v6/Brain_Hypothalamus:GTEx/v6/Brain_Nucleus_accumbens_basal_ganglia:GTEx/v6/Brain_Putamen_basal_ganglia:GTEx/v6/Breast_Mammary_Tissue:GTEx/v6/Colon_Sigmoid:GTEx/v6/Colon_Transverse:GTEx/v6/Esophagus_Gastroesophageal_Junction:GTEx/v6/Esophagus_Mucosa:GTEx/v6/Esophagus_Muscularis:GTEx/v6/Heart_Atrial_Appendage:GTEx/v6/Heart_Left_Ventricle:GTEx/v6/Liver:GTEx/v6/Lung:GTEx/v6/Muscle_Skeletal:GTEx/v6/Nerve_Tibial:GTEx/v6/Ovary:GTEx/v6/Pancreas:GTEx/v6/Pituitary:GTEx/v6/Prostate:GTEx/v6/Cells_Transformed_fibroblasts:GTEx/v6/Skin_Not_Sun_Exposed_Suprapubic:GTEx/v6/Skin_Sun_Exposed_Lower_leg:GTEx/v6/Small_Intestine_Terminal_Ileum:GTEx/v6/Spleen:GTEx/v6/Stomach:GTEx/v6/Testis:GTEx/v6/Thyroid:GTEx/v6/Uterus:GTEx/v6/Vagina	-	Yes	Adult_Cortex:Fetal_Cortex:Left_Ventricle:Liver:Spleen:GM12878:IMR90:Mesenchymal_Stem_Cell:Mesendoderm:Trophoblast-like_Cell:hESC	8.961e-11	rs13220522;rs58825580;rs34832585;rs3117439;rs58825580:rs58825580:rs34832585:rs13220522	5
BAS	TRANS	ENSG00000215979	AL021917.1	6	26365704	26365780	-1	miRNA	NA	NA	NA	NA	62	9.653	145	2.65816e-07	0.000190351879044977	BIOSQTL/BIOS_eQTL_geneLevel	-	Yes	Adult_Cortex:Fetal_Cortex:Left_Ventricle:Liver:Spleen:GM12878:IMR90:Mesenchymal_Stem_Cell:Mesendoderm:Trophoblast-like_Cell:hESC	1.605e-10	rs13220522;rs58825580;rs58825580:rs58825580:rs34832585:rs13220522	5
BAS	TRANS	ENSG00000124508	BTN2A2	6	26383324	26395102	1	protein_coding	10385	BTN2A2	0.000150288420483044	1.015715449	26	8.783	418	6.3047e-68	0	PsychENCODE_eQTLs:DICE/T_CD4_memory_TREG:eQTLGen_cis_eQTLs:BIOSQTL/BIOS_eQTL_geneLevel:CMC_SVA_cis:GTEx/v7/Brain_Nucleus_accumbens_basal_ganglia:GTEx/v7/Nerve_Tibial:GTEx/v7/Pancreas:GTEx/v7/Cells_Transformed_fibroblasts:GTEx/v7/Skin_Not_Sun_Exposed_Suprapubic:GTEx/v7/Skin_Sun_Exposed_Lower_leg:GTEx/v7/Testis:GTEx/v6/Skin_Sun_Exposed_Lower_leg	+	Yes	Adult_Cortex:Fetal_Cortex:Left_Ventricle:Liver:Spleen:GM12878:IMR90:Mesenchymal_Stem_Cell:Mesendoderm:Trophoblast-like_Cell:hESC	1.605e-10	rs13220522;rs58825580;rs34832585;rs58825580:rs58825580:rs34832585:rs13220522	5
BAS	TRANS	ENSG00000026950	BTN3A1	6	26402465	26415444	1	protein_coding	11119	BTN3A1	8.65113669435817e-07	1.627912919	10	6.448	300	1.3637e-21	0	eQTLGen_cis_eQTLs:BIOSQTL/BIOS_eQTL_geneLevel:CMC_NoSVA_cis:GTEx/v7/Testis	-	Yes	Adult_Cortex:Fetal_Cortex:GM12878:IMR90	3.89e-10	rs13220522;rs58825580;rs34832585;rs58825580:rs34832585:rs58825580:rs13220522	5
BAS	TRANS	ENSG00000124549	BTN2A3P	6	26421619	26432611	1	pseudogene	54718	BTN2A3P	NA	NA	9	6.279	391	1.19953e-28	0	DICE/T_CD8_naive:DICE/NK:DICE/T_CD4_TFH:DICE/T_CD4_TH2:DICE/T_CD4_memory_TREG:eQTLGen_cis_eQTLs:BIOSQTL/BIOS_eQTL_geneLevel	+	Yes	Adult_Cortex:Fetal_Cortex:GM12878:IMR90	1.321e-10	rs58825580;rs13220522;rs34832585;rs58825580:rs58825580:rs34832585:rs13220522	5
BAS	TRANS	ENSG00000111801	BTN3A3	6	26440700	26453643	1	protein_coding	10384	BTN3A3	7.19024879190517e-10	1.090110123	14	23.7	855	3.0954e-15	0	PsychENCODE_eQTLs:eQTLGen_cis_eQTLs:BIOSQTL/BIOS_eQTL_geneLevel:CMC_SVA_cis:CMC_SVA_trans:CMC_NoSVA_cis:CMC_NoSVA_trans:GTEx/v7/Adipose_Subcutaneous	+	Yes	Adult_Cortex:Fetal_Cortex:Liver:Spleen:GM12878:IMR90:Mesenchymal_Stem_Cell:Mesendoderm:Trophoblast-like_Cell:hESC	8.961e-11	rs13220522;rs58825580;rs34832585;rs3117439;rs58825580:rs13220522:rs58825580:rs34832585	5
BAS	TRANS	ENSG00000112763	BTN2A1	6	26458150	26476849	1	protein_coding	11120	BTN2A1	1.07467588553941e-18	0.260570683	14	23.7	407	4.4051e-40	0	PsychENCODE_eQTLs:DICE/NK:eQTLGen_cis_eQTLs:BIOSQTL/BIOS_eQTL_geneLevel:CMC_SVA_cis:GTEx/v7/Adipose_Subcutaneous:GTEx/v7/Whole_Blood:GTEx/v7/Artery_Aorta:GTEx/v7/Muscle_Skeletal	-	Yes	Adult_Cortex:Fetal_Cortex:Liver:Spleen:GM12878:IMR90:Mesenchymal_Stem_Cell:Mesendoderm:Trophoblast-like_Cell:hESC	2.329e-10	rs13220522;rs58825580;rs34832585;rs58825580:rs13220522:rs58825580:rs34832585	5
BAS	TRANS	ENSG00000124557	BTN1A1	6	26501449	26510650	1	protein_coding	696	BTN1A1	1.14088369109076e-09	-0.32970456	9	9.839	0	NA	NA	NA	NA	Yes	Fetal_Cortex:Liver:GM12878:IMR90:Mesenchymal_Stem_Cell:Mesendoderm:Trophoblast-like_Cell:hESC	1.605e-10	rs13220522;rs58825580;rs58825580:rs13220522:rs58825580:rs34832585	5
BAS	TRANS	ENSG00000199289	RNU6-502P	6	26519579	26519686	-1	snRNA	106481899	RNU6-502P	NA	NA	4	7.075	0	NA	NA	NA	NA	Yes	Liver:GM12878:IMR90:Mesenchymal_Stem_Cell:Mesendoderm:Trophoblast-like_Cell:hESC	1.605e-10	rs58825580;rs13220522;rs13220522:rs13220522;rs58825580:rs58825580:rs34832585	5
BAS	TRANS	ENSG00000228223	HCG11	6	26522076	26526807	1	lincRNA	493812	HCG11	NA	NA	4	7.526	399	1.3111e-46	0	PsychENCODE_eQTLs:eQTLGen_cis_eQTLs:BIOSQTL/BIOS_eQTL_geneLevel:GTEx/v7/Nerve_Tibial	-	Yes	Aorta:Hippocampus:Left_Ventricle:Liver:Spleen:GM12878:IMR90:Mesenchymal_Stem_Cell:Mesendoderm:Neural_Progenitor_Cell:Trophoblast-like_Cell:hESC	1.442e-10	rs58825580;rs13220522;rs34832585;rs13220522:rs13220522;rs58825580:rs58825580:rs34832585:rs34832585;rs3117439:rs34832585	5
BAS	TRANS	ENSG00000261353	CTA-14H9.5	6	26527291	26527632	1	lincRNA	NA	NA	NA	NA	3	7.526	259	3.6151e-15	0	PsychENCODE_eQTLs:DICE/Monocyte_classical:eQTLGen_cis_eQTLs:BIOSQTL/BIOS_eQTL_geneLevel:GTEx/v7/Muscle_Skeletal	-	Yes	Aorta:Hippocampus:Left_Ventricle:Liver:Spleen:GM12878:IMR90:Mesenchymal_Stem_Cell:Mesendoderm:Neural_Progenitor_Cell:Trophoblast-like_Cell:hESC	1.442e-10	rs13220522;rs58825580;rs34832585;rs13220522:rs13220522;rs58825580:rs58825580:rs34832585:rs34832585;rs3117439:rs34832585	5
BAS	TRANS	ENSG00000182952	HMGN4	6	26538633	26546482	1	protein_coding	10473	HMGN4	0.557082341510099	-0.351002587	7	7.526	57	3.6877e-20	0	eQTLGen_cis_eQTLs:BIOSQTL/BIOS_eQTL_geneLevel:GTEx/v7/Muscle_Skeletal:GTEx/v7/Nerve_Tibial	-	Yes	Aorta:Hippocampus:Left_Ventricle:Liver:Spleen:GM12878:IMR90:Mesenchymal_Stem_Cell:Mesendoderm:Neural_Progenitor_Cell:Trophoblast-like_Cell:hESC	1.442e-10	rs13220522;rs58825580;rs34832585;rs13220522:rs13220522;rs58825580:rs58825580:rs34832585:rs34832585;rs3117439:rs34832585	5
BAS	TRANS	ENSG00000146109	ABT1	6	26597180	26600278	1	protein_coding	29777	ABT1	0.0271055673799205	0.104221009	20	13.55	194	1.1417e-11	0	eQTLGen_cis_eQTLs:BIOSQTL/BIOS_eQTL_geneLevel	+	Yes	Left_Ventricle:Liver:Spleen:GM12878:IMR90:Mesenchymal_Stem_Cell:Mesendoderm:Neural_Progenitor_Cell:Trophoblast-like_Cell:hESC	1.605e-10	rs13220522;rs58825580;rs34832585;rs13220522:rs34832585:rs13220522;rs58825580:rs58825580:rs34832585;rs3117439	5
BAS	TRANS	ENSG00000271071	RP11-457M11.6	6	26612131	26613337	-1	pseudogene	NA	NA	NA	NA	8	4.725	0	NA	NA	NA	NA	Yes	Aorta:Left_Ventricle:Liver:GM12878:IMR90:Mesenchymal_Stem_Cell:Mesendoderm:Neural_Progenitor_Cell:Trophoblast-like_Cell:hESC	1.01e-10	rs58825580;rs13220522;rs34832585:rs13220522:rs13220522	5
BAS	TRANS	ENSG00000218346	VN1R14P	6	26630782	26632007	-1	pseudogene	387320	VN1R14P	NA	NA	3	19.82	0	NA	NA	NA	NA	Yes	Aorta:Left_Ventricle:Liver:GM12878:IMR90:Mesenchymal_Stem_Cell:Mesendoderm:Neural_Progenitor_Cell:Trophoblast-like_Cell:hESC	1.01e-10	rs13220522;rs34832585:rs13220522:rs13220522;rs58825580	5
BAS	TRANS	ENSG00000233631	RP11-457M11.2	6	26634611	26637008	-1	3prime_overlapping_ncrna	NA	NA	NA	NA	3	19.82	89	2.33216e-09	5.98157674362962e-06	BIOSQTL/BIOS_eQTL_geneLevel	+	Yes	Aorta:Left_Ventricle:Liver:GM12878:IMR90:Mesenchymal_Stem_Cell:Mesendoderm:Neural_Progenitor_Cell:Trophoblast-like_Cell:hESC	1.01e-10	rs13220522;rs58825580;rs34832585:rs13220522:rs13220522	5
BAS	TRANS	ENSG00000181315	ZNF322	6	26636518	26659980	-1	protein_coding	79692	ZNF322	NA	-1.140467931	5	19.82	89	2.33216e-09	5.98157674362962e-06	BIOSQTL/BIOS_eQTL_geneLevel	+	Yes	Adult_Cortex:Fetal_Cortex:Aorta:Left_Ventricle:Liver:GM12878:IMR90:Mesenchymal_Stem_Cell:Mesendoderm:Trophoblast-like_Cell:hESC	9.547e-11	rs13220522;rs58825580;rs13220522:rs34832585:rs13220522;rs58825580:rs34832585;rs3117439:rs58825580	5
BAS	TRANS	ENSG00000261584	RP11-457M11.5	6	26686469	26688192	1	lincRNA	NA	NA	NA	NA	2	2.697	121	6.9012e-43	0	PsychENCODE_eQTLs:eQTLGen_cis_eQTLs:GTEx/v7/Adipose_Subcutaneous:GTEx/v7/Whole_Blood:GTEx/v7/Artery_Coronary:GTEx/v7/Artery_Tibial:GTEx/v7/Brain_Cerebellum:GTEx/v7/Brain_Cortex:GTEx/v7/Heart_Atrial_Appendage:GTEx/v7/Lung:GTEx/v7/Skin_Sun_Exposed_Lower_leg:GTEx/v7/Stomach:GTEx/v7/Thyroid:GTEx/v6/Adipose_Subcutaneous:GTEx/v6/Whole_Blood:GTEx/v6/Artery_Aorta:GTEx/v6/Artery_Tibial:GTEx/v6/Colon_Transverse:GTEx/v6/Lung:GTEx/v6/Nerve_Tibial	-	Yes	GM12878:IMR90:Mesenchymal_Stem_Cell:Mesendoderm:hESC	1.01e-10	rs13220522;rs34832585;rs58825580;rs13220522:rs34832585:rs3117439	5
BAS	TRANS	ENSG00000241549	GUSBP2	6	26839263	26924333	-1	pseudogene	387036	GUSBP2	NA	NA	17	11.86	233	4.0393e-12	0	PsychENCODE_eQTLs:eQTLGen_cis_eQTLs:CMC_SVA_cis:GTEx/v7/Colon_Sigmoid:GTEx/v7/Testis	+	No	NA	1.324e-10	rs58825580;rs13220522;rs34832585	5
BAS	TRANS	ENSG00000243307	RP11-239L20.3	6	26864731	26866556	1	pseudogene	NA	NA	NA	NA	1	0.966	0	NA	NA	NA	NA	No	NA	4.803e-08	rs13220522;rs58825580	5
BAS	TRANS	ENSG00000224843	LINC00240	6	26924771	26991703	1	lincRNA	100133205	LINC00240	NA	NA	20	11.86	203	3.02249e-09	4.87876e-18	PsychENCODE_eQTLs:GTEx/v7/Adipose_Subcutaneous:GTEx/v7/Adipose_Visceral_Omentum:GTEx/v7/Adrenal_Gland:GTEx/v7/Esophagus_Mucosa:GTEx/v7/Muscle_Skeletal:GTEx/v7/Nerve_Tibial:GTEx/v7/Cells_Transformed_fibroblasts:GTEx/v7/Skin_Not_Sun_Exposed_Suprapubic:GTEx/v7/Skin_Sun_Exposed_Lower_leg:GTEx/v6/Esophagus_Mucosa:GTEx/v6/Skin_Sun_Exposed_Lower_leg	+	No	NA	1.605e-10	rs13220522;rs58825580;rs34832585	5
BAS	TRANS	ENSG00000272312	RP11-239L20.6	6	26968987	26969427	-1	lincRNA	NA	NA	NA	NA	5	11.8	0	NA	NA	NA	NA	Yes	Left_Ventricle:GM12878:IMR90:Mesenchymal_Stem_Cell:Mesendoderm:hESC	1.321e-10	rs13220522;rs34832585:rs34832585;rs3117439:rs13220522:rs13220522;rs58825580:rs58825580	5
BAS	TRANS	ENSG00000238621	TRNAI2	6	26988114	26988226	1	miRNA	100189028	TRNAI2	NA	NA	4	11.8	0	NA	NA	NA	NA	Yes	Left_Ventricle:GM12878:IMR90:Mesenchymal_Stem_Cell:Mesendoderm:hESC	1.321e-10	rs13220522;rs34832585:rs34832585;rs3117439:rs13220522:rs13220522;rs58825580:rs58825580	5
BAS	TRANS	ENSG00000220581	VN1R12P	6	27001214	27002089	-1	pseudogene	387321	VN1R12P	NA	NA	7	8.33	0	NA	NA	NA	NA	Yes	Aorta:Left_Ventricle:Liver:GM12878:IMR90:Mesenchymal_Stem_Cell:Mesendoderm:Trophoblast-like_Cell:hESC	9.547e-11	rs13220522;rs13220522:rs13220522;rs58825580:rs34832585:rs58825580:rs34832585;rs3117439:rs3117439	5
BAS	TRANS	ENSG00000216762	VN1R13P	6	27028144	27029028	-1	pseudogene	387322	VN1R13P	NA	NA	3	8.516	0	NA	NA	NA	NA	Yes	Aorta:Left_Ventricle:Liver:GM12878:IMR90:Mesenchymal_Stem_Cell:Mesendoderm:Trophoblast-like_Cell:hESC	9.547e-11	rs13220522;rs13220522:rs13220522;rs58825580:rs34832585:rs58825580:rs34832585;rs3117439:rs3117439	5
BAS	TRANS	ENSG00000219770	VN1R11P	6	27051059	27051926	1	pseudogene	387317	VN1R11P	NA	NA	2	2.809	0	NA	NA	NA	NA	Yes	Liver:GM12878:IMR90:Mesenchymal_Stem_Cell:Mesendoderm:hESC	2.329e-10	rs13220522;rs58825580:rs13220522;rs58825580:rs13220522:rs34832585	5
BAS	TRANS	ENSG00000222800	RNU2-62P	6	27077569	27077759	-1	snRNA	106480224	RNU2-62P	NA	NA	1	8.199	0	NA	NA	NA	NA	Yes	Liver:GM12878:IMR90:Mesenchymal_Stem_Cell:Mesendoderm:hESC	2.329e-10	rs13220522;rs58825580:rs13220522;rs58825580:rs13220522:rs34832585	5
BAS	TRANS	ENSG00000272468	RP1-86C11.7	6	27090436	27091000	-1	lincRNA	NA	NA	NA	NA	1	4	0	NA	NA	NA	NA	Yes	Adult_Cortex:Fetal_Cortex:Aorta:Bladder:Dorsolateral_Prefrontal_Cortex:Hippocampus:Left_Ventricle:Liver:Lung:Pancreas:Right_Ventricle:Spleen:GM12878:IMR90:Mesenchymal_Stem_Cell:Mesendoderm:Neural_Progenitor_Cell:Trophoblast-like_Cell:hESC	1.01e-10	rs13220522;rs13220522:rs13220522;rs58825580:rs58825580:rs34832585:rs34832585;rs3117439:rs34832585	5
BAS	TRANS	ENSG00000124635	HIST1H2BJ	6	27093676	27100541	-1	protein_coding	8970	HIST1H2BJ	0.47884211441258	0.308582046	1	4	0	NA	NA	NA	NA	Yes	Adult_Cortex:Fetal_Cortex:Aorta:Bladder:Dorsolateral_Prefrontal_Cortex:Hippocampus:Left_Ventricle:Liver:Lung:Pancreas:Right_Ventricle:Spleen:GM12878:IMR90:Mesenchymal_Stem_Cell:Mesendoderm:Neural_Progenitor_Cell:Trophoblast-like_Cell:hESC	1.01e-10	rs13220522;rs13220522:rs34832585:rs13220522;rs58825580:rs34832585;rs3117439:rs58825580:rs34832585	5
BAS	TRANS	ENSG00000196787	HIST1H2AG	6	27100832	27103070	1	protein_coding	8969	HIST1H2AG	0.000610464103704842	-0.741637225	1	4	0	NA	NA	NA	NA	Yes	Adult_Cortex:Fetal_Cortex:Aorta:Bladder:Dorsolateral_Prefrontal_Cortex:Hippocampus:Left_Ventricle:Liver:Lung:Pancreas:Right_Ventricle:Spleen:GM12878:IMR90:Mesenchymal_Stem_Cell:Mesendoderm:Neural_Progenitor_Cell:Trophoblast-like_Cell:hESC	1.01e-10	rs13220522;rs13220522:rs34832585:rs13220522;rs58825580:rs34832585;rs3117439:rs58825580:rs34832585	5
BAS	TRANS	ENSG00000197903	HIST1H2BK	6	27106073	27114619	-1	protein_coding	85236	HIST1H2BK	0.490754148427297	-0.043052263	0	0	435	2.1631e-46	0	eQTLGen_cis_eQTLs:BIOSQTL/BIOS_eQTL_geneLevel:GTEx/v7/Adipose_Subcutaneous:GTEx/v7/Artery_Tibial:GTEx/v7/Lung:GTEx/v7/Nerve_Tibial:GTEx/v7/Thyroid:GTEx/v6/Adipose_Subcutaneous	+	Yes	Adult_Cortex:Fetal_Cortex:Aorta:Bladder:Dorsolateral_Prefrontal_Cortex:Hippocampus:Left_Ventricle:Liver:Lung:Pancreas:Right_Ventricle:Spleen:GM12878:IMR90:Mesenchymal_Stem_Cell:Mesendoderm:Neural_Progenitor_Cell:Trophoblast-like_Cell:hESC	9.547e-11	rs13220522;rs58825580;rs34832585;rs13220522:rs13220522;rs58825580:rs58825580:rs34832585:rs34832585;rs3117439:rs34832585	5
BAS	TRANS	ENSG00000198339	HIST1H4I	6	27107076	27108418	1	protein_coding	8294	HIST1H4I	0.446296012965993	-0.468005112	0	0	0	NA	NA	NA	NA	Yes	Adult_Cortex:Fetal_Cortex:Aorta:Bladder:Dorsolateral_Prefrontal_Cortex:Hippocampus:Left_Ventricle:Liver:Lung:Pancreas:Right_Ventricle:Spleen:GM12878:IMR90:Mesenchymal_Stem_Cell:Mesendoderm:Neural_Progenitor_Cell:Trophoblast-like_Cell:hESC	1.01e-10	rs13220522:rs34832585:rs13220522;rs58825580:rs34832585;rs3117439:rs58825580:rs34832585;rs13220522	5
BAS	TRANS	ENSG00000184825	HIST1H2AH	6	27114861	27115317	1	protein_coding	85235	HIST1H2AH	6.2950794420684e-05	0.194919981	0	0	0	NA	NA	NA	NA	Yes	Adult_Cortex:Fetal_Cortex:Aorta:Bladder:Dorsolateral_Prefrontal_Cortex:Hippocampus:Left_Ventricle:Liver:Lung:Pancreas:Right_Ventricle:Spleen:GM12878:IMR90:Mesenchymal_Stem_Cell:Mesendoderm:Neural_Progenitor_Cell:Trophoblast-like_Cell:hESC	1.01e-10	rs13220522:rs13220522;rs58825580:rs58825580:rs34832585:rs34832585;rs3117439:rs34832585;rs13220522	5
BAS	TRANS	ENSG00000265565	MIR3143	6	27115405	27115467	1	miRNA	100422934	MIR3143	NA	NA	0	0	0	NA	NA	NA	NA	Yes	Adult_Cortex:Fetal_Cortex:Aorta:Bladder:Dorsolateral_Prefrontal_Cortex:Hippocampus:Left_Ventricle:Liver:Lung:Pancreas:Right_Ventricle:Spleen:GM12878:IMR90:Mesenchymal_Stem_Cell:Mesendoderm:Neural_Progenitor_Cell:Trophoblast-like_Cell:hESC	1.01e-10	rs13220522:rs13220522;rs58825580:rs58825580:rs34832585:rs34832585;rs3117439:rs34832585;rs13220522	5
BAS	TRANS	ENSG00000174572	RP11-209A2.1	6	27179023	27179692	1	pseudogene	NA	NA	NA	NA	3	2.453	0	NA	NA	NA	NA	Yes	Aorta:Left_Ventricle:Liver:Pancreas:Right_Ventricle:Spleen:GM12878:IMR90:Mesenchymal_Stem_Cell:Mesendoderm:Neural_Progenitor_Cell:Trophoblast-like_Cell:hESC	8.961e-11	rs34832585;rs13220522;rs34832585:rs13220522:rs34832585;rs3117439:rs34832585;rs13220522:rs3117439:rs13220522;rs58825580:rs58825580	5
BAS	TRANS	ENSG00000112812	PRSS16	6	27215480	27224403	1	protein_coding	10279	PRSS16	2.23791834002529e-06	0.008848123	1	2.892	467	3.0702e-45	0	eQTLGen_cis_eQTLs:BIOSQTL/BIOS_eQTL_geneLevel:GTEx/v7/Adipose_Subcutaneous:GTEx/v7/Adrenal_Gland:GTEx/v7/Artery_Aorta:GTEx/v7/Artery_Tibial:GTEx/v7/Brain_Caudate_basal_ganglia:GTEx/v7/Brain_Cerebellar_Hemisphere:GTEx/v7/Brain_Cerebellum:GTEx/v7/Esophagus_Muscularis:GTEx/v7/Ovary:GTEx/v7/Prostate:GTEx/v7/Skin_Not_Sun_Exposed_Suprapubic:GTEx/v7/Skin_Sun_Exposed_Lower_leg:GTEx/v7/Spleen:GTEx/v7/Thyroid:GTEx/v6/Brain_Cerebellum:GTEx/v6/Thyroid	+	Yes	Adult_Cortex:Fetal_Cortex:Aorta:Left_Ventricle:Liver:Spleen:GM12878:IMR90:Mesenchymal_Stem_Cell:Mesendoderm:Neural_Progenitor_Cell:Trophoblast-like_Cell:hESC	8.961e-11	rs34832585;rs13220522;rs58825580;rs34832585:rs34832585;rs13220522:rs13220522:rs34832585;rs3117439:rs3117439:rs13220522	5
BAS	TRANS	ENSG00000270935	XXbac-BPGBPG24O18.1	6	27235892	27237008	1	pseudogene	NA	NA	NA	NA	1	2.892	0	NA	NA	NA	NA	Yes	Aorta:Left_Ventricle:Liver:Spleen:GM12878:IMR90:Mesenchymal_Stem_Cell:Mesendoderm:Neural_Progenitor_Cell:Trophoblast-like_Cell:hESC	1.01e-10	rs34832585;rs13220522;rs34832585:rs34832585;rs13220522:rs13220522:rs34832585;rs3117439:rs3117439:rs13220522;rs58825580	5
BAS	TRANS	ENSG00000158553	POM121L2	6	27253682	27279949	-1	protein_coding	94026	POM121L2	NA	0.313408259	3	10.98	0	NA	NA	NA	NA	Yes	Left_Ventricle:Liver:Spleen:GM12878:IMR90:Mesenchymal_Stem_Cell:Mesendoderm:Neural_Progenitor_Cell:Trophoblast-like_Cell:hESC	1.01e-10	rs34832585;rs13220522;rs34832585:rs3117439:rs34832585;rs13220522:rs34832585;rs3117439:rs13220522	5
BAS	TRANS	ENSG00000220758	VN1R10P	6	27292578	27293742	1	pseudogene	387316	VN1R10P	NA	NA	2	2.083	0	NA	NA	NA	NA	Yes	Left_Ventricle:Liver:Spleen:GM12878:IMR90:Mesenchymal_Stem_Cell:Mesendoderm:Neural_Progenitor_Cell:Trophoblast-like_Cell:hESC	1.01e-10	rs34832585;rs13220522;rs34832585:rs34832585;rs3117439:rs34832585	5
BAS	TRANS	ENSG00000204789	ZNF204P	6	27325604	27339304	-1	pseudogene	7754	ZNF204P	NA	NA	3	14.36	456	6.6028e-33	0	eQTLGen_cis_eQTLs:BIOSQTL/BIOS_eQTL_geneLevel:GTEx/v7/Adipose_Subcutaneous:GTEx/v7/Artery_Aorta:GTEx/v7/Artery_Tibial:GTEx/v7/Brain_Cerebellum:GTEx/v7/Colon_Transverse:GTEx/v7/Nerve_Tibial:GTEx/v7/Cells_Transformed_fibroblasts:GTEx/v7/Thyroid:GTEx/v6/Nerve_Tibial:GTEx/v6/Spleen	+	Yes	Left_Ventricle:Liver:GM12878:IMR90:Mesenchymal_Stem_Cell:Mesendoderm:Neural_Progenitor_Cell:Trophoblast-like_Cell:hESC	8.961e-11	rs34832585;rs13220522;rs58825580;rs3117439;rs34832585:rs13220522:rs34832585;rs13220522:rs34832585;rs3117439:rs3117439	5
BAS	TRANS	ENSG00000124613	ZNF391	6	27342394	27371683	1	protein_coding	346157	ZNF391	9.25869403182407e-07	1.231716533	10	8.5	466	9.6035e-18	0	PsychENCODE_eQTLs:eQTLGen_cis_eQTLs:BIOSQTL/BIOS_eQTL_geneLevel:GTEx/v7/Adipose_Subcutaneous:GTEx/v7/Artery_Aorta:GTEx/v7/Artery_Tibial:GTEx/v7/Brain_Amygdala:GTEx/v7/Esophagus_Mucosa:GTEx/v7/Heart_Atrial_Appendage:GTEx/v7/Lung:GTEx/v7/Cells_Transformed_fibroblasts:GTEx/v7/Small_Intestine_Terminal_Ileum:GTEx/v7/Spleen:GTEx/v7/Thyroid:GTEx/v6/Adipose_Subcutaneous:GTEx/v6/Cells_Transformed_fibroblasts	+	Yes	Adult_Cortex:Left_Ventricle:Liver:GM12878:IMR90:Mesenchymal_Stem_Cell:Mesendoderm:Neural_Progenitor_Cell:Trophoblast-like_Cell:hESC	8.961e-11	rs34832585;rs13220522;rs58825580;rs3117439;rs34832585:rs13220522:rs34832585;rs13220522:rs34832585;rs3117439:rs3117439	5
BAS	TRANS	ENSG00000271755	RP1-153G14.4	6	27371789	27374743	-1	lincRNA	NA	NA	NA	NA	6	7.982	27	2.23358e-10	5.15956151488159e-08	PsychENCODE_eQTLs:GTEx/v7/Muscle_Skeletal	-	Yes	Left_Ventricle:Liver:GM12878:IMR90:Mesenchymal_Stem_Cell:Mesendoderm:Trophoblast-like_Cell:hESC	1.01e-10	rs34832585;rs58825580;rs13220522;rs3117439;rs13220522:rs34832585:rs13220522:rs3117439:rs34832585	5
BAS	TRANS	ENSG00000237154	MCFD2P1	6	27375476	27375775	1	pseudogene	645927	MCFD2P1	NA	NA	6	7.982	18	3.28002e-05	0.000229437	GTEx/v7/Testis	+	Yes	Left_Ventricle:Liver:GM12878:IMR90:Mesenchymal_Stem_Cell:Mesendoderm:Trophoblast-like_Cell:hESC	1.01e-10	rs34832585;rs13220522;rs3117439;rs13220522:rs34832585:rs13220522:rs3117439:rs34832585	5
BAS	TRANS	ENSG00000096654	ZNF184	6	27418522	27440897	-1	protein_coding	7738	ZNF184	0.133748635714874	-0.545662357	9	10.07	271	4.16632e-08	0.000600562	GTEx/v7/Brain_Hypothalamus	+	Yes	Adult_Cortex:Fetal_Cortex:Aorta:Dorsolateral_Prefrontal_Cortex:Hippocampus:Left_Ventricle:Liver:Lung:Pancreas:Right_Ventricle:Spleen:GM12878:IMR90:Mesenchymal_Stem_Cell:Mesendoderm:Neural_Progenitor_Cell:Trophoblast-like_Cell:hESC	8.961e-11	rs34832585;rs13220522;rs58825580;rs3117439;rs13220522:rs13220522;rs58825580:rs34832585:rs34832585;rs3117439:rs34832585;rs13220522:rs58825580:rs3117439	5
BAS	TRANS	ENSG00000270666	XXbac-BPGBPG34I8.1	6	27482818	27483053	-1	pseudogene	NA	NA	NA	NA	3	15.35	0	NA	NA	NA	NA	Yes	Fetal_Cortex:Aorta:Left_Ventricle:Liver:Pancreas:Spleen:GM12878:IMR90:Mesenchymal_Stem_Cell:Mesendoderm:Neural_Progenitor_Cell:Trophoblast-like_Cell:hESC	1.01e-10	rs34832585;rs34832585:rs13220522:rs34832585;rs13220522:rs34832585;rs3117439:rs13220522;rs58825580:rs3117439:rs58825580	5
BAS	TRANS	ENSG00000218347	HNRNPA1P1	6	27490855	27492118	1	pseudogene	645950	HNRNPA1P1	NA	NA	1	10.25	0	NA	NA	NA	NA	Yes	Aorta:Left_Ventricle:Liver:Pancreas:Spleen:GM12878:IMR90:Mesenchymal_Stem_Cell:Mesendoderm:Neural_Progenitor_Cell:Trophoblast-like_Cell:hESC	1.01e-10	rs34832585;rs13220522:rs34832585;rs13220522:rs34832585:rs34832585;rs3117439:rs13220522;rs58825580:rs3117439:rs58825580	5
BAS	TRANS	ENSG00000219738	XXbac-BPG34I8.3	6	27528601	27529523	-1	pseudogene	NA	NA	NA	NA	7	9.313	0	NA	NA	NA	NA	Yes	GM12878:IMR90:Mesendoderm:hESC	2.329e-10	rs34832585;rs13220522:rs34832585	5
BAS	TRANS	ENSG00000206671	RNU6-471P	6	27564191	27564296	1	snRNA	106479774	RNU6-471P	NA	NA	4	7.112	0	NA	NA	NA	NA	Yes	Left_Ventricle:Liver:Spleen:GM12878:IMR90:Mesenchymal_Stem_Cell:Mesendoderm:Neural_Progenitor_Cell:Trophoblast-like_Cell:hESC	2.329e-10	rs34832585;rs13220522:rs34832585:rs13220522:rs13220522;rs58825580:rs34832585;rs3117439	5
BAS	TRANS	ENSG00000238648	TRNAI6	6	27599188	27599311	1	miRNA	100189131	TRNAI6	NA	NA	3	5.989	0	NA	NA	NA	NA	Yes	Fetal_Cortex:Left_Ventricle:Liver:Spleen:GM12878:IMR90:Mesenchymal_Stem_Cell:Mesendoderm:Neural_Progenitor_Cell:Trophoblast-like_Cell:hESC	2.329e-10	rs34832585;rs34832585:rs34832585;rs13220522:rs13220522:rs13220522;rs58825580:rs34832585;rs3117439	5
BAS	TRANS	ENSG00000216676	RP1-15D7.1	6	27620381	27620604	-1	pseudogene	NA	NA	NA	NA	4	10.86	0	NA	NA	NA	NA	Yes	Left_Ventricle:GM12878:Mesenchymal_Stem_Cell:Mesendoderm:Neural_Progenitor_Cell:hESC	2.554e-09	rs34832585;rs13220522:rs13220522:rs34832585	5
BAS	TRANS	ENSG00000216915	RP1-97D16.1	6	27704779	27706273	-1	pseudogene	NA	NA	NA	NA	6	15.29	97	8.58365e-12	2.33571193776714e-09	PsychENCODE_eQTLs	-	Yes	Liver:GM12878:IMR90:Mesenchymal_Stem_Cell:Mesendoderm:Trophoblast-like_Cell:hESC	8.961e-11	rs34832585;rs58825580;rs13220522;rs3117439;rs13220522:rs34832585	5
BAS	TRANS	ENSG00000218069	RSL24D1P1	6	27748398	27748890	-1	pseudogene	100129755	RSL24D1P1	NA	NA	1	10.37	1	2.42133e-05	0.000111798	GTEx/v7/Testis:GTEx/v6/Testis	+	Yes	EP_links_oneway:Fetal_Cortex:Aorta:Bladder:Dorsolateral_Prefrontal_Cortex:Hippocampus:Left_Ventricle:Liver:Lung:Pancreas:Psoas:Right_Ventricle:Spleen:GM12878:IMR90:Mesenchymal_Stem_Cell:Mesendoderm:Neural_Progenitor_Cell:Trophoblast-like_Cell:hESC	1.01e-10	rs34832585;rs3117439;rs13220522:rs13220522;rs58825580:rs58825580:rs34832585:rs34832585;rs13220522:rs34832585;rs3117439:rs3117439	5
BAS	TRANS	ENSG00000217862	HIST1H4PS1	6	27774853	27775117	1	pseudogene	10337	HIST1H4PS1	NA	NA	16	16.23	0	NA	NA	NA	NA	Yes	Adult_Cortex:Fetal_Cortex:Aorta:Left_Ventricle:Liver:Right_Ventricle:Spleen:GM12878:IMR90:Mesenchymal_Stem_Cell:Mesendoderm:Neural_Progenitor_Cell:Trophoblast-like_Cell:hESC	1.253e-10	rs34832585;rs13220522:rs34832585:rs13220522;rs58825580:rs58825580:rs34832585;rs13220522:rs34832585;rs3117439	5
BAS	TRANS	ENSG00000185130	HIST1H2BL	6	27775257	27775709	-1	protein_coding	8340	HIST1H2BL	0.00286755404850941	-0.03011099	16	16.23	3	0.000475577	0.0317133649083498	PsychENCODE_eQTLs	+	Yes	Adult_Cortex:Fetal_Cortex:Aorta:Left_Ventricle:Liver:Right_Ventricle:Spleen:GM12878:IMR90:Mesenchymal_Stem_Cell:Mesendoderm:Neural_Progenitor_Cell:Trophoblast-like_Cell:hESC	1.253e-10	rs34832585;rs13220522:rs34832585:rs13220522;rs58825580:rs58825580:rs34832585;rs13220522:rs34832585;rs3117439	5
BAS	TRANS	ENSG00000196747	HIST1H2AI	6	27775899	27776429	1	protein_coding	8329	HIST1H2AI	0.581587114173739	-0.058326504	16	16.23	0	NA	NA	NA	NA	Yes	Adult_Cortex:Fetal_Cortex:Aorta:Left_Ventricle:Liver:Right_Ventricle:Spleen:GM12878:IMR90:Mesenchymal_Stem_Cell:Mesendoderm:Neural_Progenitor_Cell:Trophoblast-like_Cell:hESC	1.253e-10	rs34832585;rs13220522:rs34832585:rs13220522;rs58825580:rs58825580:rs34832585;rs13220522:rs34832585;rs3117439	5
BAS	TRANS	ENSG00000203813	HIST1H3H	6	27777842	27778314	1	protein_coding	8357	HIST1H3H	0.02493915563981	-0.177817416	15	16.23	35	1.1239e-06	0.00341242661448141	eQTLGen_cis_eQTLs:CMC_NoSVA_cis	+	Yes	Adult_Cortex:Fetal_Cortex:Aorta:Left_Ventricle:Liver:Right_Ventricle:Spleen:GM12878:IMR90:Mesenchymal_Stem_Cell:Mesendoderm:Neural_Progenitor_Cell:Trophoblast-like_Cell:hESC	1.253e-10	rs34832585;rs58825580;rs13220522:rs34832585:rs13220522;rs58825580:rs58825580:rs34832585;rs13220522:rs34832585;rs3117439	5
BAS	TRANS	ENSG00000182611	HIST1H2AJ	6	27782112	27782607	-1	protein_coding	8331	HIST1H2AJ	0.19119768143705	0.615053632	16	16.23	0	NA	NA	NA	NA	Yes	Fetal_Cortex:Aorta:Left_Ventricle:Liver:Right_Ventricle:Spleen:GM12878:IMR90:Mesenchymal_Stem_Cell:Mesendoderm:Neural_Progenitor_Cell:Trophoblast-like_Cell:hESC	1.253e-10	rs34832585;rs13220522:rs34832585:rs13220522;rs58825580:rs58825580:rs34832585;rs13220522:rs34832585;rs3117439	5
BAS	TRANS	ENSG00000196374	HIST1H2BM	6	27782822	27783267	1	protein_coding	8342	HIST1H2BM	0.00275346435077864	-0.27562	17	16.23	0	NA	NA	NA	NA	Yes	Fetal_Cortex:Aorta:Left_Ventricle:Liver:Right_Ventricle:Spleen:GM12878:IMR90:Mesenchymal_Stem_Cell:Mesendoderm:Neural_Progenitor_Cell:Trophoblast-like_Cell:hESC	1.253e-10	rs34832585;rs13220522:rs34832585:rs13220522;rs58825580:rs58825580:rs34832585;rs13220522:rs34832585;rs3117439	5
BAS	TRANS	ENSG00000197238	HIST1H4J	6	27791884	27792257	1	protein_coding	8363	HIST1H4J	0.423753830207411	0.598449973	19	9.571	358	2.45547e-08	3.4536349507857e-05	PsychENCODE_eQTLs:BIOSQTL/BIOS_eQTL_geneLevel:GTEx/v6/Adipose_Subcutaneous:GTEx/v6/Adrenal_Gland:GTEx/v6/Breast_Mammary_Tissue:GTEx/v6/Ovary	-	Yes	Adult_Cortex:Fetal_Cortex:Aorta:Left_Ventricle:Liver:Right_Ventricle:Spleen:GM12878:IMR90:Mesenchymal_Stem_Cell:Mesendoderm:Neural_Progenitor_Cell:Trophoblast-like_Cell:hESC	8.961e-11	rs34832585;rs13220522;rs3117439;rs58825580;rs13220522:rs34832585:rs13220522;rs58825580:rs58825580:rs34832585;rs13220522:rs34832585	5
BAS	TRANS	ENSG00000197914	HIST1H4K	6	27798952	27799305	-1	protein_coding	8362	HIST1H4K	0.429118935200097	0.387416315	15	12.22	423	1.7293e-19	0	eQTLGen_cis_eQTLs:BIOSQTL/BIOS_eQTL_geneLevel:GTEx/v7/Colon_Transverse:GTEx/v7/Spleen:GTEx/v7/Thyroid:GTEx/v6/Artery_Aorta:GTEx/v6/Thyroid	-	Yes	Adult_Cortex:Fetal_Cortex:Aorta:Left_Ventricle:Liver:Right_Ventricle:Spleen:GM12878:IMR90:Mesenchymal_Stem_Cell:Mesendoderm:Neural_Progenitor_Cell:Trophoblast-like_Cell:hESC	8.961e-11	rs34832585;rs13220522;rs58825580;rs3117439;rs13220522:rs34832585:rs13220522;rs58825580:rs58825580:rs34832585;rs13220522:rs34832585	5
BAS	TRANS	ENSG00000184348	HIST1H2AK	6	27805658	27806117	-1	protein_coding	8330	HIST1H2AK	0.0684285015781424	-0.04124411	17	12.22	333	5.2978e-07	0.00138187068165412	eQTLGen_cis_eQTLs:BIOSQTL/BIOS_eQTL_geneLevel:BRAINEAC/OCTX	-	Yes	Adult_Cortex:Fetal_Cortex:Aorta:Left_Ventricle:Liver:Psoas:Right_Ventricle:Spleen:GM12878:IMR90:Mesenchymal_Stem_Cell:Mesendoderm:Neural_Progenitor_Cell:Trophoblast-like_Cell:hESC	8.961e-11	rs34832585;rs3117439;rs58825580;rs13220522;rs13220522:rs13220522;rs58825580:rs34832585:rs58825580:rs34832585;rs3117439:rs34832585	5
BAS	TRANS	ENSG00000233822	HIST1H2BN	6	27806323	27823487	1	protein_coding	8341	HIST1H2BN	0.139774615254902	0.145508408	23	15.9	16	2.02718e-05	0.0291771	GTEx/v7/Esophagus_Gastroesophageal_Junction	-	Yes	Adult_Cortex:Fetal_Cortex:Aorta:Left_Ventricle:Liver:Psoas:Right_Ventricle:Spleen:GM12878:IMR90:Mesenchymal_Stem_Cell:Mesendoderm:Neural_Progenitor_Cell:Trophoblast-like_Cell:hESC	1.253e-10	rs34832585;rs13220522:rs13220522;rs58825580:rs34832585:rs58825580:rs34832585;rs3117439:rs34832585;rs13220522	5
BAS	TRANS	ENSG00000217646	HIST1H2BPS2	6	27831840	27832179	-1	pseudogene	10340	HIST1H2BPS2	NA	NA	15	15.9	0	NA	NA	NA	NA	Yes	Adult_Cortex:Fetal_Cortex:Aorta:Left_Ventricle:Liver:Psoas:Right_Ventricle:Spleen:GM12878:IMR90:Mesenchymal_Stem_Cell:Mesendoderm:Neural_Progenitor_Cell:Trophoblast-like_Cell:hESC	1.253e-10	rs34832585;rs13220522:rs58825580:rs13220522;rs58825580:rs34832585:rs34832585;rs3117439:rs34832585;rs13220522	5
BAS	TRANS	ENSG00000198374	HIST1H2AL	6	27833034	27833606	1	protein_coding	8332	HIST1H2AL	0.0624869158210738	-0.360341181	15	15.9	0	NA	NA	NA	NA	Yes	Adult_Cortex:Fetal_Cortex:Aorta:Left_Ventricle:Liver:Psoas:Right_Ventricle:Spleen:GM12878:IMR90:Mesenchymal_Stem_Cell:Mesendoderm:Neural_Progenitor_Cell:Trophoblast-like_Cell:hESC	1.253e-10	rs34832585;rs13220522:rs58825580:rs13220522;rs58825580:rs34832585:rs34832585;rs3117439:rs34832585;rs13220522	5
BAS	TRANS	ENSG00000184357	HIST1H1B	6	27834570	27835359	-1	protein_coding	3009	HIST1H1B	0.509138756022723	-0.08989506	16	15.9	0	NA	NA	NA	NA	Yes	Adult_Cortex:Fetal_Cortex:Aorta:Left_Ventricle:Liver:Psoas:Right_Ventricle:Spleen:GM12878:IMR90:Mesenchymal_Stem_Cell:Mesendoderm:Neural_Progenitor_Cell:Trophoblast-like_Cell:hESC	1.253e-10	rs34832585;rs13220522:rs58825580:rs13220522;rs58825580:rs34832585:rs34832585;rs3117439:rs34832585;rs13220522	5
BAS	TRANS	ENSG00000182572	HIST1H3I	6	27839623	27840099	-1	protein_coding	8354	HIST1H3I	0.360879945054601	-0.232438013	16	15.9	0	NA	NA	NA	NA	Yes	EP_links_oneway:Adult_Cortex:Fetal_Cortex:Aorta:Bladder:Left_Ventricle:Liver:Psoas:Right_Ventricle:Spleen:GM12878:IMR90:Mesenchymal_Stem_Cell:Mesendoderm:Neural_Progenitor_Cell:Trophoblast-like_Cell:hESC	8.961e-11	rs34832585;rs13220522:rs58825580:rs13220522;rs58825580:rs34832585:rs34832585;rs3117439:rs34832585;rs13220522	5
BAS	TRANS	ENSG00000198558	HIST1H4L	6	27840926	27841289	-1	protein_coding	8368	HIST1H4L	0.191234624133278	0.426890108	16	15.9	45	4.2216e-05	0.00394854158081471	PsychENCODE_eQTLs	-	Yes	EP_links_oneway:Fetal_Cortex:Aorta:Bladder:Left_Ventricle:Liver:Right_Ventricle:Spleen:GM12878:IMR90:Mesenchymal_Stem_Cell:Mesendoderm:Neural_Progenitor_Cell:Trophoblast-like_Cell:hESC	8.961e-11	rs34832585;rs3117439;rs13220522:rs13220522;rs58825580:rs34832585:rs34832585;rs13220522:rs58825580:rs34832585	5
BAS	TRANS	ENSG00000197153	HIST1H3J	6	27858093	27860884	-1	protein_coding	8356	HIST1H3J	0.695883936820569	-0.189708056	6	10.73	433	1.87977e-15	1.88602e-20	GTEx/v7/Testis:GTEx/v6/Testis	+	Yes	EP_links_oneway:Adult_Cortex:Fetal_Cortex:Aorta:Bladder:Left_Ventricle:Liver:Right_Ventricle:Spleen:GM12878:IMR90:Mesenchymal_Stem_Cell:Mesendoderm:Neural_Progenitor_Cell:Trophoblast-like_Cell:hESC	8.961e-11	rs34832585;rs13220522;rs58825580;rs3117439;rs13220522:rs34832585:rs13220522;rs58825580:rs58825580:rs34832585;rs13220522:rs34832585	5
BAS	TRANS	ENSG00000233224	HIST1H2AM	6	27860477	27860963	-1	protein_coding	8336	HIST1H2AM	0.000856482029037302	-0.225135146	6	10.73	0	NA	NA	NA	NA	Yes	EP_links_oneway:Adult_Cortex:Fetal_Cortex:Aorta:Bladder:Left_Ventricle:Liver:Right_Ventricle:Spleen:GM12878:IMR90:Mesenchymal_Stem_Cell:Mesendoderm:Neural_Progenitor_Cell:Trophoblast-like_Cell:hESC	8.961e-11	rs34832585;rs13220522:rs34832585:rs13220522;rs58825580:rs58825580:rs34832585;rs13220522:rs34832585;rs3117439	5
BAS	TRANS	ENSG00000196331	HIST1H2BO	6	27861203	27861669	1	protein_coding	8348	HIST1H2BO	3.07277582735277e-05	-0.223062534	5	5.694	0	NA	NA	NA	NA	Yes	EP_links_oneway:Adult_Cortex:Fetal_Cortex:Aorta:Bladder:Left_Ventricle:Liver:Right_Ventricle:Spleen:GM12878:IMR90:Mesenchymal_Stem_Cell:Mesendoderm:Neural_Progenitor_Cell:Trophoblast-like_Cell:hESC	8.961e-11	rs34832585;rs13220522:rs34832585:rs13220522;rs58825580:rs58825580:rs34832585;rs13220522:rs34832585;rs3117439	5
BAS	TRANS	ENSG00000238610	RNU7-26P	6	27865282	27865344	-1	snRNA	100147813	RNU7-26P	NA	NA	2	5.694	0	NA	NA	NA	NA	Yes	Adult_Cortex:Fetal_Cortex:Aorta:Bladder:Left_Ventricle:Liver:Right_Ventricle:Spleen:GM12878:IMR90:Mesenchymal_Stem_Cell:Mesendoderm:Neural_Progenitor_Cell:Trophoblast-like_Cell:hESC	8.961e-11	rs34832585;rs13220522:rs13220522;rs58825580:rs58825580:rs34832585:rs34832585;rs13220522:rs34832585;rs3117439	5
BAS	TRANS	ENSG00000168131	OR2B2	6	27878963	27880174	-1	protein_coding	81697	OR2B2	6.86720334316105e-05	-0.212076212	6	23.2	0	NA	NA	NA	NA	Yes	Aorta:Bladder:Left_Ventricle:Liver:Right_Ventricle:Spleen:GM12878:IMR90:Mesenchymal_Stem_Cell:Mesendoderm:Neural_Progenitor_Cell:Trophoblast-like_Cell:hESC	8.961e-11	rs34832585;rs13220522:rs34832585:rs13220522;rs58825580:rs34832585;rs13220522:rs58825580:rs34832585;rs3117439	5
BAS	TRANS	ENSG00000168126	OR2W6P	6	27905243	27906181	1	pseudogene	81406	OR2W6P	NA	NA	5	14.09	8	4.81149e-05	0.0281607641704965	BIOSQTL/BIOS_eQTL_geneLevel	+	Yes	Left_Ventricle:IMR90:Mesenchymal_Stem_Cell:Mesendoderm:hESC	8.961e-11	rs34832585;rs13220522:rs34832585;rs13220522:rs34832585:rs34832585;rs3117439	5
BAS	TRANS	ENSG00000124657	OR2B6	6	27925019	27925960	1	protein_coding	26212	OR2B6	0.0407309275321611	-0.098173144	1	0.002	0	NA	NA	NA	NA	Yes	Left_Ventricle:Liver:GM12878:IMR90:Mesenchymal_Stem_Cell:Mesendoderm:Trophoblast-like_Cell:hESC	8.961e-11	rs34832585;rs13220522:rs13220522;rs58825580:rs34832585;rs13220522:rs34832585:rs34832585;rs3117439:rs58825580:rs3117439	5
BAS	TRANS	ENSG00000214374	RPLP2P1	6	27932953	27933292	1	pseudogene	442175	RPLP2P1	NA	NA	2	0.574	0	NA	NA	NA	NA	Yes	Left_Ventricle:Liver:GM12878:IMR90:Mesenchymal_Stem_Cell:Mesendoderm:Trophoblast-like_Cell:hESC	8.961e-11	rs34832585;rs13220522:rs13220522;rs58825580:rs34832585;rs13220522:rs34832585:rs34832585;rs3117439:rs58825580:rs3117439	5
BAS	TRANS	ENSG00000216629	OR2W4P	6	27944928	27945853	1	pseudogene	81407	OR2W4P	NA	NA	3	13.56	6	0.000355093	0.0248826149635872	PsychENCODE_eQTLs	+	Yes	Left_Ventricle:Liver:GM12878:IMR90:Mesenchymal_Stem_Cell:Mesendoderm:Trophoblast-like_Cell:hESC	8.961e-11	rs34832585;rs13220522;rs3117439;rs13220522:rs13220522;rs58825580:rs34832585;rs13220522:rs34832585:rs34832585;rs3117439:rs58825580:rs3117439	5
BAS	TRANS	ENSG00000217539	IQCB2P	6	27978501	27980133	1	pseudogene	340192	IQCB2P	NA	NA	3	10.34	49	5.73235e-07	1.88324e-08	PsychENCODE_eQTLs:GTEx/v7/Testis	+	Yes	Left_Ventricle:Liver:GM12878:IMR90:Mesenchymal_Stem_Cell:Mesendoderm:Trophoblast-like_Cell:hESC	8.961e-11	rs34832585;rs3117439;rs13220522:rs34832585:rs13220522;rs58825580:rs34832585;rs13220522:rs34832585;rs3117439:rs3117439	5
BAS	TRANS	ENSG00000199851	U3	6	27983346	27983553	1	snoRNA	NA	NA	NA	NA	2	2.161	2	0.0005961	0.0381527958357961	PsychENCODE_eQTLs	+	Yes	Left_Ventricle:Liver:GM12878:IMR90:Mesenchymal_Stem_Cell:Mesendoderm:Trophoblast-like_Cell:hESC	8.961e-11	rs34832585;rs13220522:rs34832585:rs13220522;rs58825580:rs34832585;rs13220522:rs34832585;rs3117439:rs3117439	5
BAS	TRANS	ENSG00000217315	OR2W2P	6	28001725	28002633	1	pseudogene	81694	OR2W2P	NA	NA	7	9.358	42	8.65981e-07	0.000117479753323851	PsychENCODE_eQTLs	+	Yes	Left_Ventricle:Liver:GM12878:IMR90:Mesenchymal_Stem_Cell:Mesendoderm:Trophoblast-like_Cell:hESC	8.961e-11	rs34832585;rs13220522;rs3117439;rs13220522:rs34832585:rs34832585;rs3117439:rs13220522:rs3117439:rs13220522;rs58825580	5
BAS	TRANS	ENSG00000187763	OR2B7P	6	28014212	28015145	1	pseudogene	81695	OR2B7P	NA	NA	4	9.358	472	2.06946e-09	4.12161e-10	PsychENCODE_eQTLs:GTEx/v7/Testis:GTEx/v6/Nerve_Tibial:GTEx/v6/Testis:GTEx/v6/Thyroid	+	Yes	Left_Ventricle:Liver:GM12878:IMR90:Mesenchymal_Stem_Cell:Mesendoderm:Trophoblast-like_Cell:hESC	8.961e-11	rs34832585;rs13220522;rs3117439;rs13220522:rs34832585:rs34832585;rs3117439:rs13220522:rs3117439:rs13220522;rs58825580	5
BAS	TRANS	ENSG00000182477	OR2B8P	6	28021006	28021943	-1	pseudogene	65944	OR2B8P	NA	NA	5	9.358	515	2.51326e-19	2.07529e-38	PsychENCODE_eQTLs:BIOSQTL/BIOS_eQTL_geneLevel:GTEx/v7/Ovary:GTEx/v7/Pituitary:GTEx/v7/Testis:GTEx/v7/Thyroid:GTEx/v6/Adrenal_Gland:GTEx/v6/Brain_Cerebellum:GTEx/v6/Lung:GTEx/v6/Nerve_Tibial:GTEx/v6/Skin_Sun_Exposed_Lower_leg:GTEx/v6/Thyroid	+	Yes	Left_Ventricle:Liver:GM12878:IMR90:Mesenchymal_Stem_Cell:Mesendoderm:Trophoblast-like_Cell:hESC	8.961e-11	rs34832585;rs13220522;rs3117439;rs13220522:rs34832585:rs34832585;rs3117439:rs13220522:rs3117439:rs13220522;rs58825580	5
BAS	TRANS	ENSG00000220721	OR1F12	6	28041094	28042011	1	pseudogene	442179	OR1F12	NA	NA	3	10.67	158	3.49016e-15	0	PsychENCODE_eQTLs:BIOSQTL/BIOS_eQTL_geneLevel:GTEx/v7/Thyroid	+	Yes	Liver:GM12878:IMR90:Mesenchymal_Stem_Cell:Mesendoderm:Trophoblast-like_Cell:hESC	8.961e-11	rs34832585;rs3117439;rs34832585:rs34832585;rs3117439:rs13220522	5
BAS	TRANS	ENSG00000272009	RP1-313I6.12	6	28046570	28048908	-1	antisense	102724889	LOC102724889	NA	NA	5	10.67	479	5.88516e-13	1.99555e-12	PsychENCODE_eQTLs:GTEx/v7/Adipose_Subcutaneous:GTEx/v7/Adipose_Visceral_Omentum:GTEx/v7/Breast_Mammary_Tissue:GTEx/v7/Muscle_Skeletal:GTEx/v7/Cells_Transformed_fibroblasts:GTEx/v7/Skin_Sun_Exposed_Lower_leg:GTEx/v7/Testis:GTEx/v7/Thyroid:GTEx/v6/Adipose_Subcutaneous:GTEx/v6/Adrenal_Gland:GTEx/v6/Nerve_Tibial:GTEx/v6/Skin_Sun_Exposed_Lower_leg:GTEx/v6/Testis:GTEx/v6/Thyroid	-	Yes	Liver:GM12878:IMR90:Mesenchymal_Stem_Cell:Mesendoderm:Trophoblast-like_Cell:hESC	8.961e-11	rs34832585;rs3117439;rs13220522;rs34832585:rs34832585;rs3117439:rs13220522	5
BAS	TRANS	ENSG00000197279	ZNF165	6	28048753	28057341	1	protein_coding	7718	ZNF165	0.000563292029886091	0.227981468	8	10.67	517	3.1616e-27	0	PsychENCODE_eQTLs:eQTLGen_cis_eQTLs:BIOSQTL/BIOS_eQTL_geneLevel:CMC_SVA_cis:CMC_NoSVA_cis:GTEx/v7/Adipose_Subcutaneous:GTEx/v7/Artery_Aorta:GTEx/v7/Artery_Tibial:GTEx/v7/Esophagus_Muscularis:GTEx/v7/Heart_Left_Ventricle:GTEx/v7/Nerve_Tibial:GTEx/v7/Cells_Transformed_fibroblasts:GTEx/v7/Thyroid:GTEx/v6/Heart_Left_Ventricle:GTEx/v6/Nerve_Tibial:GTEx/v6/Cells_Transformed_fibroblasts:GTEx/v6/Thyroid	-	Yes	Liver:GM12878:IMR90:Mesenchymal_Stem_Cell:Mesendoderm:Trophoblast-like_Cell:hESC	8.961e-11	rs34832585;rs3117439;rs13220522;rs34832585:rs34832585;rs3117439:rs13220522	5
BAS	TRANS	ENSG00000219891	ZSCAN12P1	6	28058932	28061442	1	pseudogene	221584	ZSCAN12P1	NA	NA	5	5.177	458	6.7515e-47	0	eQTLGen_cis_eQTLs:BIOSQTL/BIOS_eQTL_geneLevel:GTEx/v7/Esophagus_Mucosa:GTEx/v7/Esophagus_Muscularis:GTEx/v7/Heart_Atrial_Appendage:GTEx/v7/Skin_Sun_Exposed_Lower_leg:GTEx/v7/Testis:GTEx/v6/Adipose_Subcutaneous:GTEx/v6/Esophagus_Muscularis:GTEx/v6/Heart_Atrial_Appendage:GTEx/v6/Skin_Sun_Exposed_Lower_leg:GTEx/v6/Testis	+	Yes	Liver:GM12878:IMR90:Mesenchymal_Stem_Cell:Mesendoderm:Trophoblast-like_Cell:hESC	8.961e-11	rs34832585;rs13220522;rs3117439;rs34832585:rs34832585;rs3117439:rs13220522	5
BAS	TRANS	ENSG00000219392	RP1-265C24.5	6	28083406	28084329	1	pseudogene	NA	NA	NA	NA	13	5.89	637	1.7527e-25	0	PsychENCODE_eQTLs:eQTLGen_cis_eQTLs:BIOSQTL/BIOS_eQTL_geneLevel:CMC_SVA_cis:CMC_SVA_trans:CMC_NoSVA_cis:CMC_NoSVA_trans:GTEx/v7/Adipose_Subcutaneous:GTEx/v7/Adipose_Visceral_Omentum:GTEx/v7/Whole_Blood:GTEx/v7/Artery_Aorta:GTEx/v7/Artery_Coronary:GTEx/v7/Artery_Tibial:GTEx/v7/Brain_Anterior_cingulate_cortex_BA24:GTEx/v7/Brain_Caudate_basal_ganglia:GTEx/v7/Brain_Cerebellar_Hemisphere:GTEx/v7/Brain_Cerebellum:GTEx/v7/Brain_Cortex:GTEx/v7/Brain_Frontal_Cortex_BA9:GTEx/v7/Brain_Hippocampus:GTEx/v7/Brain_Hypothalamus:GTEx/v7/Brain_Nucleus_accumbens_basal_ganglia:GTEx/v7/Brain_Putamen_basal_ganglia:GTEx/v7/Breast_Mammary_Tissue:GTEx/v7/Colon_Sigmoid:GTEx/v7/Colon_Transverse:GTEx/v7/Esophagus_Gastroesophageal_Junction:GTEx/v7/Esophagus_Muscularis:GTEx/v7/Heart_Atrial_Appendage:GTEx/v7/Heart_Left_Ventricle:GTEx/v7/Lung:GTEx/v7/Muscle_Skeletal:GTEx/v7/Nerve_Tibial:GTEx/v7/Pituitary:GTEx/v7/Cells_Transformed_fibroblasts:GTEx/v7/Small_Intestine_Terminal_Ileum:GTEx/v7/Testis:GTEx/v7/Thyroid:GTEx/v7/Vagina:GTEx/v6/Adipose_Subcutaneous:GTEx/v6/Artery_Tibial:GTEx/v6/Brain_Cerebellar_Hemisphere:GTEx/v6/Brain_Cerebellum:GTEx/v6/Brain_Cortex:GTEx/v6/Esophagus_Muscularis:GTEx/v6/Heart_Atrial_Appendage:GTEx/v6/Heart_Left_Ventricle:GTEx/v6/Muscle_Skeletal:GTEx/v6/Nerve_Tibial:GTEx/v6/Pituitary:GTEx/v6/Testis:GTEx/v6/Thyroid	-	Yes	Fetal_Cortex:Aorta:Left_Ventricle:Liver:Pancreas:Spleen:GM12878:IMR90:Mesenchymal_Stem_Cell:Mesendoderm:Trophoblast-like_Cell:hESC	8.961e-11	rs34832585;rs13220522;rs3117439;rs58825580;rs34832585:rs34832585;rs3117439:rs13220522:rs13220522;rs58825580:rs34832585	5
BAS	TRANS	ENSG00000269293	ZSCAN16-AS1	6	28089573	28105071	-1	antisense	100129195	ZSCAN16-AS1	NA	NA	14	5.996	162	7.71782e-11	0	PsychENCODE_eQTLs:eQTLGen_cis_eQTLs:BIOSQTL/BIOS_eQTL_geneLevel:GTEx/v7/Heart_Atrial_Appendage:GTEx/v7/Heart_Left_Ventricle	+	Yes	Adult_Cortex:Fetal_Cortex:Aorta:Left_Ventricle:Liver:Pancreas:Spleen:GM12878:IMR90:Mesenchymal_Stem_Cell:Mesendoderm:Trophoblast-like_Cell:hESC	8.961e-11	rs34832585;rs3117439;rs34832585:rs13220522;rs58825580:rs13220522:rs34832585;rs3117439:rs34832585;rs13220522	5
BAS	TRANS	ENSG00000196812	ZSCAN16	6	28092338	28097860	1	protein_coding	80345	ZSCAN16	2.67303498489914e-06	0.184187397	8	5.996	472	4.4572e-84	0	PsychENCODE_eQTLs:DICE/T_CD4_TH1:DICE/T_CD4_TH17:DICE/T_CD4_naive_TREG:eQTLGen_cis_eQTLs:BIOSQTL/BIOS_eQTL_geneLevel:CMC_SVA_cis	+	Yes	Adult_Cortex:Fetal_Cortex:Aorta:Left_Ventricle:Liver:Pancreas:Spleen:GM12878:IMR90:Mesenchymal_Stem_Cell:Mesendoderm:Trophoblast-like_Cell:hESC	8.961e-11	rs34832585;rs13220522;rs3117439;rs13220522:rs13220522;rs58825580:rs34832585:rs34832585;rs3117439:rs34832585	5
BAS	TRANS	ENSG00000261839	RP1-265C24.8	6	28104627	28107456	1	lincRNA	NA	NA	NA	NA	4	5.996	49	7.76786e-10	5.99304806424548e-06	BIOSQTL/BIOS_eQTL_geneLevel	-	Yes	Adult_Cortex:Fetal_Cortex:Aorta:Left_Ventricle:Liver:Pancreas:Spleen:GM12878:IMR90:Mesenchymal_Stem_Cell:Mesendoderm:Trophoblast-like_Cell:hESC	8.961e-11	rs34832585;rs3117439;rs34832585:rs13220522;rs58825580:rs13220522:rs34832585;rs3117439:rs34832585;rs13220522	5
BAS	TRANS	ENSG00000198315	ZKSCAN8	6	28109688	28127250	1	protein_coding	7745	ZKSCAN8	0.000231594506551783	-0.142528224	14	13.42	491	3.10149e-13	9.78787017314308e-11	PsychENCODE_eQTLs:eQTLGen_cis_eQTLs:CMC_SVA_cis:GTEx/v7/Brain_Cerebellum:GTEx/v7/Nerve_Tibial	+	Yes	Adult_Cortex:Fetal_Cortex:Aorta:Left_Ventricle:Liver:Pancreas:Spleen:GM12878:IMR90:Mesenchymal_Stem_Cell:Mesendoderm:Trophoblast-like_Cell:hESC	8.961e-11	rs34832585;rs3117439;rs13220522;rs34832585:rs13220522;rs58825580:rs13220522:rs34832585;rs3117439:rs34832585	5
BAS	TRANS	ENSG00000226314	ZNF192P1	6	28129559	28137372	1	pseudogene	651302	ZNF192P1	NA	NA	16	13.42	524	5.66687e-32	6.12573085139417e-29	PsychENCODE_eQTLs:eQTLGen_cis_eQTLs:CMC_SVA_cis:CMC_NoSVA_cis:GTEx/v7/Adipose_Subcutaneous:GTEx/v7/Brain_Caudate_basal_ganglia:GTEx/v7/Brain_Cerebellar_Hemisphere:GTEx/v7/Brain_Cerebellum:GTEx/v7/Brain_Cortex:GTEx/v7/Colon_Transverse:GTEx/v7/Esophagus_Mucosa:GTEx/v7/Muscle_Skeletal:GTEx/v7/Cells_Transformed_fibroblasts:GTEx/v7/Skin_Not_Sun_Exposed_Suprapubic:GTEx/v7/Stomach:GTEx/v7/Thyroid:GTEx/v6/Brain_Cerebellum:GTEx/v6/Brain_Cortex:GTEx/v6/Esophagus_Mucosa:GTEx/v6/Heart_Left_Ventricle:GTEx/v6/Muscle_Skeletal:GTEx/v6/Cells_Transformed_fibroblasts:GTEx/v6/Thyroid	+	Yes	Adult_Cortex:Fetal_Cortex:Left_Ventricle:Liver:GM12878:IMR90:Mesenchymal_Stem_Cell:Mesendoderm:Trophoblast-like_Cell:hESC	8.961e-11	rs34832585;rs13220522;rs3117439;rs34832585:rs34832585;rs13220522:rs34832585;rs3117439:rs13220522	5
BAS	TRANS	ENSG00000216901	AL022393.7	6	28143966	28144452	1	pseudogene	NA	NA	NA	NA	9	6.458	653	1.93336e-30	4.96271e-92	PsychENCODE_eQTLs:DICE/T_CD4_TH17:DICE/T_CD4_naive_TREG:BIOSQTL/BIOS_eQTL_geneLevel:CMC_SVA_cis:CMC_SVA_trans:CMC_NoSVA_cis:CMC_NoSVA_trans:GTEx/v7/Adipose_Subcutaneous:GTEx/v7/Adipose_Visceral_Omentum:GTEx/v7/Adrenal_Gland:GTEx/v7/Artery_Aorta:GTEx/v7/Artery_Coronary:GTEx/v7/Artery_Tibial:GTEx/v7/Brain_Amygdala:GTEx/v7/Brain_Anterior_cingulate_cortex_BA24:GTEx/v7/Brain_Caudate_basal_ganglia:GTEx/v7/Brain_Cerebellar_Hemisphere:GTEx/v7/Brain_Cerebellum:GTEx/v7/Brain_Cortex:GTEx/v7/Brain_Frontal_Cortex_BA9:GTEx/v7/Brain_Hippocampus:GTEx/v7/Brain_Hypothalamus:GTEx/v7/Brain_Nucleus_accumbens_basal_ganglia:GTEx/v7/Brain_Putamen_basal_ganglia:GTEx/v7/Brain_Spinal_cord_cervical_c-1:GTEx/v7/Brain_Substantia_nigra:GTEx/v7/Breast_Mammary_Tissue:GTEx/v7/Colon_Sigmoid:GTEx/v7/Colon_Transverse:GTEx/v7/Esophagus_Gastroesophageal_Junction:GTEx/v7/Esophagus_Muscularis:GTEx/v7/Heart_Atrial_Appendage:GTEx/v7/Heart_Left_Ventricle:GTEx/v7/Lung:GTEx/v7/Muscle_Skeletal:GTEx/v7/Nerve_Tibial:GTEx/v7/Pituitary:GTEx/v7/Cells_Transformed_fibroblasts:GTEx/v7/Spleen:GTEx/v7/Testis:GTEx/v6/Adipose_Subcutaneous:GTEx/v6/Adipose_Visceral_Omentum:GTEx/v6/Adrenal_Gland:GTEx/v6/Artery_Aorta:GTEx/v6/Artery_Tibial:GTEx/v6/Brain_Caudate_basal_ganglia:GTEx/v6/Brain_Cerebellum:GTEx/v6/Brain_Cortex:GTEx/v6/Brain_Nucleus_accumbens_basal_ganglia:GTEx/v6/Colon_Sigmoid:GTEx/v6/Colon_Transverse:GTEx/v6/Esophagus_Gastroesophageal_Junction:GTEx/v6/Esophagus_Muscularis:GTEx/v6/Heart_Atrial_Appendage:GTEx/v6/Heart_Left_Ventricle:GTEx/v6/Muscle_Skeletal:GTEx/v6/Nerve_Tibial:GTEx/v6/Cells_Transformed_fibroblasts:GTEx/v6/Testis:GTEx/v6/Thyroid	+	Yes	Left_Ventricle:Liver:GM12878:IMR90:Mesenchymal_Stem_Cell:Mesendoderm:Trophoblast-like_Cell:hESC	8.961e-11	rs34832585;rs13220522;rs3117439;rs58825580;rs13220522:rs34832585:rs34832585;rs3117439:rs13220522	5
BAS	TRANS	ENSG00000218016	ZNF192P2	6	28155828	28157210	1	pseudogene	222701	ZNF192P2	NA	NA	2	3.814	102	1.21505e-17	5.61165283400836e-15	PsychENCODE_eQTLs:GTEx/v7/Brain_Cerebellum:GTEx/v7/Brain_Cortex:GTEx/v6/Brain_Cerebellum:GTEx/v6/Muscle_Skeletal	-	Yes	Left_Ventricle:Liver:GM12878:IMR90:Mesenchymal_Stem_Cell:Mesendoderm:Trophoblast-like_Cell:hESC	8.961e-11	rs34832585;rs13220522;rs3117439;rs13220522:rs34832585:rs34832585;rs3117439:rs13220522	5
BAS	TRANS	ENSG00000176933	TOB2P1	6	28185421	28186655	-1	pseudogene	222699	TOB2P1	NA	NA	6	6.938	1	4.98568e-06	0.00125949	GTEx/v7/Small_Intestine_Terminal_Ileum	-	Yes	Left_Ventricle:Liver:GM12878:IMR90:Mesenchymal_Stem_Cell:Mesendoderm:Trophoblast-like_Cell:hESC	8.961e-11	rs34832585;rs13220522:rs34832585:rs34832585;rs3117439	5
BAS	TRANS	ENSG00000137185	ZSCAN9	6	28192664	28201260	1	protein_coding	7746	ZSCAN9	4.10248860506101e-08	0.461166178	9	7.251	521	3.928e-40	0	PsychENCODE_eQTLs:eQTLGen_cis_eQTLs:CMC_SVA_cis:GTEx/v7/Artery_Tibial:GTEx/v7/Brain_Cerebellar_Hemisphere:GTEx/v7/Brain_Cerebellum:GTEx/v7/Brain_Hippocampus:GTEx/v7/Colon_Transverse:GTEx/v7/Nerve_Tibial:GTEx/v7/Pituitary:GTEx/v7/Thyroid:GTEx/v6/Nerve_Tibial	+	Yes	Adult_Cortex:Fetal_Cortex:Left_Ventricle:Liver:GM12878:IMR90:Mesenchymal_Stem_Cell:Mesendoderm:Trophoblast-like_Cell:hESC	8.961e-11	rs34832585;rs3117439;rs13220522;rs34832585:rs34832585;rs3117439:rs13220522;rs58825580:rs13220522	5
BAS	TRANS	ENSG00000187626	ZKSCAN4	6	28212401	28227011	-1	protein_coding	387032	ZKSCAN4	6.74288454800845e-05	0.661631344	17	22.3	503	1.4646e-138	0	DICE/T_CD8_naive:eQTLGen_cis_eQTLs:BIOSQTL/BIOS_eQTL_geneLevel:GTEx/v7/Adipose_Visceral_Omentum:GTEx/v7/Spleen:GTEx/v7/Testis:GTEx/v6/Testis	+	Yes	Adult_Cortex:Fetal_Cortex:Aorta:Left_Ventricle:Liver:Spleen:GM12878:IMR90:Mesenchymal_Stem_Cell:Mesendoderm:Trophoblast-like_Cell:hESC	8.961e-11	rs34832585;rs13220522;rs3117439;rs34832585:rs34832585;rs3117439:rs13220522;rs58825580:rs58825580:rs13220522:rs34832585;rs13220522:rs3117439	5
BAS	TRANS	ENSG00000189134	NKAPL	6	28227098	28228736	1	protein_coding	222698	NKAPL	0.000165621301014734	0.051342603	13	22.3	1	9.13971e-05	0.015605	GTEx/v7/Testis	NA	Yes	Adult_Cortex:Fetal_Cortex:Aorta:Left_Ventricle:Liver:Spleen:GM12878:IMR90:Mesenchymal_Stem_Cell:Mesendoderm:Trophoblast-like_Cell:hESC	8.961e-11	rs34832585;rs34832585:rs34832585;rs3117439:rs13220522;rs58825580:rs58825580:rs13220522:rs34832585;rs13220522:rs3117439	5
BAS	TRANS	ENSG00000197062	RP5-874C20.3	6	28234788	28245974	1	pseudogene	7741	ZSCAN26	NA	NA	14	22.3	539	3.7788e-153	0	PsychENCODE_eQTLs:DICE/NK:eQTLGen_cis_eQTLs:BIOSQTL/BIOS_eQTL_geneLevel:xQTLServer_eQTLs:CMC_SVA_cis:GTEx/v7/Adipose_Subcutaneous:GTEx/v7/Adipose_Visceral_Omentum:GTEx/v7/Adrenal_Gland:GTEx/v7/Artery_Aorta:GTEx/v7/Artery_Coronary:GTEx/v7/Artery_Tibial:GTEx/v7/Brain_Caudate_basal_ganglia:GTEx/v7/Brain_Cerebellum:GTEx/v7/Brain_Putamen_basal_ganglia:GTEx/v7/Breast_Mammary_Tissue:GTEx/v7/Colon_Sigmoid:GTEx/v7/Colon_Transverse:GTEx/v7/Esophagus_Gastroesophageal_Junction:GTEx/v7/Esophagus_Mucosa:GTEx/v7/Esophagus_Muscularis:GTEx/v7/Heart_Atrial_Appendage:GTEx/v7/Heart_Left_Ventricle:GTEx/v7/Liver:GTEx/v7/Lung:GTEx/v7/Muscle_Skeletal:GTEx/v7/Nerve_Tibial:GTEx/v7/Ovary:GTEx/v7/Pancreas:GTEx/v7/Pituitary:GTEx/v7/Cells_Transformed_fibroblasts:GTEx/v7/Skin_Not_Sun_Exposed_Suprapubic:GTEx/v7/Skin_Sun_Exposed_Lower_leg:GTEx/v7/Small_Intestine_Terminal_Ileum:GTEx/v7/Spleen:GTEx/v7/Stomach:GTEx/v7/Thyroid:GTEx/v6/Adipose_Subcutaneous:GTEx/v6/Adrenal_Gland:GTEx/v6/Artery_Tibial:GTEx/v6/Brain_Cerebellum:GTEx/v6/Breast_Mammary_Tissue:GTEx/v6/Colon_Transverse:GTEx/v6/Esophagus_Mucosa:GTEx/v6/Esophagus_Muscularis:GTEx/v6/Heart_Left_Ventricle:GTEx/v6/Lung:GTEx/v6/Muscle_Skeletal:GTEx/v6/Nerve_Tibial:GTEx/v6/Pancreas:GTEx/v6/Cells_Transformed_fibroblasts:GTEx/v6/Skin_Not_Sun_Exposed_Suprapubic:GTEx/v6/Skin_Sun_Exposed_Lower_leg:GTEx/v6/Thyroid	-	Yes	Fetal_Cortex:Aorta:Left_Ventricle:Liver:Spleen:GM12878:IMR90:Mesenchymal_Stem_Cell:Mesendoderm:Trophoblast-like_Cell:hESC	8.961e-11	rs34832585;rs13220522;rs3117439;rs34832585:rs34832585;rs3117439:rs13220522;rs58825580:rs58825580:rs13220522:rs34832585;rs13220522:rs3117439	5
BAS	TRANS	ENSG00000137338	PGBD1	6	28249314	28270326	1	protein_coding	84547	PGBD1	1.46735073363618e-05	-0.0800605	15	14.75	497	4.7542e-49	0	DICE/T_CD4_naive:DICE/T_CD8_naive:DICE/Monocyte_non_classical:DICE/T_CD4_TFH:DICE/T_CD4_TH17:DICE/T_CD4_TH1_17:DICE/T_CD4_TH2:DICE/T_CD4_naive_TREG:eQTLGen_cis_eQTLs:BIOSQTL/BIOS_eQTL_geneLevel:CMC_SVA_cis:GTEx/v7/Brain_Caudate_basal_ganglia:GTEx/v7/Brain_Cerebellar_Hemisphere:GTEx/v7/Breast_Mammary_Tissue:GTEx/v7/Spleen	+	Yes	Adult_Cortex:Fetal_Cortex:Left_Ventricle:Liver:GM12878:IMR90:Mesenchymal_Stem_Cell:Mesendoderm:Trophoblast-like_Cell:hESC	8.961e-11	rs34832585;rs3117439;rs13220522;rs58825580:rs34832585:rs34832585;rs3117439:rs13220522:rs34832585	5
BAS	TRANS	ENSG00000270326	RP5-874C20.6	6	28287437	28287629	-1	pseudogene	NA	NA	NA	NA	8	12.71	6	9.36688e-06	0.0218382	GTEx/v7/Brain_Cerebellar_Hemisphere:GTEx/v6/Colon_Sigmoid	-	Yes	Aorta:Left_Ventricle:Liver:GM12878:IMR90:Mesenchymal_Stem_Cell:Mesendoderm:Trophoblast-like_Cell:hESC	8.961e-11	rs34832585;rs3117439;rs34832585:rs13220522;rs58825580:rs58825580:rs13220522:rs34832585;rs13220522:rs34832585	5
BAS	TRANS	ENSG00000235109	ZSCAN31	6	28292470	28324048	-1	protein_coding	64288	ZSCAN31	3.7712697083703e-09	1.107125092	16	13.57	561	3.90935e-24	1.9004e-28	PsychENCODE_eQTLs:CMC_SVA_cis:CMC_SVA_trans:CMC_NoSVA_cis:BRAINEAC/WHMT:GTEx/v7/Adipose_Subcutaneous:GTEx/v7/Adipose_Visceral_Omentum:GTEx/v7/Artery_Coronary:GTEx/v7/Brain_Anterior_cingulate_cortex_BA24:GTEx/v7/Brain_Caudate_basal_ganglia:GTEx/v7/Brain_Cortex:GTEx/v7/Brain_Hippocampus:GTEx/v7/Brain_Hypothalamus:GTEx/v7/Brain_Nucleus_accumbens_basal_ganglia:GTEx/v7/Brain_Putamen_basal_ganglia:GTEx/v7/Brain_Spinal_cord_cervical_c-1:GTEx/v7/Breast_Mammary_Tissue:GTEx/v7/Colon_Sigmoid:GTEx/v7/Colon_Transverse:GTEx/v7/Esophagus_Gastroesophageal_Junction:GTEx/v7/Esophagus_Mucosa:GTEx/v7/Esophagus_Muscularis:GTEx/v7/Lung:GTEx/v7/Muscle_Skeletal:GTEx/v7/Nerve_Tibial:GTEx/v7/Pancreas:GTEx/v7/Pituitary:GTEx/v7/Skin_Not_Sun_Exposed_Suprapubic:GTEx/v7/Skin_Sun_Exposed_Lower_leg:GTEx/v7/Spleen:GTEx/v7/Stomach:GTEx/v7/Thyroid:GTEx/v6/Brain_Caudate_basal_ganglia:GTEx/v6/Brain_Hypothalamus:GTEx/v6/Breast_Mammary_Tissue:GTEx/v6/Esophagus_Mucosa:GTEx/v6/Esophagus_Muscularis:GTEx/v6/Lung:GTEx/v6/Muscle_Skeletal:GTEx/v6/Nerve_Tibial:GTEx/v6/Pancreas:GTEx/v6/Pituitary:GTEx/v6/Skin_Not_Sun_Exposed_Suprapubic:GTEx/v6/Thyroid	+	Yes	Aorta:Left_Ventricle:Liver:Spleen:GM12878:IMR90:Mesenchymal_Stem_Cell:Mesendoderm:Trophoblast-like_Cell:hESC	8.961e-11	rs34832585;rs3117439;rs13220522;rs58825580;rs34832585:rs13220522:rs34832585;rs3117439:rs34832585	5
BAS	TRANS	ENSG00000189298	ZKSCAN3	6	28317691	28336947	1	protein_coding	80317	ZKSCAN3	0.000122608322341288	-0.65244291	7	13.57	538	9.7502e-91	0	PsychENCODE_eQTLs:eQTLGen_cis_eQTLs:BIOSQTL/BIOS_eQTL_geneLevel:CMC_SVA_cis:CMC_NoSVA_cis:GTEx/v7/Adipose_Subcutaneous:GTEx/v7/Adipose_Visceral_Omentum:GTEx/v7/Artery_Tibial:GTEx/v7/Breast_Mammary_Tissue:GTEx/v7/Colon_Sigmoid:GTEx/v7/Esophagus_Muscularis:GTEx/v7/Heart_Atrial_Appendage:GTEx/v7/Muscle_Skeletal:GTEx/v7/Nerve_Tibial:GTEx/v7/Ovary:GTEx/v7/Pancreas:GTEx/v7/Skin_Not_Sun_Exposed_Suprapubic:GTEx/v7/Skin_Sun_Exposed_Lower_leg:GTEx/v7/Thyroid:GTEx/v6/Artery_Tibial:GTEx/v6/Nerve_Tibial:GTEx/v6/Pancreas:GTEx/v6/Skin_Not_Sun_Exposed_Suprapubic:GTEx/v6/Skin_Sun_Exposed_Lower_leg:GTEx/v6/Thyroid	-	Yes	Adult_Cortex:Fetal_Cortex:Aorta:Left_Ventricle:Liver:GM12878:IMR90:Mesenchymal_Stem_Cell:Mesendoderm:Trophoblast-like_Cell:hESC	8.961e-11	rs34832585;rs3117439;rs34832585:rs13220522;rs58825580:rs58825580:rs13220522:rs34832585;rs13220522:rs34832585	5
BAS	TRANS	ENSG00000158691	ZSCAN12	6	28346732	28367511	-1	protein_coding	9753	ZSCAN12	1.43991732878074e-05	NA	11	9.552	5	1.0997e-05	0.0003040496	GTEx/v7/Brain_Cerebellar_Hemisphere:GTEx/v7/Skin_Sun_Exposed_Lower_leg:GTEx/v6/Muscle_Skeletal	-	Yes	Adult_Cortex:Left_Ventricle:Liver:GM12878:IMR90:Mesenchymal_Stem_Cell:Mesendoderm:Trophoblast-like_Cell:hESC	8.961e-11	rs34832585;rs3117439;rs34832585:rs13220522:rs34832585;rs13220522:rs34832585;rs3117439:rs3117439	5
BAS	TRANS	ENSG00000251877	RNU2-45P	6	28378047	28378233	1	snRNA	106480217	RNU2-45P	NA	NA	1	0.071	0	NA	NA	NA	NA	Yes	Left_Ventricle:Liver:GM12878:IMR90:Mesenchymal_Stem_Cell:Mesendoderm:Trophoblast-like_Cell:hESC	8.961e-11	rs34832585;rs3117439;rs13220522:rs34832585;rs13220522:rs34832585:rs34832585;rs3117439:rs3117439	5
BAS	TRANS	ENSG00000187987	ZSCAN23	6	28399707	28411279	-1	protein_coding	222696	ZSCAN23	0.00270295085017911	0.070656525	3	2.102	651	1.22977e-27	1.96693e-34	PsychENCODE_eQTLs:BIOSQTL/BIOS_eQTL_geneLevel:CMC_SVA_cis:CMC_SVA_trans:CMC_NoSVA_cis:CMC_NoSVA_trans:BRAINEAC/CRBL:GTEx/v7/Adipose_Subcutaneous:GTEx/v7/Artery_Tibial:GTEx/v7/Brain_Cerebellum:GTEx/v7/Brain_Cortex:GTEx/v7/Brain_Hypothalamus:GTEx/v7/Esophagus_Gastroesophageal_Junction:GTEx/v7/Esophagus_Mucosa:GTEx/v7/Esophagus_Muscularis:GTEx/v7/Heart_Atrial_Appendage:GTEx/v7/Lung:GTEx/v7/Muscle_Skeletal:GTEx/v7/Nerve_Tibial:GTEx/v7/Pituitary:GTEx/v7/Cells_Transformed_fibroblasts:GTEx/v7/Skin_Sun_Exposed_Lower_leg:GTEx/v7/Thyroid:GTEx/v6/Adipose_Subcutaneous:GTEx/v6/Artery_Tibial:GTEx/v6/Brain_Cerebellum:GTEx/v6/Breast_Mammary_Tissue:GTEx/v6/Esophagus_Mucosa:GTEx/v6/Esophagus_Muscularis:GTEx/v6/Heart_Atrial_Appendage:GTEx/v6/Muscle_Skeletal:GTEx/v6/Nerve_Tibial:GTEx/v6/Cells_Transformed_fibroblasts:GTEx/v6/Skin_Sun_Exposed_Lower_leg	+	Yes	IMR90:Mesenchymal_Stem_Cell:hESC	8.961e-11	rs34832585;rs3117439;rs13220522;rs58825580;rs3117439:rs3117439	5
BAS	TRANS	ENSG00000231162	COX11P1	6	28414750	28415584	1	pseudogene	140468	COX11P1	NA	NA	1	0.096	0	NA	NA	NA	NA	Yes	IMR90:Mesenchymal_Stem_Cell:hESC	1.415e-10	rs34832585;rs3117439;rs3117439:rs3117439	5
BAS	TRANS	ENSG00000219262	OR2E1P	6	28423425	28423918	-1	pseudogene	26719	OR2E1P	NA	NA	0	0	0	NA	NA	NA	NA	Yes	IMR90:Mesenchymal_Stem_Cell:hESC	5.614e-08	rs34832585;rs3117439:rs3117439	5
BAS	TRANS	ENSG00000198704	GPX6	6	28471073	28495992	-1	protein_coding	257202	GPX6	3.13757952195529e-05	0.718702709	1	0.984	0	NA	NA	NA	NA	Yes	Spleen:GM12878:IMR90:Mesenchymal_Stem_Cell:Mesendoderm:Neural_Progenitor_Cell:Trophoblast-like_Cell:hESC	8.961e-11	rs34832585;rs3117439;rs13220522:rs34832585:rs34832585;rs3117439:rs13220522:rs3117439	5
BAS	TRANS	ENSG00000224586	GPX5	6	28493702	28502729	1	protein_coding	2880	GPX5	0.00888467745572368	0.354876486	0	0	0	NA	NA	NA	NA	Yes	Spleen:GM12878:IMR90:Mesenchymal_Stem_Cell:Mesendoderm:Neural_Progenitor_Cell:Trophoblast-like_Cell:hESC	8.961e-11	rs34832585;rs13220522:rs34832585:rs34832585;rs3117439:rs13220522:rs3117439	5
BAS	TRANS	ENSG00000232040	SCAND3	6	28539407	28583989	-1	protein_coding	114821	SCAND3	9.70724396864633e-09	-0.785031462	2	10.48	0	NA	NA	NA	NA	Yes	IMR90:Mesenchymal_Stem_Cell:Mesendoderm:hESC	1.01e-10	rs34832585;rs3117439;rs13220522:rs34832585;rs13220522:rs34832585:rs3117439:rs34832585	5
BAS	TRANS	ENSG00000246350	RP5-1186N24.3	6	28555155	28559524	1	processed_transcript	NA	NA	NA	NA	1	0.149	0	NA	NA	NA	NA	Yes	Adult_Cortex:Fetal_Cortex:Aorta:Left_Ventricle:Liver:Pancreas:Spleen:GM12878:IMR90:Mesenchymal_Stem_Cell:Mesendoderm:Neural_Progenitor_Cell:Trophoblast-like_Cell:hESC	8.961e-11	rs34832585;rs3117439;rs34832585:rs34832585;rs3117439:rs13220522;rs58825580:rs13220522:rs34832585;rs13220522:rs3117439	5
BAS	TRANS	ENSG00000271440	RP11-373N24.2	6	28601158	28601371	-1	pseudogene	NA	NA	NA	NA	0	0	0	NA	NA	NA	NA	Yes	Adult_Cortex:Fetal_Cortex:Left_Ventricle:GM12878:IMR90:Mesenchymal_Stem_Cell:Mesendoderm:Neural_Progenitor_Cell:hESC	1.01e-10	rs34832585;rs3117439:rs3117439:rs34832585:rs13220522:rs34832585;rs13220522	5
BAS	TRANS	ENSG00000272278	AL121932.1	6	28615974	28616042	-1	miRNA	NA	NA	NA	NA	2	7.193	0	NA	NA	NA	NA	Yes	Fetal_Cortex:Left_Ventricle:GM12878:IMR90:Mesenchymal_Stem_Cell:Mesendoderm:Neural_Progenitor_Cell:hESC	1.01e-10	rs34832585;rs3117439;rs34832585:rs13220522:rs34832585;rs3117439:rs3117439:rs34832585;rs13220522	5
BAS	TRANS	ENSG00000235570	LINC00533	6	28616063	28616843	-1	lincRNA	387055	LINC00533	NA	NA	2	7.193	0	NA	NA	NA	NA	Yes	Fetal_Cortex:Left_Ventricle:GM12878:IMR90:Mesenchymal_Stem_Cell:Mesendoderm:Neural_Progenitor_Cell:hESC	1.01e-10	rs34832585;rs3117439;rs34832585:rs13220522:rs34832585;rs3117439:rs3117439:rs34832585;rs13220522	5
BAS	TRANS	ENSG00000237425	RPSAP2	6	28699794	28700681	1	pseudogene	442181	RPSAP2	NA	NA	5	5.672	0	NA	NA	NA	NA	Yes	Left_Ventricle:Liver:Spleen:GM12878:IMR90:Mesenchymal_Stem_Cell:Mesendoderm:Neural_Progenitor_Cell:Trophoblast-like_Cell:hESC	1.01e-10	rs34832585;rs3117439;rs13220522:rs34832585:rs3117439:rs34832585;rs13220522:rs34832585	5
BAS	TRANS	ENSG00000221191	AL662890.1	6	28743693	28743800	1	miRNA	NA	NA	NA	NA	15	7.182	0	NA	NA	NA	NA	Yes	Left_Ventricle:GM12878:IMR90:Mesenchymal_Stem_Cell:Mesendoderm:Neural_Progenitor_Cell:Trophoblast-like_Cell:hESC	1.01e-10	rs34832585;rs3117439;rs13220522:rs34832585;rs3117439:rs34832585:rs3117439	5
BAS	TRANS	ENSG00000235559	NOL5BP	6	28751410	28751781	-1	pseudogene	646192	NOP56P1	NA	NA	17	14.92	0	NA	NA	NA	NA	Yes	Left_Ventricle:GM12878:IMR90:Mesenchymal_Stem_Cell:Mesendoderm:Neural_Progenitor_Cell:Trophoblast-like_Cell:hESC	1.01e-10	rs34832585;rs3117439;rs13220522:rs34832585;rs3117439:rs34832585:rs3117439	5
BAS	TRANS	ENSG00000265764	AL662890.3	6	28763749	28763812	-1	miRNA	NA	NA	NA	NA	23	14.92	0	NA	NA	NA	NA	Yes	Left_Ventricle:GM12878:IMR90:Mesenchymal_Stem_Cell:Mesendoderm:Neural_Progenitor_Cell:Trophoblast-like_Cell:hESC	2.565e-09	rs34832585;rs3117439;rs3117439:rs34832585:rs3117439	5
BAS	TRANS	ENSG00000225173	XXbac-BPG308K3.5	6	28805646	28806783	-1	lincRNA	NA	NA	NA	NA	17	11.24	1	3.21279e-05	0.04926013	GTEx/v6/Testis	+	Yes	Aorta:Left_Ventricle:Spleen:GM12878:IMR90:Mesenchymal_Stem_Cell:Mesendoderm:Neural_Progenitor_Cell:Trophoblast-like_Cell:hESC	2.329e-10	rs34832585;rs3117439;rs3117439:rs13220522:rs3117439:rs34832585:rs34832585;rs13220522	5
BAS	TRANS	ENSG00000225595	XXbac-BPG308K3.6	6	28827402	28832407	-1	lincRNA	401242	LINC01623	NA	NA	31	13.51	457	1.09576e-14	0	PsychENCODE_eQTLs:BIOSQTL/BIOS_eQTL_geneLevel:GTEx/v7/Testis	+	Yes	Fetal_Cortex:Aorta:Left_Ventricle:Spleen:GM12878:IMR90:Mesenchymal_Stem_Cell:Mesendoderm:Neural_Progenitor_Cell:Trophoblast-like_Cell:hESC	8.961e-11	rs34832585;rs3117439;rs34832585:rs34832585;rs3117439:rs13220522:rs3117439:rs34832585;rs13220522	5
BAS	TRANS	ENSG00000213916	RPL13P	6	28829193	28829824	1	pseudogene	387044	RPL13P	NA	NA	26	13.51	190	4.09497e-11	0	BIOSQTL/BIOS_eQTL_geneLevel	+	Yes	Aorta:Left_Ventricle:Spleen:GM12878:IMR90:Mesenchymal_Stem_Cell:Mesendoderm:Neural_Progenitor_Cell:Trophoblast-like_Cell:hESC	2.329e-10	rs34832585;rs3117439;rs3117439:rs13220522:rs3117439:rs34832585:rs34832585;rs13220522	5
BAS	TRANS	ENSG00000233366	ZNF90P2	6	28856609	28857683	-1	pseudogene	100419606	ZNF90P2	NA	NA	17	8.164	0	NA	NA	NA	NA	Yes	Fetal_Cortex:Left_Ventricle:Liver:GM12878:IMR90:Mesenchymal_Stem_Cell:Mesendoderm:Neural_Progenitor_Cell:Trophoblast-like_Cell:hESC	1.605e-10	rs34832585;rs3117439;rs34832585:rs34832585;rs13220522:rs13220522:rs34832585;rs3117439:rs13220522;rs58825580:rs58825580:rs3117439	5
BAS	TRANS	ENSG00000224157	HCG14	6	28864307	28865099	1	antisense	414760	HCG14	NA	NA	11	8.164	0	NA	NA	NA	NA	Yes	Adult_Cortex:Fetal_Cortex:Left_Ventricle:Liver:GM12878:IMR90:Mesenchymal_Stem_Cell:Mesendoderm:Neural_Progenitor_Cell:Trophoblast-like_Cell:hESC	1.321e-10	rs34832585;rs3117439;rs34832585:rs3117439:rs13220522:rs34832585;rs3117439:rs34832585;rs13220522:rs13220522;rs58825580:rs58825580	5
BAS	TRANS	ENSG00000204713	TRIM27	6	28870779	28891766	-1	protein_coding	5987	TRIM27	0.878751858118275	-0.142067713	15	18.69	447	2.0091e-26	0	eQTLGen_cis_eQTLs:BIOSQTL/BIOS_eQTL_geneLevel:GTEx/v7/Esophagus_Mucosa:GTEx/v7/Muscle_Skeletal:GTEx/v7/Skin_Not_Sun_Exposed_Suprapubic:GTEx/v7/Skin_Sun_Exposed_Lower_leg:GTEx/v7/Testis:GTEx/v6/Esophagus_Mucosa:GTEx/v6/Skin_Sun_Exposed_Lower_leg	-	Yes	Left_Ventricle:Spleen:GM12878:IMR90:Mesenchymal_Stem_Cell:Trophoblast-like_Cell:hESC	8.961e-11	rs34832585;rs3117439;rs13220522:rs13220522;rs58825580:rs34832585:rs34832585;rs13220522:rs34832585	5
BAS	TRANS	ENSG00000212240	RNU6-930P	6	28883422	28883521	1	snRNA	106480622	RNU6-930P	NA	NA	6	18.69	0	NA	NA	NA	NA	Yes	Fetal_Cortex:Left_Ventricle:Spleen:GM12878:IMR90:Mesenchymal_Stem_Cell:Trophoblast-like_Cell:hESC	1.253e-10	rs34832585;rs3117439;rs3117439:rs13220522:rs13220522;rs58825580:rs34832585:rs34832585;rs13220522	5
BAS	TRANS	ENSG00000204709	C6orf100	6	28911654	28912314	1	protein_coding	729583	C6orf100	NA	NA	8	3.641	76	1.34183e-08	0.00037829927	BIOSQTL/BIOS_eQTL_geneLevel:GTEx/v6/Artery_Aorta:GTEx/v6/Colon_Transverse:GTEx/v6/Testis	+	Yes	Left_Ventricle:Spleen:GM12878:IMR90:Mesenchymal_Stem_Cell:Trophoblast-like_Cell:hESC	8.961e-11	rs34832585;rs3117439;rs13220522:rs13220522;rs58825580:rs34832585:rs34832585;rs13220522:rs34832585	5
BAS	TRANS	ENSG00000228666	KRT18P1	6	28936907	28938237	-1	pseudogene	3879	KRT18P1	NA	NA	10	4.344	0	NA	NA	NA	NA	Yes	IMR90	2.881e-09	rs34832585;rs3117439	5
BAS	TRANS	ENSG00000263426	RN7SL471P	6	28945252	28945547	1	misc_RNA	106481051	RN7SL471P	NA	NA	8	4.344	24	0.000577286	0.0371771157190058	PsychENCODE_eQTLs:CMC_SVA_cis:CMC_NoSVA_cis	+	Yes	IMR90	3.304e-09	rs34832585;rs3117439	5
BAS	TRANS	ENSG00000227214	HCG15	6	28953980	28955261	1	antisense	414761	HCG15	NA	NA	7	11.6	0	NA	NA	NA	NA	Yes	Fetal_Cortex:IMR90	5.349e-09	rs34832585;rs3117439	5
BAS	TRANS	ENSG00000244349	HCG16	6	28954577	28956313	1	antisense	414761	HCG16	NA	NA	6	11.6	0	NA	NA	NA	NA	Yes	Fetal_Cortex:IMR90	5.349e-09	rs34832585;rs3117439	5
BAS	TRANS	ENSG00000197935	ZNF311	6	28962562	28973093	-1	protein_coding	282890	ZNF311	0.000129446471411909	0.377857886	9	11.6	0	NA	NA	NA	NA	Yes	Aorta:Left_Ventricle:Liver:Pancreas:Spleen:GM12878:IMR90:Mesenchymal_Stem_Cell:Mesendoderm:Neural_Progenitor_Cell:Trophoblast-like_Cell:hESC	8.961e-11	rs34832585;rs3117439;rs34832585:rs34832585;rs3117439:rs3117439:rs13220522:rs34832585;rs13220522:rs13220522;rs58825580	5
BAS	TRANS	ENSG00000223677	OR2AD1P	6	28994457	28995384	-1	pseudogene	79313	OR2AD1P	NA	NA	6	7.861	0	NA	NA	NA	NA	Yes	Aorta:Left_Ventricle:Liver:Pancreas:Spleen:GM12878:IMR90:Mesenchymal_Stem_Cell:Mesendoderm:Neural_Progenitor_Cell:Trophoblast-like_Cell:hESC	8.961e-11	rs34832585;rs3117439;rs34832585:rs34832585;rs3117439:rs3117439:rs13220522:rs34832585;rs13220522:rs13220522;rs58825580	5
BAS	TRANS	ENSG00000204704	OR2W1	6	29011990	29013017	-1	protein_coding	26692	OR2W1	0.0865618905271982	0.531528388	7	6.576	0	NA	NA	NA	NA	Yes	Mesenchymal_Stem_Cell:Mesendoderm	7.04e-09	rs34832585;rs3117439	5
BAS	TRANS	ENSG00000236909	OR2P1P	6	29039601	29040376	-1	pseudogene	442183	OR2P1P	NA	NA	4	9.377	0	NA	NA	NA	NA	Yes	Left_Ventricle:IMR90:Mesenchymal_Stem_Cell:Mesendoderm:hESC	1.635e-09	rs34832585;rs3117439;rs13220522:rs3117439	5
BAS	TRANS	ENSG00000228364	SAR1P1	6	29044350	29044945	-1	pseudogene	646260	SAR1AP1	NA	NA	2	9.377	0	NA	NA	NA	NA	Yes	Left_Ventricle:IMR90:Mesenchymal_Stem_Cell:Mesendoderm:hESC	1.635e-09	rs34832585;rs3117439;rs13220522:rs3117439	5
BAS	TRANS	ENSG00000204703	OR2B3	6	29053985	29055090	-1	protein_coding	442184	OR2B3	0.0013369321318042	0.458839963	3	9.377	0	NA	NA	NA	NA	Yes	Left_Ventricle:IMR90:Mesenchymal_Stem_Cell:Mesendoderm:hESC	1.635e-09	rs34832585;rs3117439;rs13220522:rs3117439	5
BAS	TRANS	ENSG00000204702	OR2J1	6	29068386	29069658	1	protein_coding	442185	OR2J1	0.0174945019459341	NA	1	0.549	0	NA	NA	NA	NA	Yes	Left_Ventricle:IMR90:Mesenchymal_Stem_Cell:Mesendoderm:hESC	1.635e-09	rs34832585;rs3117439;rs13220522:rs3117439	5
BAS	TRANS	ENSG00000204701	OR2J3	6	29079668	29080603	1	protein_coding	442186	OR2J3	0.0281435008681581	0.112859372	2	1.351	0	NA	NA	NA	NA	Yes	Left_Ventricle:IMR90:Mesenchymal_Stem_Cell:Mesendoderm:hESC	1.01e-10	rs34832585;rs3117439;rs13220522:rs34832585:rs3117439	5
BAS	TRANS	ENSG00000227206	XXbac-BCX196D17.5	6	29091987	29096685	1	lincRNA	NA	NA	NA	NA	3	1.351	0	NA	NA	NA	NA	Yes	Left_Ventricle:IMR90:Mesenchymal_Stem_Cell:Mesendoderm:hESC	1.01e-10	rs34832585;rs3117439;rs34832585:rs3117439	5
BAS	TRANS	ENSG00000203492	OR2N1P	6	29105657	29106593	-1	pseudogene	26701	OR2N1P	NA	NA	5	6.764	0	NA	NA	NA	NA	Yes	Left_Ventricle:IMR90:Mesenchymal_Stem_Cell:Mesendoderm:hESC	1.01e-10	rs34832585;rs3117439;rs34832585:rs3117439	5
BAS	TRANS	ENSG00000204700	OR2J2	6	29141311	29142351	1	protein_coding	26707	OR2J2	0.0107267189301636	0.271259236	4	5.147	0	NA	NA	NA	NA	Yes	Mesendoderm	6.147e-09	rs34832585;rs3117439	5
BAS	TRANS	ENSG00000224233	OR2J4P	6	29149287	29150222	1	pseudogene	442188	OR2J4P	NA	NA	5	12.86	0	NA	NA	NA	NA	Yes	Mesendoderm	7.776e-09	rs34832585;rs3117439	5
BAS	TRANS	ENSG00000230598	OR2H4P	6	29183013	29183956	1	pseudogene	442189	OR2H4P	NA	NA	4	7.579	314	1.03967e-06	5.08463e-11	GTEx/v7/Testis	+	Yes	Mesendoderm	1.028e-10	rs3117439;rs34832585	5
BAS	TRANS	ENSG00000232505	XXbac-BPG308J9.3	6	29191750	29258217	1	lincRNA	NA	NA	NA	NA	19	10.77	0	NA	NA	NA	NA	Yes	Mesendoderm	2.595e-09	rs3117439	5
BAS	TRANS	ENSG00000213911	OR2G1P	6	29197004	29197934	-1	pseudogene	26717	OR2G1P	NA	NA	3	10.77	0	NA	NA	NA	NA	Yes	Mesendoderm	8.563e-09	rs3117439	5
BAS	TRANS	ENSG00000204697	OR2U1P	6	29230480	29231856	-1	pseudogene	26695	OR2U1P	NA	NA	3	6.894	0	NA	NA	NA	NA	Yes	Mesenchymal_Stem_Cell:Mesendoderm:hESC	5.87e-10	rs3117439;rs34832585:rs3117439:rs34832585	5
BAS	TRANS	ENSG00000242524	OR2U2P	6	29236239	29237198	-1	pseudogene	26694	OR2U2P	NA	NA	2	3.887	0	NA	NA	NA	NA	Yes	Mesenchymal_Stem_Cell:Mesendoderm:hESC	5.87e-10	rs3117439;rs34832585:rs3117439:rs34832585	5
BAS	TRANS	ENSG00000197171	OR2B4P	6	29258488	29259430	1	pseudogene	101929006	OR2B4P	NA	NA	5	2.588	0	NA	NA	NA	NA	Yes	Left_Ventricle:IMR90:Mesenchymal_Stem_Cell:Mesendoderm:Trophoblast-like_Cell:hESC	2.595e-09	rs3117439;rs3117439:rs34832585	5
BAS	TRANS	ENSG00000204695	OR14J1	6	29274403	29275519	1	protein_coding	442191	OR14J1	8.02406099709927e-08	1.335471591	4	10.49	0	NA	NA	NA	NA	Yes	Left_Ventricle:IMR90:Mesenchymal_Stem_Cell:Mesendoderm:Trophoblast-like_Cell:hESC	2.595e-09	rs3117439;rs3117439:rs34832585	5
BAS	TRANS	ENSG00000230056	DDX6P1	6	29297403	29298838	-1	pseudogene	442192	DDX6P1	NA	NA	2	2.809	0	NA	NA	NA	NA	Yes	Left_Ventricle:IMR90:Mesenchymal_Stem_Cell:Mesendoderm:Trophoblast-like_Cell:hESC	1.01e-10	rs3117439;rs34832585;rs3117439:rs3117439:rs34832585	5
BAS	TRANS	ENSG00000243729	OR5V1	6	29323007	29399744	-1	protein_coding	81696	OR5V1	0.00344261897900665	0.32363506	13	11.39	180	0.000241095686186775	0.0486732873560182	BRAINEAC/THAL	NA	Yes	Mesendoderm:hESC	1.536e-09	rs3117439;rs34832585;rs3117439:rs3117439	5
BAS	TRANS	ENSG00000112462	OR12D3	6	29341200	29343068	-1	protein_coding	81797	OR12D3	1.34136303903671e-05	0.883548764	5	11.39	0	NA	NA	NA	NA	Yes	IMR90:Mesenchymal_Stem_Cell:Mesendoderm:Trophoblast-like_Cell:hESC	5.87e-10	rs3117439;rs34832585:rs3117439:rs34832585	5
BAS	TRANS	ENSG00000168787	OR12D2	6	29364416	29365448	1	protein_coding	26529	OR12D2	0.601033125257784	0.457835329	3	6.779	0	NA	NA	NA	NA	Yes	Mesendoderm:hESC	6.676e-09	rs3117439;rs34832585;rs3117439:rs3117439	5
BAS	TRANS	ENSG00000251608	OR12D1	6	29385057	29386003	1	polymorphic_pseudogene	26530	OR12D1	NA	NA	2	0.363	0	NA	NA	NA	NA	Yes	Mesendoderm:hESC	6.676e-09	rs3117439;rs34832585;rs3117439:rs3117439	5
BAS	TRANS	ENSG00000204694	OR11A1	6	29393281	29424848	-1	protein_coding	26531	OR11A1	0.0434844025575059	1.230255274	4	3.951	180	0.000241095686186775	0.0486732873560182	BRAINEAC/THAL	NA	Yes	Spleen:IMR90:Mesendoderm:hESC	5.884e-10	rs3117439;rs34832585;rs3117439:rs34832585	5
BAS	TRANS	ENSG00000206474	OR10C1	6	29407083	29408731	1	protein_coding	442194	OR10C1	0.227592079399406	0.363897038	3	1.81	0	NA	NA	NA	NA	Yes	Spleen:IMR90:Mesendoderm:hESC	5.884e-10	rs3117439;rs3117439:rs34832585	5
BAS	TRANS	ENSG00000204688	OR2H1	6	29424958	29432105	1	protein_coding	26716	OR2H1	0.0449040613109769	-0.358288136	4	3.951	0	NA	NA	NA	NA	Yes	Spleen:IMR90:Mesendoderm:hESC	5.884e-10	rs3117439;rs3117439:rs34832585	5
BAS	TRANS	ENSG00000225797	UBDP1	6	29432373	29437583	-1	pseudogene	100286971	UBDP1	NA	NA	4	3.951	0	NA	NA	NA	NA	Yes	Spleen:IMR90:Mesendoderm:hESC	5.884e-10	rs3117439;rs3117439:rs34832585	5
BAS	TRANS	ENSG00000230164	MAS1LP1	6	29442802	29443848	-1	pseudogene	646366	MAS1LP1	NA	NA	5	3.657	0	NA	NA	NA	NA	Yes	Aorta:Left_Ventricle:Liver:Pancreas:Spleen:IMR90:Mesenchymal_Stem_Cell:Mesendoderm:Trophoblast-like_Cell:hESC	9.547e-11	rs3117439;rs3117439:rs34832585;rs13220522:rs34832585:rs34832585	5
BAS	TRANS	ENSG00000204687	MAS1L	6	29454474	29455738	-1	protein_coding	116511	MAS1L	0.000466205666114264	0.689547747	5	8.385	0	NA	NA	NA	NA	Yes	Aorta:Left_Ventricle:Liver:Pancreas:Spleen:IMR90:Mesenchymal_Stem_Cell:Mesendoderm:Trophoblast-like_Cell:hESC	9.547e-11	rs3117439;rs3117439:rs34832585;rs13220522:rs34832585:rs34832585	5
BAS	TRANS	ENSG00000213900	RPS17P1	6	29457048	29457453	-1	pseudogene	442195	RPS17P1	NA	NA	5	8.385	0	NA	NA	NA	NA	Yes	Aorta:Left_Ventricle:Liver:Pancreas:Spleen:IMR90:Mesenchymal_Stem_Cell:Mesendoderm:Trophoblast-like_Cell:hESC	9.547e-11	rs3117439;rs3117439:rs34832585;rs13220522:rs34832585:rs34832585	5
BAS	TRANS	ENSG00000229274	XXbac-BPG13B8.10	6	29465286	29478333	1	lincRNA	105375009	LOC105375009	NA	NA	9	8.43	283	8.97415e-07	0.00334463	GTEx/v7/Adipose_Visceral_Omentum:GTEx/v7/Esophagus_Muscularis:GTEx/v6/Artery_Aorta	+	Yes	Aorta:Left_Ventricle:Liver:Pancreas:Spleen:IMR90:Mesenchymal_Stem_Cell:Mesendoderm:Trophoblast-like_Cell:hESC	9.547e-11	rs3117439;rs34832585;rs3117439:rs34832585;rs13220522:rs34832585:rs34832585	5
BAS	TRANS	ENSG00000224582	LINC01015	6	29497197	29501345	1	antisense	100507362	LINC01015	NA	NA	0	0	0	NA	NA	NA	NA	Yes	Aorta:Left_Ventricle:Liver:Pancreas:Spleen:IMR90:Mesenchymal_Stem_Cell:Mesendoderm:Trophoblast-like_Cell:hESC	9.547e-11	rs3117439:rs34832585;rs13220522:rs34832585:rs13220522	5
BAS	TRANS	ENSG00000229281	GPR53P	6	29505481	29506564	-1	pseudogene	9292	GPR53P	NA	NA	0	0	0	NA	NA	NA	NA	Yes	Aorta:Left_Ventricle:Liver:Pancreas:Spleen:IMR90:Mesenchymal_Stem_Cell:Mesendoderm:Trophoblast-like_Cell:hESC	9.547e-11	rs3117439:rs34832585;rs13220522:rs34832585:rs13220522	5
BAS	TRANS	ENSG00000237988	OR2I1P	6	29520996	29521943	1	pseudogene	442197	OR2I1P	NA	NA	4	14.02	0	NA	NA	NA	NA	Yes	Adult_Cortex:Left_Ventricle:Liver:IMR90:Mesenchymal_Stem_Cell:Mesendoderm:Trophoblast-like_Cell:hESC	1.01e-10	rs3117439;rs3117439:rs34832585	5
BAS	TRANS	ENSG00000213886	UBD	6	29523292	29527702	-1	protein_coding	10537	UBD	0.0798957514124674	0.401530797	5	14.02	0	NA	NA	NA	NA	Yes	Adult_Cortex:Left_Ventricle:Liver:IMR90:Mesenchymal_Stem_Cell:Mesendoderm:Trophoblast-like_Cell:hESC	1.01e-10	rs3117439;rs3117439:rs34832585	5
BAS	TRANS	ENSG00000204681	GABBR1	6	29523406	29601753	-1	protein_coding	2550	GABBR1	0.999969901472702	0.238892484	10	14.02	322	2.2414e-31	0	eQTLGen_cis_eQTLs:BIOSQTL/BIOS_eQTL_geneLevel:GTEx/v7/Whole_Blood	+	Yes	GM12878:IMR90:Mesendoderm:hESC	1.536e-09	rs3117439;rs34832585	5
BAS	TRANS	ENSG00000232173	OR2H5P	6	29541686	29542613	1	pseudogene	26713	OR2H5P	NA	NA	4	3.904	0	NA	NA	NA	NA	Yes	Left_Ventricle:Liver:IMR90:Mesenchymal_Stem_Cell:Mesendoderm:Trophoblast-like_Cell:hESC	1.01e-10	rs3117439;rs34832585;rs3117439:rs34832585:rs3117439	5
BAS	TRANS	ENSG00000227609	TMEM183AP1	6	29545236	29545525	1	pseudogene	100048909	TMEM183AP1	NA	NA	4	3.904	0	NA	NA	NA	NA	Yes	Left_Ventricle:Liver:IMR90:Mesenchymal_Stem_Cell:Mesendoderm:Trophoblast-like_Cell:hESC	1.01e-10	rs3117439;rs34832585;rs3117439:rs34832585:rs3117439	5
BAS	TRANS	ENSG00000201330	SNORD32B	6	29550026	29550109	1	snoRNA	692092	SNORD32B	NA	NA	4	3.904	0	NA	NA	NA	NA	Yes	Adult_Cortex:Left_Ventricle:Liver:IMR90:Mesenchymal_Stem_Cell:Mesendoderm:Trophoblast-like_Cell:hESC	1.01e-10	rs3117439;rs34832585;rs3117439:rs3117439:rs34832585	5
BAS	TRANS	ENSG00000231301	RPL13AP	6	29550285	29550802	1	pseudogene	387043	RPL13AP	NA	NA	4	3.904	0	NA	NA	NA	NA	Yes	Adult_Cortex:Left_Ventricle:Liver:IMR90:Mesenchymal_Stem_Cell:Mesendoderm:Trophoblast-like_Cell:hESC	1.01e-10	rs3117439;rs34832585;rs3117439:rs3117439:rs34832585	5
BAS	TRANS	ENSG00000204657	OR2H2	6	29555683	29556745	1	protein_coding	7932	OR2H2	0.0899459247726437	0.69683603	4	3.904	91	3.58726e-07	1.17738e-05	BIOSQTL/BIOS_eQTL_geneLevel:GTEx/v7/Adipose_Visceral_Omentum:GTEx/v7/Heart_Atrial_Appendage:GTEx/v7/Heart_Left_Ventricle:GTEx/v7/Nerve_Tibial:GTEx/v7/Skin_Not_Sun_Exposed_Suprapubic	+	Yes	Adult_Cortex:Left_Ventricle:Liver:IMR90:Mesenchymal_Stem_Cell:Mesendoderm:Trophoblast-like_Cell:hESC	1.01e-10	rs3117439;rs34832585;rs3117439:rs3117439:rs34832585	5
BAS	TRANS	ENSG00000235238	SUMO2P1	6	29603837	29604120	-1	pseudogene	285829	SUMO2P1	NA	NA	1	4.481	0	NA	NA	NA	NA	Yes	GM12878:IMR90:Mesendoderm:hESC	NA	rs3117439	5
BAS	TRANS	ENSG00000204655	MOG	6	29624758	29640149	1	protein_coding	4340	MOG	0.103680312661872	0.12218187	0	0	39	1.53269e-19	0	DICE/T_CD4_naive:BIOSQTL/BIOS_eQTL_geneLevel:GTEx/v7/Artery_Aorta:GTEx/v6/Artery_Tibial	+	Yes	Adult_Cortex:Fetal_Cortex:GM12878:IMR90:Mesendoderm:hESC	1.321e-10	rs34832585;rs3117439;rs3117439:rs3117439:rs34832585	5
BAS	TRANS	ENSG00000204644	ZFP57	6	29640169	29648887	-1	protein_coding	346171	ZFP57	0.00181593681997415	0.595857039	0	0	349	1.6847e-197	0	DICE/T_CD4_TH1:DICE/T_CD4_TH1_17:eQTLGen_cis_eQTLs:BIOSQTL/BIOS_eQTL_geneLevel:GTEx/v7/Adipose_Subcutaneous:GTEx/v7/Adipose_Visceral_Omentum:GTEx/v7/Adrenal_Gland:GTEx/v7/Whole_Blood:GTEx/v7/Artery_Aorta:GTEx/v7/Artery_Coronary:GTEx/v7/Artery_Tibial:GTEx/v7/Breast_Mammary_Tissue:GTEx/v7/Colon_Sigmoid:GTEx/v7/Colon_Transverse:GTEx/v7/Esophagus_Gastroesophageal_Junction:GTEx/v7/Esophagus_Mucosa:GTEx/v7/Esophagus_Muscularis:GTEx/v7/Heart_Atrial_Appendage:GTEx/v7/Heart_Left_Ventricle:GTEx/v7/Liver:GTEx/v7/Lung:GTEx/v7/Nerve_Tibial:GTEx/v7/Ovary:GTEx/v7/Pancreas:GTEx/v7/Pituitary:GTEx/v7/Prostate:GTEx/v7/Minor_Salivary_Gland:GTEx/v7/Cells_Transformed_fibroblasts:GTEx/v7/Skin_Not_Sun_Exposed_Suprapubic:GTEx/v7/Skin_Sun_Exposed_Lower_leg:GTEx/v7/Small_Intestine_Terminal_Ileum:GTEx/v7/Spleen:GTEx/v7/Stomach:GTEx/v7/Thyroid:GTEx/v7/Vagina:GTEx/v6/Adipose_Subcutaneous:GTEx/v6/Adipose_Visceral_Omentum:GTEx/v6/Adrenal_Gland:GTEx/v6/Whole_Blood:GTEx/v6/Artery_Aorta:GTEx/v6/Artery_Coronary:GTEx/v6/Artery_Tibial:GTEx/v6/Breast_Mammary_Tissue:GTEx/v6/Colon_Transverse:GTEx/v6/Esophagus_Gastroesophageal_Junction:GTEx/v6/Esophagus_Mucosa:GTEx/v6/Esophagus_Muscularis:GTEx/v6/Heart_Atrial_Appendage:GTEx/v6/Heart_Left_Ventricle:GTEx/v6/Liver:GTEx/v6/Lung:GTEx/v6/Muscle_Skeletal:GTEx/v6/Nerve_Tibial:GTEx/v6/Pancreas:GTEx/v6/Pituitary:GTEx/v6/Prostate:GTEx/v6/Cells_Transformed_fibroblasts:GTEx/v6/Skin_Not_Sun_Exposed_Suprapubic:GTEx/v6/Skin_Sun_Exposed_Lower_leg:GTEx/v6/Stomach:GTEx/v6/Thyroid:GTEx/v6/Uterus	+	No	NA	1.536e-09	rs3117439;rs34832585	5
BAS	TRANS	ENSG00000233916	ZDHHC20P1	6	29675902	29676324	-1	pseudogene	100048907	ZDHHC20P1	NA	NA	0	0	326	1.3876e-13	4.15436e-29	GTEx/v7/Testis:GTEx/v6/Adipose_Subcutaneous:GTEx/v6/Testis	+	No	NA	1.536e-09	rs34832585;rs3117439	5
BAS	TRANS	ENSG00000204642	HLA-F	6	29690552	29706305	1	protein_coding	3134	HLA-F	4.40041067524121e-05	0.734262845	0	0	310	1.4736e-127	0	eQTLGen_cis_eQTLs:BIOSQTL/BIOS_eQTL_geneLevel:BRAINEAC/CRBL:GTEx/v6/Brain_Cerebellum:GTEx/v6/Cells_Transformed_fibroblasts	+	Yes	Right_Ventricle:GM12878:IMR90:Mesendoderm:hESC	1.536e-09	rs34832585;rs3117439	5
BAS	TRANS	ENSG00000225864	HCG4P11	6	29690758	29691748	-1	pseudogene	353020	HCG4P11	NA	NA	0	0	2	9.65547e-06	0.00020865953	GTEx/v6/Brain_Cerebellum:GTEx/v6/Cells_Transformed_fibroblasts	-	Yes	Right_Ventricle:GM12878:IMR90:Mesendoderm:hESC	4.166e-09	rs3117439	5
BAS	TRANS	ENSG00000214922	HLA-F-AS1	6	29694378	29716826	-1	processed_transcript	285830	HLA-F-AS1	NA	NA	0	0	197	9.83269e-75	0	eQTLGen_cis_eQTLs:BIOSQTL/BIOS_eQTL_geneLevel:CMC_SVA_cis:CMC_NoSVA_cis:GTEx/v7/Whole_Blood:GTEx/v7/Artery_Tibial:GTEx/v7/Brain_Cerebellum:GTEx/v6/Whole_Blood:GTEx/v6/Artery_Tibial	+	Yes	Right_Ventricle:GM12878:IMR90:Mesendoderm:hESC	2.034e-09	rs3117439;rs34832585	5
BAS	TRANS	ENSG00000239257	RPL23AP1	6	29694446	29694916	-1	pseudogene	6148	RPL23AP1	NA	NA	0	0	314	3.12448e-51	0	BIOSQTL/BIOS_eQTL_geneLevel:GTEx/v7/Adipose_Subcutaneous:GTEx/v7/Adipose_Visceral_Omentum:GTEx/v7/Whole_Blood:GTEx/v7/Artery_Aorta:GTEx/v7/Artery_Tibial:GTEx/v7/Breast_Mammary_Tissue:GTEx/v7/Colon_Sigmoid:GTEx/v7/Colon_Transverse:GTEx/v7/Esophagus_Gastroesophageal_Junction:GTEx/v7/Esophagus_Mucosa:GTEx/v7/Esophagus_Muscularis:GTEx/v7/Heart_Atrial_Appendage:GTEx/v7/Lung:GTEx/v7/Muscle_Skeletal:GTEx/v7/Nerve_Tibial:GTEx/v7/Pancreas:GTEx/v7/Skin_Sun_Exposed_Lower_leg:GTEx/v7/Spleen:GTEx/v7/Stomach	+	Yes	Right_Ventricle:GM12878:IMR90:Mesendoderm:hESC	1.536e-09	rs3117439;rs34832585	5
BAS	TRANS	ENSG00000273340	MICE	6	29709508	29716746	-1	pseudogene	4280	MICE	NA	NA	0	0	3	3.99374e-05	1.17391e-11	GTEx/v7/Adrenal_Gland	-	Yes	Right_Ventricle:GM12878:IMR90:Mesendoderm:hESC	5.715e-09	rs34832585;rs3117439	5
BAS	TRANS	ENSG00000227758	HCG9P5	6	29716066	29716290	1	pseudogene	353019	HCG9P5	NA	NA	0	0	0	NA	NA	NA	NA	Yes	Right_Ventricle:GM12878:IMR90:Mesendoderm:hESC	3.858e-08	rs3117439	5
BAS	TRANS	ENSG00000199290	Y_RNA	6	29718148	29718249	1	misc_RNA	NA	NA	NA	NA	0	0	0	NA	NA	NA	NA	Yes	Right_Ventricle:GM12878:IMR90:Mesendoderm:hESC	3.858e-08	rs3117439	5
BAS	TRANS	ENSG00000235821	IFITM4P	6	29718506	29718925	-1	pseudogene	340198	IFITM4P	NA	NA	0	0	313	6.9361e-50	0	eQTLGen_cis_eQTLs:BRAINEAC/CRBL:GTEx/v7/Adipose_Subcutaneous:GTEx/v7/Artery_Tibial:GTEx/v7/Esophagus_Muscularis:GTEx/v7/Lung:GTEx/v7/Cells_Transformed_fibroblasts:GTEx/v7/Skin_Not_Sun_Exposed_Suprapubic:GTEx/v7/Skin_Sun_Exposed_Lower_leg:GTEx/v7/Thyroid	-	Yes	Right_Ventricle:GM12878:IMR90:Mesendoderm:hESC	1.536e-09	rs34832585;rs3117439	5
BAS	TRANS	ENSG00000272236	XXbac-BPG170G13.32	6	29719742	29719984	-1	lincRNA	NA	NA	NA	NA	0	0	0	NA	NA	NA	NA	Yes	Right_Ventricle:GM12878:IMR90:Mesenchymal_Stem_Cell:Mesendoderm:hESC	3.858e-08	rs3117439	5
BAS	TRANS	ENSG00000270896	XXbac-BPG170G13.31	6	29731035	29731169	-1	pseudogene	NA	NA	NA	NA	0	0	0	NA	NA	NA	NA	Yes	Right_Ventricle:GM12878:IMR90:Mesenchymal_Stem_Cell:Mesendoderm:hESC	3.858e-08	rs3117439	5
BAS	TRANS	ENSG00000181126	HLA-V	6	29758731	29765588	1	pseudogene	352962	HLA-V	NA	NA	1	3.2	284	4.2926e-41	0	DICE/B_cell_naive:DICE/T_CD4_naive:DICE/T_CD4_naive_activated:DICE/T_CD8_naive:DICE/T_CD8_naive_activated:DICE/Monocyte_classical:DICE/Monocyte_non_classical:DICE/NK:DICE/T_CD4_TFH:DICE/T_CD4_TH1:DICE/T_CD4_TH17:DICE/T_CD4_TH1_17:DICE/T_CD4_TH2:DICE/T_CD4_memory_TREG:DICE/T_CD4_naive_TREG:eQTLGen_cis_eQTLs:BIOSQTL/BIOS_eQTL_geneLevel:GTEx/v7/Brain_Cerebellar_Hemisphere:GTEx/v7/Brain_Cerebellum:GTEx/v7/Lung:GTEx/v7/Nerve_Tibial:GTEx/v7/Pancreas:GTEx/v7/Spleen:GTEx/v7/Testis:GTEx/v7/Thyroid:GTEx/v6/Brain_Cerebellum:GTEx/v6/Lung	-	Yes	Right_Ventricle:GM12878:IMR90:Mesenchymal_Stem_Cell:Mesendoderm:hESC	1.536e-09	rs3117439;rs34832585	5
BAS	TRANS	ENSG00000176998	HCG4	6	29758816	29760850	-1	pseudogene	54435	HCG4	NA	NA	1	3.2	294	4.2926e-41	0	eQTLGen_cis_eQTLs:BIOSQTL/BIOS_eQTL_geneLevel:CMC_SVA_cis:CMC_SVA_trans:CMC_NoSVA_cis:CMC_NoSVA_trans:GTEx/v7/Adipose_Subcutaneous:GTEx/v7/Adipose_Visceral_Omentum:GTEx/v7/Adrenal_Gland:GTEx/v7/Artery_Aorta:GTEx/v7/Artery_Tibial:GTEx/v7/Breast_Mammary_Tissue:GTEx/v7/Colon_Sigmoid:GTEx/v7/Colon_Transverse:GTEx/v7/Esophagus_Gastroesophageal_Junction:GTEx/v7/Esophagus_Mucosa:GTEx/v7/Esophagus_Muscularis:GTEx/v7/Heart_Atrial_Appendage:GTEx/v7/Heart_Left_Ventricle:GTEx/v7/Lung:GTEx/v7/Nerve_Tibial:GTEx/v7/Pancreas:GTEx/v7/Pituitary:GTEx/v7/Minor_Salivary_Gland:GTEx/v7/Cells_Transformed_fibroblasts:GTEx/v7/Skin_Not_Sun_Exposed_Suprapubic:GTEx/v7/Skin_Sun_Exposed_Lower_leg:GTEx/v7/Small_Intestine_Terminal_Ileum:GTEx/v7/Spleen:GTEx/v7/Stomach:GTEx/v7/Testis:GTEx/v7/Thyroid	-	Yes	Aorta:Left_Ventricle:Liver:Right_Ventricle:Spleen:GM12878:IMR90:Mesenchymal_Stem_Cell:Mesendoderm:Neural_Progenitor_Cell:Trophoblast-like_Cell:hESC	1.442e-10	rs3117439;rs34832585;rs13220522	5
BAS	TRANS	ENSG00000261548	HLA-P	6	29768192	29770202	1	pseudogene	352963	HLA-P	NA	NA	0	0	13	9.8321e-08	8.36773401762803e-05	BIOSQTL/BIOS_eQTL_geneLevel	-	Yes	Aorta:Left_Ventricle:Liver:Right_Ventricle:Spleen:GM12878:IMR90:Mesenchymal_Stem_Cell:Mesendoderm:Neural_Progenitor_Cell:Trophoblast-like_Cell:hESC	5.614e-08	rs3117439	5
BAS	TRANS	ENSG00000213880	RPL7AP7	6	29770972	29771768	-1	pseudogene	353013	RPL7AP7	NA	NA	0	0	0	NA	NA	NA	NA	Yes	Aorta:Left_Ventricle:Liver:Right_Ventricle:Spleen:GM12878:IMR90:Mesenchymal_Stem_Cell:Mesendoderm:Neural_Progenitor_Cell:Trophoblast-like_Cell:hESC	NA	rs3117439	5
BAS	TRANS	ENSG00000237042	MICG	6	29780342	29780473	-1	pseudogene	352967	MICG	NA	NA	0	0	0	NA	NA	NA	NA	Yes	Aorta:Left_Ventricle:Liver:Right_Ventricle:Spleen:GM12878:IMR90:Mesenchymal_Stem_Cell:Mesendoderm:Neural_Progenitor_Cell:Trophoblast-like_Cell:hESC	NA	rs3117439	5
BAS	TRANS	ENSG00000204632	HLA-G	6	29794744	29798902	1	protein_coding	3135	HLA-G	9.54870629366445e-08	1.657983109	0	0	259	3.27170000000001e-310	0	DICE/T_CD4_naive_TREG:eQTLGen_cis_eQTLs:BIOSQTL/BIOS_eQTL_geneLevel:GTEx/v7/Adipose_Subcutaneous:GTEx/v7/Cells_EBV-transformed_lymphocytes:GTEx/v7/Whole_Blood:GTEx/v7/Artery_Tibial:GTEx/v7/Esophagus_Gastroesophageal_Junction:GTEx/v7/Esophagus_Mucosa:GTEx/v7/Esophagus_Muscularis:GTEx/v7/Heart_Atrial_Appendage:GTEx/v7/Lung:GTEx/v7/Muscle_Skeletal:GTEx/v7/Nerve_Tibial:GTEx/v7/Cells_Transformed_fibroblasts:GTEx/v7/Skin_Not_Sun_Exposed_Suprapubic:GTEx/v7/Skin_Sun_Exposed_Lower_leg:GTEx/v7/Stomach:GTEx/v7/Testis:GTEx/v7/Thyroid:GTEx/v6/Whole_Blood:GTEx/v6/Colon_Transverse:GTEx/v6/Lung	-	Yes	Aorta:Left_Ventricle:Liver:Right_Ventricle:Spleen:GM12878:IMR90:Mesenchymal_Stem_Cell:Mesendoderm:Neural_Progenitor_Cell:Trophoblast-like_Cell:hESC	1.536e-09	rs3117439;rs34832585	5
BAS	TRANS	ENSG00000229142	HCG4P8	6	29795162	29796141	-1	pseudogene	353005	HCG4P8	NA	NA	0	0	15	4.82506e-49	0	BIOSQTL/BIOS_eQTL_geneLevel	NA	Yes	Aorta:Left_Ventricle:Liver:Right_Ventricle:Spleen:GM12878:IMR90:Mesenchymal_Stem_Cell:Mesendoderm:Neural_Progenitor_Cell:Trophoblast-like_Cell:hESC	NA	rs3117439	5
BAS	TRANS	ENSG00000233265	MICF	6	29820140	29820268	-1	pseudogene	352957	MICF	NA	NA	0	0	11	8.66701e-07	0.0007705522	BIOSQTL/BIOS_eQTL_geneLevel:GTEx/v6/Brain_Cerebellum	-	Yes	Aorta:Left_Ventricle:Liver:Right_Ventricle:Spleen:GM12878:IMR90:Mesenchymal_Stem_Cell:Mesendoderm:Neural_Progenitor_Cell:Trophoblast-like_Cell:hESC	3.858e-08	rs3117439	5
BAS	TRANS	ENSG00000230521	HCG4P7	6	29855071	29856045	-1	pseudogene	353004	HCG4P7	NA	NA	3	2.099	181	8.58474e-30	0	eQTLGen_cis_eQTLs:BIOSQTL/BIOS_eQTL_geneLevel:GTEx/v7/Brain_Cerebellum:GTEx/v7/Esophagus_Gastroesophageal_Junction:GTEx/v7/Liver:GTEx/v7/Lung	-	Yes	Aorta:Liver:GM12878	1.536e-09	rs3117439;rs34832585	5
BAS	TRANS	ENSG00000206341	HLA-H	6	29855350	29858259	1	pseudogene	3136	HLA-H	NA	NA	3	2.099	196	4.9139e-93	0	DICE/NK:DICE/T_CD4_naive_TREG:eQTLGen_cis_eQTLs:BIOSQTL/BIOS_eQTL_geneLevel:GTEx/v6/Adipose_Subcutaneous:GTEx/v6/Whole_Blood:GTEx/v6/Artery_Aorta:GTEx/v6/Artery_Tibial:GTEx/v6/Brain_Cerebellum:GTEx/v6/Colon_Transverse:GTEx/v6/Esophagus_Mucosa:GTEx/v6/Esophagus_Muscularis:GTEx/v6/Heart_Left_Ventricle:GTEx/v6/Lung:GTEx/v6/Muscle_Skeletal:GTEx/v6/Nerve_Tibial:GTEx/v6/Cells_Transformed_fibroblasts:GTEx/v6/Skin_Not_Sun_Exposed_Suprapubic:GTEx/v6/Skin_Sun_Exposed_Lower_leg:GTEx/v6/Spleen:GTEx/v6/Thyroid	-	Yes	Aorta:Liver:GM12878	1.536e-09	rs3117439;rs34832585	5
BAS	TRANS	ENSG00000231130	HLA-T	6	29864431	29865563	1	pseudogene	352964	HLA-T	NA	NA	0	0	162	5.43862e-17	0	BIOSQTL/BIOS_eQTL_geneLevel:GTEx/v7/Adipose_Subcutaneous:GTEx/v7/Breast_Mammary_Tissue:GTEx/v7/Lung:GTEx/v7/Small_Intestine_Terminal_Ileum:GTEx/v7/Stomach	-	Yes	Aorta:Liver:GM12878	1.536e-09	rs3117439;rs34832585	5
BAS	TRANS	ENSG00000233677	DDX39BP1	6	29874320	29874686	1	pseudogene	100048904	DDX39BP1	NA	NA	2	2.286	33	1.66948e-06	0.00135281664687355	BIOSQTL/BIOS_eQTL_geneLevel	-	Yes	Aorta:Liver:GM12878	4.19e-09	rs3117439	5
BAS	TRANS	ENSG00000235963	MCCD1P1	6	29875560	29876422	-1	pseudogene	100048903	MCCD1P1	NA	NA	2	2.286	35	1.48458e-11	0	BIOSQTL/BIOS_eQTL_geneLevel	-	Yes	Aorta:Liver:GM12878	4.19e-09	rs3117439	5
BAS	TRANS	ENSG00000227262	HCG4B	6	29893760	29894750	-1	pseudogene	80868	HCG4B	NA	NA	2	6.593	50	2.49764e-51	0	eQTLGen_cis_eQTLs:BIOSQTL/BIOS_eQTL_geneLevel:GTEx/v7/Esophagus_Mucosa:GTEx/v7/Nerve_Tibial:GTEx/v7/Skin_Not_Sun_Exposed_Suprapubic	-	Yes	Aorta:Liver:Right_Ventricle:GM12878:IMR90:Mesenchymal_Stem_Cell:Mesendoderm:hESC	4.19e-09	rs3117439	5
BAS	TRANS	ENSG00000230795	HLA-K	6	29894236	29897009	1	pseudogene	3138	HLA-K	NA	NA	3	8.035	188	1.2866e-126	0	eQTLGen_cis_eQTLs:BIOSQTL/BIOS_eQTL_geneLevel:GTEx/v7/Adipose_Subcutaneous:GTEx/v7/Adipose_Visceral_Omentum:GTEx/v7/Adrenal_Gland:GTEx/v7/Artery_Aorta:GTEx/v7/Artery_Tibial:GTEx/v7/Brain_Cerebellar_Hemisphere:GTEx/v7/Brain_Cerebellum:GTEx/v7/Brain_Cortex:GTEx/v7/Brain_Frontal_Cortex_BA9:GTEx/v7/Brain_Nucleus_accumbens_basal_ganglia:GTEx/v7/Breast_Mammary_Tissue:GTEx/v7/Colon_Sigmoid:GTEx/v7/Colon_Transverse:GTEx/v7/Esophagus_Gastroesophageal_Junction:GTEx/v7/Esophagus_Mucosa:GTEx/v7/Esophagus_Muscularis:GTEx/v7/Heart_Atrial_Appendage:GTEx/v7/Liver:GTEx/v7/Lung:GTEx/v7/Muscle_Skeletal:GTEx/v7/Nerve_Tibial:GTEx/v7/Pancreas:GTEx/v7/Prostate:GTEx/v7/Cells_Transformed_fibroblasts:GTEx/v7/Skin_Not_Sun_Exposed_Suprapubic:GTEx/v7/Skin_Sun_Exposed_Lower_leg:GTEx/v7/Stomach:GTEx/v7/Thyroid:GTEx/v6/Whole_Blood:GTEx/v6/Artery_Aorta:GTEx/v6/Artery_Coronary:GTEx/v6/Artery_Tibial:GTEx/v6/Brain_Cortex:GTEx/v6/Breast_Mammary_Tissue:GTEx/v6/Colon_Sigmoid:GTEx/v6/Esophagus_Gastroesophageal_Junction:GTEx/v6/Esophagus_Mucosa:GTEx/v6/Esophagus_Muscularis:GTEx/v6/Liver:GTEx/v6/Ovary:GTEx/v6/Pancreas:GTEx/v6/Cells_Transformed_fibroblasts:GTEx/v6/Skin_Not_Sun_Exposed_Suprapubic:GTEx/v6/Skin_Sun_Exposed_Lower_leg:GTEx/v6/Stomach:GTEx/v6/Testis:GTEx/v6/Vagina	-	Yes	Aorta:Liver:Right_Ventricle:GM12878:IMR90:Mesenchymal_Stem_Cell:Mesendoderm:hESC	1.536e-09	rs3117439;rs34832585	5
BAS	TRANS	ENSG00000228078	HLA-U	6	29901878	29902063	1	pseudogene	352965	HLA-U	NA	NA	3	8.035	171	1.58982e-19	0	eQTLGen_cis_eQTLs:BIOSQTL/BIOS_eQTL_geneLevel:GTEx/v7/Artery_Aorta:GTEx/v7/Colon_Transverse:GTEx/v7/Esophagus_Gastroesophageal_Junction:GTEx/v7/Esophagus_Muscularis:GTEx/v7/Heart_Atrial_Appendage:GTEx/v7/Nerve_Tibial:GTEx/v6/Artery_Aorta:GTEx/v6/Artery_Tibial:GTEx/v6/Brain_Caudate_basal_ganglia:GTEx/v6/Lung:GTEx/v6/Muscle_Skeletal:GTEx/v6/Nerve_Tibial:GTEx/v6/Cells_Transformed_fibroblasts:GTEx/v6/Skin_Sun_Exposed_Lower_leg	+	Yes	Aorta:Liver:Right_Ventricle:GM12878:IMR90:Mesenchymal_Stem_Cell:Mesendoderm:hESC	2.034e-09	rs3117439;rs34832585	5
BAS	TRANS	ENSG00000206503	HLA-A	6	29909037	29913661	1	protein_coding	3105	HLA-A	0.132779664827761	11.80526629	1	8.035	181	1.388e-116	0	DICE/T_CD8_naive_activated:DICE/NK:DICE/T_CD4_TFH:DICE/T_CD4_TH17:DICE/T_CD4_memory_TREG:eQTLGen_cis_eQTLs:BIOSQTL/BIOS_eQTL_geneLevel:CMC_SVA_cis:GTEx/v7/Adipose_Subcutaneous:GTEx/v7/Whole_Blood:GTEx/v7/Artery_Aorta:GTEx/v7/Artery_Tibial:GTEx/v7/Colon_Transverse:GTEx/v7/Esophagus_Mucosa:GTEx/v7/Muscle_Skeletal:GTEx/v7/Skin_Not_Sun_Exposed_Suprapubic:GTEx/v7/Skin_Sun_Exposed_Lower_leg:GTEx/v6/Adipose_Subcutaneous:GTEx/v6/Cells_EBV-transformed_lymphocytes:GTEx/v6/Whole_Blood:GTEx/v6/Artery_Aorta:GTEx/v6/Artery_Tibial:GTEx/v6/Brain_Hypothalamus:GTEx/v6/Breast_Mammary_Tissue:GTEx/v6/Esophagus_Gastroesophageal_Junction:GTEx/v6/Esophagus_Muscularis:GTEx/v6/Heart_Left_Ventricle:GTEx/v6/Lung:GTEx/v6/Muscle_Skeletal:GTEx/v6/Nerve_Tibial:GTEx/v6/Cells_Transformed_fibroblasts:GTEx/v6/Skin_Not_Sun_Exposed_Suprapubic:GTEx/v6/Skin_Sun_Exposed_Lower_leg:GTEx/v6/Stomach:GTEx/v6/Testis:GTEx/v6/Thyroid:GTEx/v6/Vagina	-	Yes	Aorta:Liver:Right_Ventricle:GM12878:IMR90:Mesenchymal_Stem_Cell:Mesendoderm:hESC	2.595e-09	rs3117439;rs34832585	5
BAS	TRANS	ENSG00000227766	HCG4P5	6	29909852	29910844	-1	pseudogene	353003	HCG4P5	NA	NA	1	8.035	94	1.07702e-113	0	BIOSQTL/BIOS_eQTL_geneLevel:GTEx/v7/Whole_Blood:GTEx/v7/Skin_Not_Sun_Exposed_Suprapubic:GTEx/v7/Skin_Sun_Exposed_Lower_leg:GTEx/v6/Adipose_Subcutaneous:GTEx/v6/Adipose_Visceral_Omentum:GTEx/v6/Adrenal_Gland:GTEx/v6/Cells_EBV-transformed_lymphocytes:GTEx/v6/Whole_Blood:GTEx/v6/Artery_Aorta:GTEx/v6/Artery_Coronary:GTEx/v6/Artery_Tibial:GTEx/v6/Brain_Anterior_cingulate_cortex_BA24:GTEx/v6/Brain_Caudate_basal_ganglia:GTEx/v6/Brain_Cerebellar_Hemisphere:GTEx/v6/Brain_Cerebellum:GTEx/v6/Brain_Cortex:GTEx/v6/Brain_Frontal_Cortex_BA9:GTEx/v6/Brain_Hypothalamus:GTEx/v6/Brain_Nucleus_accumbens_basal_ganglia:GTEx/v6/Brain_Putamen_basal_ganglia:GTEx/v6/Breast_Mammary_Tissue:GTEx/v6/Colon_Sigmoid:GTEx/v6/Colon_Transverse:GTEx/v6/Esophagus_Gastroesophageal_Junction:GTEx/v6/Esophagus_Mucosa:GTEx/v6/Esophagus_Muscularis:GTEx/v6/Heart_Atrial_Appendage:GTEx/v6/Heart_Left_Ventricle:GTEx/v6/Lung:GTEx/v6/Muscle_Skeletal:GTEx/v6/Nerve_Tibial:GTEx/v6/Ovary:GTEx/v6/Pancreas:GTEx/v6/Pituitary:GTEx/v6/Cells_Transformed_fibroblasts:GTEx/v6/Skin_Not_Sun_Exposed_Suprapubic:GTEx/v6/Skin_Sun_Exposed_Lower_leg:GTEx/v6/Small_Intestine_Terminal_Ileum:GTEx/v6/Spleen:GTEx/v6/Stomach:GTEx/v6/Testis:GTEx/v6/Thyroid:GTEx/v6/Uterus:GTEx/v6/Vagina	-	Yes	Aorta:Liver:Right_Ventricle:GM12878:IMR90:Mesenchymal_Stem_Cell:Mesendoderm:hESC	4.166e-09	rs3117439	5
BAS	TRANS	ENSG00000235290	HLA-W	6	29924373	29926347	1	pseudogene	352966	HLA-W	NA	NA	0	0	55	3.92242e-49	0	DICE/T_CD4_naive:DICE/T_CD8_naive:DICE/T_CD4_TFH:DICE/T_CD4_TH17:DICE/T_CD4_memory_TREG:DICE/T_CD4_naive_TREG:eQTLGen_cis_eQTLs:BIOSQTL/BIOS_eQTL_geneLevel:GTEx/v7/Heart_Left_Ventricle:GTEx/v6/Whole_Blood	+	Yes	Right_Ventricle:GM12878:IMR90:Mesenchymal_Stem_Cell:Mesendoderm:hESC	3.323e-09	rs3117439;rs34832585	5
BAS	TRANS	ENSG00000229390	MICD	6	29938578	29940241	-1	pseudogene	4279	MICD	NA	NA	1	0.27	2	1.4282e-28	0	eQTLGen_cis_eQTLs:GTEx/v6/Whole_Blood	NA	Yes	Right_Ventricle:GM12878:IMR90:Mesenchymal_Stem_Cell:Mesendoderm:hESC	NA	rs3117439	5
BAS	TRANS	ENSG00000204625	HCG9	6	29942889	29946183	1	lincRNA	10255	HCG9	NA	NA	1	0.27	128	5.12522e-15	0	eQTLGen_cis_eQTLs:BIOSQTL/BIOS_eQTL_geneLevel	+	Yes	Right_Ventricle:GM12878:IMR90:Mesenchymal_Stem_Cell:Mesendoderm:hESC	4.166e-09	rs3117439;rs34832585	5
BAS	TRANS	ENSG00000238024	DDX39BP2	6	29960986	29961382	1	pseudogene	100048923	DDX39BP2	NA	NA	1	11.73	146	4.09948e-22	0	eQTLGen_cis_eQTLs:BIOSQTL/BIOS_eQTL_geneLevel	+	Yes	Right_Ventricle:GM12878:IMR90:Mesenchymal_Stem_Cell:Mesendoderm:hESC	2.595e-09	rs3117439;rs34832585	5
BAS	TRANS	ENSG00000224312	MCCD1P2	6	29962214	29963091	-1	pseudogene	100048924	MCCD1P2	NA	NA	1	11.73	43	5.82767e-12	0	BIOSQTL/BIOS_eQTL_geneLevel	+	Yes	Right_Ventricle:GM12878:IMR90:Mesenchymal_Stem_Cell:Mesendoderm:hESC	4.19e-09	rs3117439	5
BAS	TRANS	ENSG00000204623	ZNRD1-AS1	6	29968788	30029417	-1	antisense	80862	ZNRD1-AS1	NA	NA	4	11.73	158	7.82888e-101	0	eQTLGen_cis_eQTLs:BIOSQTL/BIOS_eQTL_geneLevel:CMC_SVA_cis:CMC_SVA_trans:GTEx/v7/Artery_Aorta:GTEx/v7/Artery_Tibial:GTEx/v7/Breast_Mammary_Tissue:GTEx/v7/Esophagus_Mucosa:GTEx/v7/Esophagus_Muscularis:GTEx/v7/Lung:GTEx/v7/Muscle_Skeletal:GTEx/v7/Nerve_Tibial:GTEx/v7/Cells_Transformed_fibroblasts:GTEx/v7/Skin_Not_Sun_Exposed_Suprapubic:GTEx/v7/Skin_Sun_Exposed_Lower_leg:GTEx/v7/Stomach:GTEx/v7/Thyroid:GTEx/v6/Adipose_Subcutaneous:GTEx/v6/Artery_Tibial:GTEx/v6/Esophagus_Muscularis:GTEx/v6/Nerve_Tibial:GTEx/v6/Spleen:GTEx/v6/Thyroid	-	Yes	Right_Ventricle:GM12878:IMR90:Mesenchymal_Stem_Cell:Mesendoderm:hESC	2.595e-09	rs3117439;rs34832585	5
BAS	TRANS	ENSG00000237669	HCG4P3	6	29973898	29974893	-1	pseudogene	353001	HCG4P3	NA	NA	1	11.73	161	3.2595e-54	0	eQTLGen_cis_eQTLs:BIOSQTL/BIOS_eQTL_geneLevel:GTEx/v7/Adipose_Subcutaneous:GTEx/v7/Adipose_Visceral_Omentum:GTEx/v7/Artery_Aorta:GTEx/v7/Artery_Tibial:GTEx/v7/Brain_Caudate_basal_ganglia:GTEx/v7/Brain_Cortex:GTEx/v7/Brain_Nucleus_accumbens_basal_ganglia:GTEx/v7/Colon_Sigmoid:GTEx/v7/Colon_Transverse:GTEx/v7/Esophagus_Gastroesophageal_Junction:GTEx/v7/Esophagus_Mucosa:GTEx/v7/Esophagus_Muscularis:GTEx/v7/Heart_Atrial_Appendage:GTEx/v7/Heart_Left_Ventricle:GTEx/v7/Lung:GTEx/v7/Muscle_Skeletal:GTEx/v7/Nerve_Tibial:GTEx/v7/Cells_Transformed_fibroblasts:GTEx/v7/Skin_Not_Sun_Exposed_Suprapubic:GTEx/v7/Skin_Sun_Exposed_Lower_leg:GTEx/v7/Thyroid	+	Yes	Right_Ventricle:GM12878:IMR90:Mesenchymal_Stem_Cell:Mesendoderm:hESC	2.595e-09	rs3117439;rs34832585	5
BAS	TRANS	ENSG00000204622	HLA-J	6	29974360	29977733	1	pseudogene	3137	HLA-J	NA	NA	2	11.73	162	7.82888e-101	0	DICE/B_cell_naive:DICE/T_CD4_naive_activated:DICE/Monocyte_classical:DICE/Monocyte_non_classical:DICE/T_CD4_TFH:DICE/T_CD4_TH1_17:DICE/T_CD4_memory_TREG:DICE/T_CD4_naive_TREG:eQTLGen_cis_eQTLs:BIOSQTL/BIOS_eQTL_geneLevel:GTEx/v7/Adipose_Subcutaneous:GTEx/v7/Adipose_Visceral_Omentum:GTEx/v7/Whole_Blood:GTEx/v7/Artery_Tibial:GTEx/v7/Brain_Frontal_Cortex_BA9:GTEx/v7/Brain_Nucleus_accumbens_basal_ganglia:GTEx/v7/Brain_Spinal_cord_cervical_c-1:GTEx/v7/Breast_Mammary_Tissue:GTEx/v7/Colon_Sigmoid:GTEx/v7/Colon_Transverse:GTEx/v7/Esophagus_Mucosa:GTEx/v7/Heart_Atrial_Appendage:GTEx/v7/Heart_Left_Ventricle:GTEx/v7/Lung:GTEx/v7/Muscle_Skeletal:GTEx/v7/Nerve_Tibial:GTEx/v7/Pituitary:GTEx/v7/Cells_Transformed_fibroblasts:GTEx/v7/Skin_Not_Sun_Exposed_Suprapubic:GTEx/v7/Skin_Sun_Exposed_Lower_leg:GTEx/v7/Thyroid:GTEx/v7/Uterus:GTEx/v6/Adipose_Subcutaneous:GTEx/v6/Adipose_Visceral_Omentum:GTEx/v6/Cells_EBV-transformed_lymphocytes:GTEx/v6/Whole_Blood:GTEx/v6/Artery_Aorta:GTEx/v6/Artery_Coronary:GTEx/v6/Artery_Tibial:GTEx/v6/Brain_Cortex:GTEx/v6/Breast_Mammary_Tissue:GTEx/v6/Colon_Sigmoid:GTEx/v6/Colon_Transverse:GTEx/v6/Esophagus_Gastroesophageal_Junction:GTEx/v6/Esophagus_Mucosa:GTEx/v6/Esophagus_Muscularis:GTEx/v6/Heart_Atrial_Appendage:GTEx/v6/Lung:GTEx/v6/Muscle_Skeletal:GTEx/v6/Nerve_Tibial:GTEx/v6/Cells_Transformed_fibroblasts:GTEx/v6/Skin_Not_Sun_Exposed_Suprapubic:GTEx/v6/Skin_Sun_Exposed_Lower_leg:GTEx/v6/Thyroid:GTEx/v6/Uterus	-	Yes	Right_Ventricle:GM12878:IMR90:Mesenchymal_Stem_Cell:Mesendoderm:hESC	2.595e-09	rs3117439;rs34832585	5
BAS	TRANS	ENSG00000232757	ETF1P1	6	29999490	30000780	1	pseudogene	6824	ETF1P1	NA	NA	0	0	0	NA	NA	NA	NA	Yes	Right_Ventricle:GM12878:IMR90:Mesenchymal_Stem_Cell:Mesendoderm:hESC	NA	rs3117439	5
BAS	TRANS	ENSG00000066379	ZNRD1	6	30026676	30032686	1	protein_coding	30834	ZNRD1	0.144862729781844	1.484239014	2	9.166	123	5.9747e-50	0	eQTLGen_cis_eQTLs:BIOSQTL/BIOS_eQTL_geneLevel:GTEx/v7/Colon_Sigmoid:GTEx/v7/Esophagus_Mucosa:GTEx/v7/Nerve_Tibial:GTEx/v7/Thyroid:GTEx/v6/Artery_Tibial:GTEx/v6/Esophagus_Mucosa:GTEx/v6/Esophagus_Muscularis:GTEx/v6/Heart_Left_Ventricle:GTEx/v6/Lung:GTEx/v6/Muscle_Skeletal:GTEx/v6/Cells_Transformed_fibroblasts:GTEx/v6/Thyroid	-	Yes	Right_Ventricle:GM12878:IMR90:Mesenchymal_Stem_Cell:Mesendoderm:hESC	2.595e-09	rs3117439;rs34832585	5
BAS	TRANS	ENSG00000204619	PPP1R11	6	30034486	30038110	1	protein_coding	6992	PPP1R11	0.783087010418086	0.467675834	2	9.166	35	4.8238e-14	0	DICE/NK:eQTLGen_cis_eQTLs	-	Yes	Adult_Cortex:Right_Ventricle:GM12878:IMR90:Mesenchymal_Stem_Cell:Mesendoderm:hESC	4.19e-09	rs3117439	5
BAS	TRANS	ENSG00000204618	RNF39	6	30038043	30043664	-1	protein_coding	80352	RNF39	0.00666120713219206	1.511421317	2	9.166	99	2.3103e-21	0	eQTLGen_cis_eQTLs:GTEx/v7/Pancreas:GTEx/v6/Pancreas:GTEx/v6/Thyroid	-	No	NA	2.595e-09	rs3117439;rs34832585	5
BAS	TRANS	ENSG00000252901	AL669914.1	6	30056598	30056730	-1	miRNA	NA	NA	NA	NA	3	7.463	0	NA	NA	NA	NA	No	NA	6.949e-09	rs3117439	5
BAS	TRANS	ENSG00000204616	TRIM31	6	30070674	30080883	-1	protein_coding	11074	TRIM31	0.0163881344679348	1.598732605	22	9.703	133	7.9023e-26	0	eQTLGen_cis_eQTLs:BIOSQTL/BIOS_eQTL_geneLevel:GTEx/v7/Liver:GTEx/v7/Lung:GTEx/v7/Skin_Not_Sun_Exposed_Suprapubic:GTEx/v7/Skin_Sun_Exposed_Lower_leg:GTEx/v7/Thyroid:GTEx/v6/Brain_Cerebellum:GTEx/v6/Lung	-	Yes	Right_Ventricle:Spleen	2.595e-09	rs3117439;rs34832585	5
BAS	TRANS	ENSG00000231226	TRIM31-AS1	6	30073017	30082501	1	antisense	104533120	TRIM31-AS1	NA	NA	22	9.703	1	3.23106e-06	0.0007705522	GTEx/v6/Brain_Cerebellum	NA	No	NA	4.19e-09	rs3117439	5
BAS	TRANS	ENSG00000252228	SNORA48	6	30100582	30100743	-1	snoRNA	652965	SNORA48	NA	NA	2	13	0	NA	NA	NA	NA	Yes	Right_Ventricle:Spleen	1.04e-08	rs3117439	5
BAS	TRANS	ENSG00000204614	TRIM40	6	30103885	30116512	1	protein_coding	135644	TRIM40	1.53055068540437e-07	1.186999716	5	13	1	4.5704e-06	0.0132190132370638	eQTLGen_cis_eQTLs	+	Yes	Right_Ventricle:Spleen	1.04e-08	rs3117439	5
BAS	TRANS	ENSG00000204613	TRIM10	6	30119722	30128711	-1	protein_coding	10107	TRIM10	9.94954187768385e-06	3.206211047	8	9.122	122	2.5924e-44	0	eQTLGen_cis_eQTLs:BIOSQTL/BIOS_eQTL_geneLevel	-	Yes	Right_Ventricle:Spleen:IMR90:Mesenchymal_Stem_Cell:Mesendoderm	2.595e-09	rs3117439;rs34832585	5
BAS	TRANS	ENSG00000204610	TRIM15	6	30130993	30140473	1	protein_coding	89870	TRIM15	2.18350911167555e-11	0.066990975	7	8.855	8	9.05191e-09	1.76751310905556e-05	BIOSQTL/BIOS_eQTL_geneLevel	+	Yes	Right_Ventricle:Spleen:IMR90:Mesenchymal_Stem_Cell:Mesendoderm	4.19e-09	rs3117439	5
BAS	TRANS	ENSG00000234127	TRIM26	6	30152232	30181204	-1	protein_coding	7726	TRIM26	0.829653548058971	1.122588623	9	5.68	117	9.8866e-33	0	eQTLGen_cis_eQTLs:CMC_SVA_cis:GTEx/v7/Testis	+	Yes	Adult_Cortex:Fetal_Cortex:IMR90	2.595e-09	rs3117439	5
BAS	TRANS	ENSG00000233892	PAIP1P1	6	30154575	30156391	-1	pseudogene	100421582	PAIP1P1	NA	NA	7	5.68	0	NA	NA	NA	NA	Yes	Right_Ventricle:Spleen:IMR90:Mesenchymal_Stem_Cell:Mesendoderm	4.19e-09	rs3117439	5
BAS	TRANS	ENSG00000270604	HCG17	6	30201816	30293911	-1	lincRNA	414778	HCG17	NA	NA	9	5.694	41	2.12508e-08	0.00027075346	GTEx/v7/Brain_Cortex:GTEx/v7/Brain_Putamen_basal_ganglia:GTEx/v6/Adipose_Subcutaneous	-	Yes	Liver:Right_Ventricle:GM12878:IMR90:Mesenchymal_Stem_Cell:Mesendoderm:Trophoblast-like_Cell:hESC	4.166e-09	rs3117439	5
BAS	TRANS	ENSG00000236475	TRIM26BP	6	30206078	30210056	1	pseudogene	404024	TRIM26BP	NA	NA	4	3.368	0	NA	NA	NA	NA	No	NA	2.776e-08	rs3117439	5
BAS	TRANS	ENSG00000243753	HLA-L	6	30227361	30260791	1	pseudogene	3139	HLA-L	NA	NA	6	5.694	98	3.09432e-74	0	eQTLGen_cis_eQTLs:BIOSQTL/BIOS_eQTL_geneLevel:CMC_SVA_cis:CMC_NoSVA_cis:GTEx/v7/Whole_Blood	-	No	NA	2.595e-09	rs3117439	5
BAS	TRANS	ENSG00000231074	HCG18	6	30255174	30294927	-1	antisense	414777	HCG18	NA	NA	2	1.283	44	1.22485e-30	0	eQTLGen_cis_eQTLs:BIOSQTL/BIOS_eQTL_geneLevel	-	Yes	Liver:Right_Ventricle:GM12878:IMR90:Mesenchymal_Stem_Cell:Mesendoderm:Trophoblast-like_Cell:hESC	4.19e-09	rs3117439	5
BAS	TRANS	ENSG00000204599	TRIM39	6	30294256	30311506	1	protein_coding	56658	TRIM39	0.999421097975261	-0.577588638	0	0	0	NA	NA	NA	NA	Yes	Liver:Right_Ventricle:GM12878:IMR90:Mesenchymal_Stem_Cell:Mesendoderm:Trophoblast-like_Cell:hESC	2.589e-08	rs3117439	5
BAS	TRANS	ENSG00000248167	TRIM39-RPP21	6	30297359	30314631	1	protein_coding	202658	TRIM39-RPP21	NA	NA	0	0	0	NA	NA	NA	NA	Yes	Liver:Right_Ventricle:GM12878:IMR90:Mesenchymal_Stem_Cell:Mesendoderm:Trophoblast-like_Cell:hESC	2.589e-08	rs3117439	5
BAS	TRANS	ENSG00000241370	RPP21	6	30312908	30314661	1	protein_coding	79897	RPP21	0.0824539766931298	0.323480374	0	0	0	NA	NA	NA	NA	Yes	Liver:Right_Ventricle:GM12878:IMR90:Mesenchymal_Stem_Cell:Mesendoderm:Trophoblast-like_Cell:hESC	2.589e-08	rs3117439	5
BAS	TRANS	ENSG00000224372	HLA-N	6	30319193	30319327	1	pseudogene	267014	HLA-N	NA	NA	0	0	0	NA	NA	NA	NA	Yes	Liver:Right_Ventricle:GM12878:IMR90:Mesenchymal_Stem_Cell:Mesendoderm:Trophoblast-like_Cell:hESC	2.589e-08	rs3117439	5
BAS	TRANS	ENSG00000224486	HCG19P	6	30327055	30327688	-1	pseudogene	414776	HCG19P	NA	NA	0	0	0	NA	NA	NA	NA	Yes	Liver:Right_Ventricle:GM12878:IMR90:Mesenchymal_Stem_Cell:Mesendoderm:Trophoblast-like_Cell:hESC	2.589e-08	rs3117439	5
BAS	TRANS	ENSG00000236405	UBQLN1P1	6	30330889	30332057	-1	pseudogene	387117	UBQLN1P1	NA	NA	0	0	0	NA	NA	NA	NA	Yes	Liver:Right_Ventricle:GM12878:IMR90:Mesenchymal_Stem_Cell:Mesendoderm:Trophoblast-like_Cell:hESC	2.589e-08	rs3117439	5
BAS	TRANS	ENSG00000226577	MICC	6	30382492	30387096	1	pseudogene	100129192	MICC	NA	NA	0	0	14	7.64008e-30	0	BIOSQTL/BIOS_eQTL_geneLevel	+	Yes	IMR90:Mesenchymal_Stem_Cell	2.589e-08	rs3117439	5
BAS	TRANS	ENSG00000204592	HLA-E	6	30457244	30461982	1	protein_coding	3133	HLA-E	0.347084032103792	-0.080876179	0	0	66	6.9942e-18	0	eQTLGen_cis_eQTLs:CMC_SVA_cis:GTEx/v7/Adipose_Subcutaneous	+	No	NA	4.19e-09	rs3117439	5
BAS	TRANS	ENSG00000204574	ABCF1	6	30539153	30564956	1	protein_coding	23	ABCF1	2.7302422835602e-06	-0.609302495	0	0	1	1.82258e-06	0.00040766262	GTEx/v6/Artery_Aorta	NA	No	NA	NA	rs3117439	5
BAS	TRANS	ENSG00000146112	PPP1R18	6	30644166	30655672	-1	protein_coding	170954	PPP1R18	0.12120153280798	-1.526634186	0	0	55	1.00716e-14	1.50224e-12	GTEx/v7/Adipose_Visceral_Omentum:GTEx/v7/Adrenal_Gland:GTEx/v7/Artery_Aorta:GTEx/v7/Artery_Tibial:GTEx/v7/Esophagus_Muscularis:GTEx/v7/Lung:GTEx/v7/Nerve_Tibial:GTEx/v7/Cells_Transformed_fibroblasts:GTEx/v7/Thyroid:GTEx/v6/Artery_Aorta:GTEx/v6/Nerve_Tibial:GTEx/v6/Thyroid	-	No	NA	4.19e-09	rs3117439	5
BAS	TRANS	ENSG00000137312	FLOT1	6	30695486	30710510	-1	protein_coding	10211	FLOT1	0.0152734382576229	NA	0	0	54	1.8307e-94	0	eQTLGen_cis_eQTLs:xQTLServer_eQTLs:GTEx/v7/Adipose_Visceral_Omentum:GTEx/v7/Whole_Blood:GTEx/v7/Brain_Cerebellar_Hemisphere:GTEx/v7/Brain_Cerebellum:GTEx/v7/Breast_Mammary_Tissue:GTEx/v7/Lung:GTEx/v7/Nerve_Tibial:GTEx/v7/Pancreas:GTEx/v7/Pituitary:GTEx/v7/Skin_Sun_Exposed_Lower_leg:GTEx/v7/Small_Intestine_Terminal_Ileum:GTEx/v7/Thyroid:GTEx/v6/Breast_Mammary_Tissue:GTEx/v6/Lung:GTEx/v6/Thyroid	+	No	NA	4.19e-09	rs3117439	5
BAS	TRANS	ENSG00000137331	IER3	6	30710976	30712331	-1	protein_coding	8870	IER3	0.671461598838892	0.024327122	0	0	53	4.9066e-114	0	eQTLGen_cis_eQTLs:GTEx/v7/Whole_Blood:GTEx/v7/Esophagus_Mucosa	+	No	NA	4.19e-09	rs3117439	5
BAS	TRANS	ENSG00000228022	HCG20	6	30734602	30760027	1	lincRNA	105375013	HCG20	NA	NA	0	0	32	2.53532e-07	1.70169e-10	GTEx/v7/Cells_Transformed_fibroblasts	-	No	NA	6.949e-09	rs3117439	5
BAS	TRANS	ENSG00000214894	LINC00243	6	30766431	30798436	-1	processed_transcript	401247	LINC00243	NA	NA	0	0	53	6.3651e-121	0	eQTLGen_cis_eQTLs:GTEx/v7/Whole_Blood:GTEx/v7/Esophagus_Mucosa:GTEx/v6/Whole_Blood	+	No	NA	4.19e-09	rs3117439	5
BAS	TRANS	ENSG00000237923	XXbac-BPG27H4.8	6	30807303	30815936	-1	lincRNA	105375014	LINC02570	NA	NA	0	0	22	5.41791e-06	3.75692e-19	GTEx/v7/Esophagus_Mucosa:GTEx/v7/Skin_Not_Sun_Exposed_Suprapubic:GTEx/v7/Skin_Sun_Exposed_Lower_leg	+	No	NA	2.589e-08	rs3117439	5
BAS	TRANS	ENSG00000137411	VARS2	6	30876019	30894236	1	protein_coding	57176	VARS2	4.21949935405234e-14	NA	0	0	250	4.3139e-70	0	DICE/T_CD4_TH2:eQTLGen_cis_eQTLs:CMC_SVA_cis:CMC_SVA_trans:GTEx/v7/Adipose_Subcutaneous:GTEx/v7/Whole_Blood:GTEx/v7/Artery_Tibial:GTEx/v7/Brain_Frontal_Cortex_BA9:GTEx/v7/Brain_Hippocampus:GTEx/v7/Lung:GTEx/v7/Skin_Sun_Exposed_Lower_leg	-	No	NA	1.028e-10	rs3117439;rs34832585	5
BAS	TRANS	ENSG00000228789	HCG22	6	31021227	31027667	1	lincRNA	285834	HCG22	NA	NA	0	0	1	1.3701e-05	0.0383199147525456	eQTLGen_cis_eQTLs	-	No	NA	1.56e-07	rs3117439	5
BAS	TRANS	ENSG00000204540	PSORS1C1	6	31082527	31107869	1	protein_coding	170679	PSORS1C1	0.00085535591737133	2.372724403	0	0	31	7.05151e-10	7.31756e-42	GTEx/v7/Adipose_Visceral_Omentum:GTEx/v7/Artery_Aorta:GTEx/v7/Artery_Tibial:GTEx/v7/Brain_Hypothalamus:GTEx/v7/Breast_Mammary_Tissue:GTEx/v7/Colon_Sigmoid:GTEx/v7/Heart_Atrial_Appendage:GTEx/v7/Heart_Left_Ventricle:GTEx/v7/Thyroid:GTEx/v6/Thyroid	-	No	NA	4.19e-09	rs3117439	5
BAS	TRANS	ENSG00000204536	CCHCR1	6	31110216	31126015	-1	protein_coding	54535	CCHCR1	6.50103692455086e-08	NA	0	0	19	3.2737e-21	0	eQTLGen_cis_eQTLs:GTEx/v7/Adipose_Subcutaneous:GTEx/v7/Adipose_Visceral_Omentum:GTEx/v7/Whole_Blood:GTEx/v7/Artery_Tibial:GTEx/v7/Brain_Cerebellar_Hemisphere:GTEx/v7/Brain_Cerebellum:GTEx/v7/Breast_Mammary_Tissue:GTEx/v7/Colon_Transverse:GTEx/v7/Heart_Atrial_Appendage:GTEx/v7/Lung:GTEx/v7/Nerve_Tibial:GTEx/v7/Skin_Sun_Exposed_Lower_leg:GTEx/v7/Thyroid:GTEx/v6/Nerve_Tibial:GTEx/v6/Thyroid	+	No	NA	2.589e-08	rs3117439	5
BAS	TRANS	ENSG00000204531	POU5F1	6	31132119	31148508	-1	protein_coding	5460	POU5F1	0.889691089140015	0.511715062	0	0	13	5.0406e-13	0	eQTLGen_cis_eQTLs:GTEx/v7/Artery_Tibial:GTEx/v7/Breast_Mammary_Tissue	-	No	NA	2.589e-08	rs3117439	5
BAS	TRANS	ENSG00000204528	PSORS1C3	6	31141512	31145676	-1	sense_intronic	100130889	PSORS1C3	NA	NA	0	0	13	4.9431e-12	0	eQTLGen_cis_eQTLs	-	No	NA	2.589e-08	rs3117439	5
BAS	TRANS	ENSG00000204525	HLA-C	6	31236526	31239907	-1	protein_coding	3107	HLA-C	9.94564281082044e-10	8.44188637	0	0	575	3.1879e-184	0	eQTLGen_cis_eQTLs:CMC_SVA_cis:CMC_SVA_trans:CMC_NoSVA_cis:CMC_NoSVA_trans:GTEx/v7/Artery_Aorta:GTEx/v7/Artery_Tibial:GTEx/v7/Esophagus_Gastroesophageal_Junction:GTEx/v7/Esophagus_Mucosa:GTEx/v7/Esophagus_Muscularis:GTEx/v7/Muscle_Skeletal:GTEx/v7/Pancreas:GTEx/v7/Cells_Transformed_fibroblasts:GTEx/v7/Stomach:GTEx/v6/Artery_Tibial:GTEx/v6/Muscle_Skeletal:GTEx/v6/Cells_Transformed_fibroblasts:GTEx/v6/Stomach	+	No	NA	8.961e-11	rs3117439;rs13220522;rs58825580;rs34832585	5
BAS	TRANS	ENSG00000225851	HLA-S	6	31349851	31350065	-1	pseudogene	267015	HLA-S	NA	NA	0	0	2	2.0593e-17	0	eQTLGen_trans_eQTLs	-	No	NA	3.942e-08	rs13220522	5
BAS	TRANS	ENSG00000244731	C4A	6	31949801	31970458	1	protein_coding	720	C4A	NA	-0.318571861	0	0	718	NA	0.009	CMC_SVA_trans:CMC_NoSVA_cis:CMC_NoSVA_trans	-	No	NA	8.961e-11	rs13220522;rs58825580;rs34832585;rs3117439	5
BAS	TRANS	ENSG00000223534	HLA-DQB1-AS1	6	32627657	32628506	1	antisense	106480429	HLA-DQB1-AS1	NA	NA	0	0	2	2.5436e-06	0.0186784729763595	eQTLGen_trans_eQTLs	-	No	NA	7.374e-10	rs13220522;rs58825580	5
BAS	TRANS	ENSG00000237541	HLA-DQA2	6	32709119	32714992	1	protein_coding	3118	HLA-DQA2	0.00504406368032515	3.372505394	0	0	2	9.1623e-08	0.00106173810460087	eQTLGen_trans_eQTLs	+	No	NA	7.374e-10	rs13220522;rs58825580	5
BAS	TRANS	ENSG00000091129	NRCAM	7	107788068	108097161	-1	protein_coding	4897	NRCAM	0.456484598308671	0.326918213	0	0	2	3.6492e-07	0.00332189126342598	eQTLGen_trans_eQTLs	NA	No	NA	NA	rs3117439	5
BAS	TRANS	ENSG00000226660	TRBV2	7	142000747	142001255	1	TR_V_gene	28620	TRBV2	NA	NA	0	0	9	1.0879e-10	0	eQTLGen_trans_eQTLs	+	No	NA	3.209e-10	rs13220522;rs58825580;rs34832585;rs3117439	5
BAS	TRANS	ENSG00000211734	TRBV5-1	7	142020496	142021363	1	TR_V_gene	28614	TRBV5-1	NA	NA	0	0	13	3.8625e-17	0	eQTLGen_trans_eQTLs	+	No	NA	3.209e-10	rs13220522;rs58825580;rs34832585;rs3117439	5
BAS	TRANS	ENSG00000230099	TRBV5-4	7	142168380	142169045	-1	TR_V_gene	28611	TRBV5-4	NA	NA	0	0	5	4.6763e-08	0.000631047538914598	eQTLGen_trans_eQTLs	+	No	NA	3.209e-10	rs13220522;rs58825580;rs34832585;rs3117439	5
BAS	TRANS	ENSG00000211721	TRBV6-5	7	142180515	142181016	-1	TR_V_gene	28602	TRBV6-5	NA	NA	0	0	1	6.6248e-06	0.041646234676007	eQTLGen_trans_eQTLs	-	No	NA	4.434e-08	rs3117439	5
BAS	TRANS	ENSG00000211714	TRBV7-3	7	142247109	142247615	-1	TR_V_gene	28595	TRBV7-3	NA	NA	0	0	1	3.7605e-06	0.026214953271028	eQTLGen_trans_eQTLs	+	No	NA	3.209e-10	rs34832585;rs3117439	5
BAS	TRANS	ENSG00000211747	TRBV20-1	7	142334163	142334913	1	TR_V_gene	28567	TRBV20-1	NA	NA	0	0	1	3.7028e-06	0.0258276077451593	eQTLGen_trans_eQTLs	+	No	NA	3.209e-10	rs34832585;rs3117439	5
BAS	TRANS	ENSG00000253570	RNF5P1	8	38458179	38458718	-1	pseudogene	286140	RNF5P1	NA	NA	0	0	4	3.9399e-80	0	eQTLGen_trans_eQTLs	+	No	NA	7.374e-10	rs13220522;rs58825580	5
BAS	TRANS	ENSG00000104419	NDRG1	8	134249414	134314265	-1	protein_coding	10397	NDRG1	0.0538232412513876	-0.014490555	0	0	1	4.1725e-06	0.0284938422703282	eQTLGen_trans_eQTLs	NA	No	NA	NA	rs3117439	5
BAS	TRANS	ENSG00000184281	TSSC4	11	2421718	2425106	1	protein_coding	10078	TSSC4	0.0132781892109177	0.701479708	0	0	13	9.8915e-18	0	eQTLGen_trans_eQTLs	+	No	NA	3.209e-10	rs13220522;rs58825580;rs34832585;rs3117439	5
BAS	TRANS	ENSG00000174807	CD248	11	66081958	66084515	-1	protein_coding	57124	CD248	0.541815274554495	NA	0	0	11	1.2958e-13	0	eQTLGen_trans_eQTLs	-	No	NA	3.209e-10	rs13220522;rs58825580;rs34832585;rs3117439	5
BAS	TRANS	ENSG00000111186	WNT5B	12	1639057	1756409	1	protein_coding	81029	WNT5B	0.835340308837053	-0.105698207	0	0	3	9.9738e-08	0.0011284046692607	eQTLGen_trans_eQTLs	-	No	NA	7.374e-10	rs13220522;rs58825580;rs34832585	5
BAS	TRANS	ENSG00000177169	ULK1	12	132379196	132407712	1	protein_coding	8408	ULK1	0.964459663318906	-0.338022032	0	0	3	2.1162e-06	0.0162211107278372	eQTLGen_trans_eQTLs	NA	No	NA	NA	rs3117439	5
BAS	TRANS	ENSG00000129484	PARP2	14	20811741	20826064	1	protein_coding	10038	PARP2	2.09998835678433e-07	1.185514233	0	0	9	1.2884e-08	0.000174964211865755	eQTLGen_trans_eQTLs	+	No	NA	3.209e-10	rs34832585;rs3117439	5
BAS	TRANS	ENSG00000211777	TRAV3	14	22191960	22192568	1	TR_V_gene	28690	TRAV3	NA	NA	0	0	6	4.3109e-06	0.0291831457255856	eQTLGen_trans_eQTLs	-	No	NA	7.374e-10	rs13220522;rs58825580;rs3117439	5
BAS	TRANS	ENSG00000211782	TRAV8-1	14	22265459	22266058	1	TR_V_gene	28685	TRAV8-1	NA	NA	0	0	7	2.1361e-08	0.000258397932816537	eQTLGen_trans_eQTLs	+	No	NA	3.209e-10	rs13220522;rs58825580;rs34832585;rs3117439	5
BAS	TRANS	ENSG00000211785	TRAV12-1	14	22309422	22309956	1	TR_V_gene	28674	TRAV12-1	NA	NA	0	0	13	2.7185e-16	0	eQTLGen_trans_eQTLs	+	No	NA	3.209e-10	rs13220522;rs58825580;rs34832585;rs3117439	5
BAS	TRANS	ENSG00000211789	TRAV12-2	14	22356037	22356682	1	TR_V_gene	28673	TRAV12-2	NA	NA	0	0	13	6.7698e-16	0	eQTLGen_trans_eQTLs	+	No	NA	3.209e-10	rs13220522;rs58825580;rs34832585;rs3117439	5
BAS	TRANS	ENSG00000211797	TRAV17	14	22465778	22466407	1	TR_V_gene	28666	TRAV17	NA	NA	0	0	13	3.9843e-19	0	eQTLGen_trans_eQTLs	-	No	NA	3.209e-10	rs13220522;rs58825580;rs34832585;rs3117439	5
BAS	TRANS	ENSG00000211801	TRAV21	14	22520773	22521315	1	TR_V_gene	28662	TRAV21	NA	NA	0	0	11	2.6684e-11	0	eQTLGen_trans_eQTLs	+	No	NA	3.209e-10	rs13220522;rs58825580;rs34832585;rs3117439	5
BAS	TRANS	ENSG00000211810	TRAV29DV5	14	22631134	22631766	1	TR_V_gene	28653	TRAV29DV5	NA	NA	0	0	11	3.9538e-11	0	eQTLGen_trans_eQTLs	+	No	NA	3.209e-10	rs13220522;rs58825580;rs34832585;rs3117439	5
BAS	TRANS	ENSG00000211814	TRAV35	14	22689792	22690371	1	TR_V_gene	28647	TRAV35	NA	NA	0	0	3	2.8154e-07	0.00268194842406877	eQTLGen_trans_eQTLs	+	No	NA	2.693e-09	rs34832585;rs3117439	5
BAS	TRANS	ENSG00000211816	TRAV38-1	14	22739851	22740446	1	TR_V_gene	28644	TRAV38-1	NA	NA	0	0	9	8.5419e-09	0.000148686601685115	eQTLGen_trans_eQTLs	-	No	NA	3.209e-10	rs13220522;rs58825580;rs34832585;rs3117439	5
BAS	TRANS	ENSG00000092068	SLC7A8	14	23594504	23652883	-1	protein_coding	23428	SLC7A8	0.000166180404409209	0.288410986	0	0	6	1.1126e-06	0.00890626489939926	eQTLGen_trans_eQTLs	-	No	NA	4.198e-09	rs13220522;rs34832585;rs3117439	5
BAS	TRANS	ENSG00000100448	CTSG	14	25042728	25045466	-1	protein_coding	1511	CTSG	0.202072535708407	0.435365699	0	0	1	7.4294e-06	0.0454793958860111	eQTLGen_trans_eQTLs	NA	No	NA	NA	rs3117439	5
BAS	TRANS	ENSG00000041357	PSMA4	15	78832747	78841604	1	protein_coding	5685	PSMA4	0.620423590120457	0.678454526	0	0	4	3.7743e-07	0.00339655932951037	eQTLGen_trans_eQTLs	+	No	NA	4.434e-08	rs3117439	5
BAS	TRANS	ENSG00000090920	FCGBP	19	40353963	40440533	-1	protein_coding	8857	FCGBP	NA	0.168539822	0	0	2	1.7425e-06	0.013520725849493	eQTLGen_trans_eQTLs	NA	No	NA	NA	rs3117439	5
BAS	TRANS	ENSG00000086548	CEACAM6	19	42254885	42276113	1	protein_coding	4680	CEACAM6	0.191109811032251	0.102073654	0	0	1	1.0385e-06	0.00847849100182851	eQTLGen_trans_eQTLs	NA	No	NA	NA	rs3117439	5
BAS	TRANS	ENSG00000101474	APMAP	20	24943561	24973615	-1	protein_coding	57136	APMAP	2.35566376172495e-07	0.451091931	0	0	1	4.4155e-06	0.0297321833862914	eQTLGen_trans_eQTLs	NA	No	NA	NA	rs13220522	5
BAS	TRANS	ENSG00000196419	XRCC6	22	42017123	42060044	1	protein_coding	2547	XRCC6	0.996855852811598	-0.128100971	0	0	13	3.6528e-22	0	eQTLGen_trans_eQTLs	-	No	NA	3.209e-10	rs13220522;rs58825580;rs34832585;rs3117439	5
BAS	TRANS	ENSG00000119402	FBXW2	9	123514256	123555690	-1	protein_coding	26190	FBXW2	0.976204028260448	-0.800477248	0	0	0	NA	NA	NA	NA	Yes	Left_Ventricle	7.869e-14	rs17215761:rs184590467:rs57261411	6
BAS	TRANS	ENSG00000214654	RP11-27I1.4	9	123555829	123561848	1	pseudogene	NA	NA	NA	NA	0	0	0	NA	NA	NA	NA	Yes	Left_Ventricle	7.869e-14	rs17215761:rs184590467:rs57261411	6
BAS	TRANS	ENSG00000264227	RN7SL227P	9	125061389	125061642	-1	misc_RNA	NA	RN7SL227P	NA	NA	0	0	0	NA	NA	NA	NA	Yes	hESC	7.869e-14	rs17215761:rs184590467:rs57261411	6
BAS	TRANS	ENSG00000228914	OR1H1P	9	125370315	125371079	1	pseudogene	26742	OR1H1P	NA	NA	0	0	0	NA	NA	NA	NA	Yes	IMR90	8.461e-08	rs79252018:rs57261411:rs184590467	6
BAS	TRANS	ENSG00000234156	RP11-64P14.7	9	125372194	125401964	1	antisense	NA	NA	NA	NA	0	0	0	NA	NA	NA	NA	Yes	IMR90	8.461e-08	rs79252018:rs57261411:rs184590467	6
BAS	TRANS	ENSG00000165202	OR1Q1	9	125376948	125378026	1	protein_coding	158131	OR1Q1	0.000120115267773362	0.69600815	0	0	0	NA	NA	NA	NA	Yes	IMR90	8.461e-08	rs79252018:rs57261411:rs184590467	6
BAS	TRANS	ENSG00000171484	OR1B1	9	125390858	125391852	-1	protein_coding	347169	OR1B1	0.000898340840427638	0.716730708	0	0	0	NA	NA	NA	NA	Yes	IMR90	8.461e-08	rs79252018:rs57261411:rs184590467	6
BAS	TRANS	ENSG00000056586	RC3H2	9	125606835	125667620	-1	protein_coding	54542	RC3H2	0.999999562144921	-1.598703746	0	0	5	2.57756e-06	0.01301769	GTEx/v6/Cells_EBV-transformed_lymphocytes	-	Yes	IMR90	8.461e-08	rs17215761;rs79252018:rs57261411:rs184590467	6
BAS	TRANS	ENSG00000212447	SNORD90	9	125642492	125642602	-1	snoRNA	692206	SNORD90	NA	NA	0	0	0	NA	NA	NA	NA	Yes	IMR90	8.461e-08	rs79252018:rs57261411:rs184590467	6
BAS	TRANS	ENSG00000186130	ZBTB6	9	125670335	125675609	-1	protein_coding	10773	ZBTB6	0.357932618205793	0.135577365	0	0	0	NA	NA	NA	NA	Yes	IMR90	8.461e-08	rs79252018:rs57261411:rs184590467	6
BAS	TRANS	ENSG00000171448	ZBTB26	9	125677845	125693779	-1	protein_coding	57684	ZBTB26	0.0154751252760809	-0.964909519	0	0	0	NA	NA	NA	NA	Yes	Left_Ventricle	7.869e-14	rs17215761:rs184590467:rs57261411	6
BAS	TRANS	ENSG00000261094	RP11-355O1.11	9	125699902	125702612	1	sense_overlapping	NA	NA	NA	NA	0	0	0	NA	NA	NA	NA	Yes	Left_Ventricle	7.869e-14	rs17215761:rs184590467:rs57261411	6
BAS	TRANS	ENSG00000011454	RABGAP1	9	125703112	125867145	1	protein_coding	23637	RABGAP1	0.999999799770328	1.347294562	0	0	0	NA	NA	NA	NA	Yes	Left_Ventricle	7.869e-14	rs17215761:rs184590467:rs57261411	6
BAS	TRANS	ENSG00000222351	Y_RNA	9	125708267	125708373	-1	misc_RNA	NA	NA	NA	NA	0	0	0	NA	NA	NA	NA	Yes	Left_Ventricle	7.869e-14	rs17215761:rs184590467:rs57261411	6
BAS	TRANS	ENSG00000225078	RP11-123N4.4	9	125824124	125825591	-1	pseudogene	NA	NA	NA	NA	0	0	0	NA	NA	NA	NA	Yes	Left_Ventricle:Mesenchymal_Stem_Cell:Mesendoderm	7.869e-14	rs79252018:rs184590467:rs17215761:rs57261411	6
BAS	TRANS	ENSG00000236901	MIR600HG	9	125871773	125877756	-1	sense_intronic	81571	MIR600HG	NA	NA	0	0	12	8.38201923645446e-06	0.0093232493370285	BRAINEAC/CRBL	NA	Yes	IMR90:Mesenchymal_Stem_Cell:Mesendoderm:Trophoblast-like_Cell	7.869e-14	rs79252018;rs17215761:rs57261411:rs184590467:rs79252018	6
BAS	TRANS	ENSG00000165209	STRBP	9	125871779	126030855	-1	protein_coding	55342	STRBP	0.999902421283963	-1.967952309	0	0	6	NA	0.049	CMC_SVA_cis	+	No	NA	2.661e-06	rs79252018	6
BAS	TRANS	ENSG00000119522	DENND1A	9	126141933	126692431	-1	protein_coding	57706	DENND1A	0.904475401385969	-0.055164614	199	21.2	164	1.0796e-36	0	PsychENCODE_eQTLs:eQTLGen_cis_eQTLs:BIOSQTL/BIOS_eQTL_geneLevel:CMC_SVA_cis:CMC_NoSVA_cis:GTEx/v7/Whole_Blood:GTEx/v7/Breast_Mammary_Tissue:GTEx/v7/Esophagus_Mucosa:GTEx/v7/Esophagus_Muscularis:GTEx/v7/Muscle_Skeletal:GTEx/v7/Skin_Sun_Exposed_Lower_leg	+	Yes	Adult_Cortex:Fetal_Cortex:Liver:IMR90:Mesenchymal_Stem_Cell:Mesendoderm:hESC	7.869e-14	rs184590467;rs57261411;rs17215761;rs79252018;rs57261411:rs79252018:rs184590467:rs17215761	6
BAS	TRANS	ENSG00000207991	MIR601	9	126164804	126164882	-1	miRNA	693186	MIR601	NA	NA	0	0	0	NA	NA	NA	NA	Yes	Fetal_Cortex:IMR90:Mesenchymal_Stem_Cell:Mesendoderm:hESC	7.869e-14	rs79252018:rs17215761:rs184590467:rs57261411	6
BAS	TRANS	ENSG00000237336	RP11-230L22.4	9	126254163	126255435	1	antisense	NA	NA	NA	NA	0	0	0	NA	NA	NA	NA	Yes	IMR90:Mesenchymal_Stem_Cell:Mesendoderm:hESC	7.869e-14	rs57261411:rs184590467:rs17215761:rs79252018	6
BAS	TRANS	ENSG00000222722	AL161790.1	9	126347663	126347736	-1	miRNA	NA	NA	NA	NA	17	3.901	0	NA	NA	NA	NA	Yes	Aorta:Left_Ventricle:Liver:Pancreas:Right_Ventricle:GM12878:IMR90:Mesenchymal_Stem_Cell:Mesendoderm:Neural_Progenitor_Cell:Trophoblast-like_Cell:hESC	7.869e-14	rs17215761;rs57261411;rs79252018:rs184590467:rs17215761:rs57261411:rs184590467	6
BAS	TRANS	ENSG00000230826	RP11-417B4.2	9	126498716	126514220	1	antisense	NA	NA	NA	NA	18	21.1	0	NA	NA	NA	NA	Yes	Fetal_Cortex:Left_Ventricle:Liver:GM12878:IMR90:Mesenchymal_Stem_Cell:Mesendoderm:Neural_Progenitor_Cell:Trophoblast-like_Cell:hESC	7.869e-14	rs79252018;rs57261411;rs184590467;rs184590467:rs79252018:rs17215761:rs57261411	6
BAS	TRANS	ENSG00000229115	RP11-417B4.3	9	126521499	126522054	1	pseudogene	NA	NA	NA	NA	11	21.1	0	NA	NA	NA	NA	Yes	Aorta:Hippocampus:Left_Ventricle:Liver:Pancreas:Right_Ventricle:GM12878:IMR90:Mesenchymal_Stem_Cell:Mesendoderm:Neural_Progenitor_Cell:Trophoblast-like_Cell:hESC	7.869e-14	rs57261411;rs79252018;rs17215761:rs57261411:rs184590467:rs79252018:rs184590467	6
BAS	TRANS	ENSG00000234881	PIGFP2	9	126605315	126605965	1	pseudogene	100422349	PIGFP2	NA	NA	4	10.99	0	NA	NA	NA	NA	Yes	Aorta:Dorsolateral_Prefrontal_Cortex:Hippocampus:Left_Ventricle:Liver:Right_Ventricle:Spleen:GM12878:IMR90:Mesenchymal_Stem_Cell:Mesendoderm:Neural_Progenitor_Cell:Trophoblast-like_Cell:hESC	7.869e-14	rs79252018;rs57261411:rs184590467:rs17215761:rs79252018:rs184590467;rs57261411	6
BAS	TRANS	ENSG00000106689	LHX2	9	126763949	126795580	1	protein_coding	9355	LHX2	0.946789688867038	NA	0	0	2	5.35633e-06	0.0422971	CMC_SVA_cis:GTEx/v7/Brain_Amygdala	NA	Yes	Adult_Cortex:Fetal_Cortex:Dorsolateral_Prefrontal_Cortex:Left_Ventricle:Liver:Lung:Pancreas:Psoas:Right_Ventricle:Spleen:GM12878:IMR90:Mesenchymal_Stem_Cell:Mesendoderm:Neural_Progenitor_Cell:Trophoblast-like_Cell:hESC	7.869e-14	rs79252018;rs17215761;rs184590467:rs17215761:rs79252018:rs57261411:rs184590467;rs57261411	6
BAS	TRANS	ENSG00000236668	RP11-85O21.2	9	126768556	126771675	-1	antisense	100505588	LOC100505588	NA	NA	0	0	3	8.11443e-05	0.00701723847008652	PsychENCODE_eQTLs	+	Yes	Adult_Cortex:Fetal_Cortex:Dorsolateral_Prefrontal_Cortex:Left_Ventricle:Liver:Lung:Pancreas:Psoas:Right_Ventricle:Spleen:GM12878:IMR90:Mesenchymal_Stem_Cell:Mesendoderm:Neural_Progenitor_Cell:Trophoblast-like_Cell:hESC	7.869e-14	rs17215761;rs79252018:rs57261411:rs184590467:rs17215761:rs184590467;rs57261411	6
BAS	TRANS	ENSG00000231227	RP11-85O21.4	9	126772809	126773393	1	sense_overlapping	NA	NA	NA	NA	0	0	0	NA	NA	NA	NA	Yes	Adult_Cortex:Fetal_Cortex:Dorsolateral_Prefrontal_Cortex:Left_Ventricle:Liver:Lung:Pancreas:Psoas:Right_Ventricle:Spleen:GM12878:IMR90:Mesenchymal_Stem_Cell:Mesendoderm:Neural_Progenitor_Cell:Trophoblast-like_Cell:hESC	7.869e-14	rs79252018:rs57261411:rs184590467:rs17215761:rs184590467;rs57261411	6
BAS	TRANS	ENSG00000234921	RP11-85O21.5	9	126793903	126794803	-1	antisense	NA	NA	NA	NA	0	0	0	NA	NA	NA	NA	Yes	Dorsolateral_Prefrontal_Cortex:Left_Ventricle:Liver:Lung:Pancreas:Psoas:Right_Ventricle:Spleen:GM12878:IMR90:Mesenchymal_Stem_Cell:Mesendoderm:Neural_Progenitor_Cell:Trophoblast-like_Cell:hESC	7.869e-14	rs17215761:rs184590467:rs57261411:rs79252018:rs184590467;rs57261411	6
BAS	TRANS	ENSG00000119408	NEK6	9	127019885	127115586	1	protein_coding	10783	NEK6	0.644137660973949	-0.314011321	0	0	0	NA	NA	NA	NA	Yes	Fetal_Cortex:IMR90:Mesenchymal_Stem_Cell	1.37e-09	rs79252018:rs57261411:rs184590467	6
BAS	TRANS	ENSG00000235204	RP11-121A14.2	9	127021529	127023435	-1	antisense	613206	LOC613206	NA	NA	0	0	0	NA	NA	NA	NA	Yes	Fetal_Cortex:IMR90:Mesenchymal_Stem_Cell	1.37e-09	rs79252018:rs57261411:rs184590467	6
BAS	TRANS	ENSG00000227200	RP11-121A14.3	9	127025155	127028088	1	sense_intronic	NA	NA	NA	NA	0	0	0	NA	NA	NA	NA	Yes	Fetal_Cortex:IMR90:Mesenchymal_Stem_Cell	1.37e-09	rs79252018:rs57261411:rs184590467	6
BAS	TRANS	ENSG00000264237	AL137846.1	9	127112735	127112810	-1	miRNA	NA	NA	NA	NA	0	0	0	NA	NA	NA	NA	Yes	IMR90:Mesenchymal_Stem_Cell:Mesendoderm	7.869e-14	rs57261411:rs184590467:rs17215761	6
BAS	TRANS	ENSG00000136930	PSMB7	9	127115745	127177723	-1	protein_coding	5695	PSMB7	0.941261762860495	-0.188455343	0	0	0	NA	NA	NA	NA	Yes	Fetal_Cortex:IMR90:Mesenchymal_Stem_Cell:Trophoblast-like_Cell	7.869e-14	rs17215761:rs57261411:rs79252018:rs184590467	6
BAS	TRANS	ENSG00000180264	GPR144	9	127213423	127239379	1	protein_coding	347088	GPR144	0.315055470944652	0.063639198	0	0	0	NA	NA	NA	NA	Yes	Fetal_Cortex	2.755e-12	rs17215761:rs57261411	6
BAS	TRANS	ENSG00000231149	RP11-10J18.3	9	127277217	127278335	-1	lincRNA	NA	NA	NA	NA	0	0	2	6.3134e-05	0.00563009919595233	PsychENCODE_eQTLs	+	No	NA	6.472e-07	rs17215761	6
BAS	TRANS	ENSG00000224020	MIR181A2HG	9	127420746	127460910	1	antisense	100379345	MIR181A2HG	NA	NA	0	0	0	NA	NA	NA	NA	Yes	IMR90:Mesenchymal_Stem_Cell:Mesendoderm:Trophoblast-like_Cell	7.869e-14	rs17215761:rs184590467:rs57261411:rs79252018	6
BAS	TRANS	ENSG00000228392	RP11-343J18.1	9	129032400	129038197	-1	lincRNA	101929116	LOC101929116	NA	NA	0	0	0	NA	NA	NA	NA	Yes	IMR90	7.869e-14	rs17215761:rs184590467:rs57261411	6
BAS	TRANS	ENSG00000226078	RP11-205K6.2	9	129289897	129292622	1	lincRNA	NA	NA	NA	NA	0	0	0	NA	NA	NA	NA	Yes	Mesenchymal_Stem_Cell	1.37e-09	rs79252018:rs184590467	6
BAS	TRANS	ENSG00000221768	AL356309.1	9	129293194	129293270	-1	miRNA	100302147	MIR1302-7	NA	NA	0	0	0	NA	NA	NA	NA	Yes	Mesenchymal_Stem_Cell	1.37e-09	rs79252018:rs184590467	6
BAS	TRANS	ENSG00000174448	STARD6	18	51850728	51884334	-1	protein_coding	147323	STARD6	0.0263351617026343	0.538901606	0	0	0	NA	NA	NA	NA	Yes	Mesenchymal_Stem_Cell	1.291e-07	rs72932757	7
BAS	TRANS	ENSG00000166845	C18orf54	18	51884287	51911588	1	protein_coding	162681	C18orf54	6.01291582416808e-06	-0.183059141	0	0	0	NA	NA	NA	NA	Yes	Mesenchymal_Stem_Cell	1.291e-07	rs72932757	7
BAS	TRANS	ENSG00000264804	AC098848.1	18	52668527	52668629	-1	miRNA	NA	NA	NA	NA	0	0	0	NA	NA	NA	NA	Yes	Mesenchymal_Stem_Cell	1.291e-07	rs72932757	7
BAS	TRANS	ENSG00000267013	CTD-2171N6.1	18	52773135	52791537	-1	lincRNA	101927229	LINC01929	NA	NA	0	0	0	NA	NA	NA	NA	Yes	Left_Ventricle	1.291e-07	rs72932757	7
BAS	TRANS	ENSG00000252437	RNA5SP459	18	52813777	52813876	-1	rRNA	100873703	RNA5SP459	NA	NA	0	0	0	NA	NA	NA	NA	Yes	Left_Ventricle:IMR90:Mesenchymal_Stem_Cell:Mesendoderm:hESC	1.27e-07	rs72932757	7
BAS	TRANS	ENSG00000196628	TCF4	18	52889562	53332018	-1	protein_coding	6925	TCF4	0.999866544499818	0.443465632	30	22	3	1.4979e-05	0.041498729389516	eQTLGen_cis_eQTLs	+	Yes	IMR90:Mesendoderm	1.163e-09	rs72932757	7
BAS	TRANS	ENSG00000267028	RP11-619L19.1	18	53119764	53150171	1	antisense	105372127	TCF4-AS1	NA	NA	0	0	0	NA	NA	NA	NA	Yes	Aorta:Dorsolateral_Prefrontal_Cortex:Hippocampus:Left_Ventricle:Right_Ventricle:GM12878:IMR90:Mesenchymal_Stem_Cell:Mesendoderm:Neural_Progenitor_Cell:Trophoblast-like_Cell:hESC	1.163e-09	rs72932757	7
BAS	TRANS	ENSG00000264571	MIR4529	18	53146452	53146529	1	miRNA	100616290	MIR4529	NA	NA	0	0	0	NA	NA	NA	NA	Yes	Hippocampus:Left_Ventricle:IMR90:Mesenchymal_Stem_Cell:Mesendoderm:hESC	1.163e-09	rs72932757	7
BAS	TRANS	ENSG00000267402	RP11-619L19.2	18	53159406	53163623	1	antisense	NA	NA	NA	NA	0	0	0	NA	NA	NA	NA	Yes	Hippocampus:Left_Ventricle:IMR90:Mesenchymal_Stem_Cell:Mesendoderm:hESC	1.163e-09	rs72932757	7
BAS	TRANS	ENSG00000242320	RPL21P126	18	53303064	53303541	1	pseudogene	100271449	RPL21P126	NA	NA	1	0.259	0	NA	NA	NA	NA	Yes	IMR90	1.27e-07	rs72932757	7
BAS	TRANS	ENSG00000267284	RP11-397A16.1	18	53388294	53455992	1	lincRNA	NA	NA	NA	NA	0	0	0	NA	NA	NA	NA	Yes	IMR90:Mesenchymal_Stem_Cell:hESC	1.163e-09	rs72932757	7
BAS	TRANS	ENSG00000267325	RP11-397A16.2	18	53443958	53448952	-1	lincRNA	NA	NA	NA	NA	0	0	1	9.01526e-05	0.000105904	GTEx/v7/Nerve_Tibial	NA	Yes	Adult_Cortex:Fetal_Cortex:Left_Ventricle:IMR90:Mesenchymal_Stem_Cell:Mesendoderm:Trophoblast-like_Cell:hESC	1.163e-09	rs72932757	7
BAS	TRANS	ENSG00000267172	RP11-397A16.3	18	53484398	53486990	1	lincRNA	NA	NA	NA	NA	0	0	0	NA	NA	NA	NA	Yes	IMR90:Mesenchymal_Stem_Cell	1.163e-09	rs72932757	7
BAS	TRANS	ENSG00000260930	RP11-214L13.1	18	53548919	53587430	-1	lincRNA	101927273	LINC01416	NA	NA	0	0	0	NA	NA	NA	NA	Yes	Left_Ventricle:IMR90:Mesenchymal_Stem_Cell:Mesendoderm:Trophoblast-like_Cell:hESC	1.163e-09	rs72932757	7
BAS	TRANS	ENSG00000267327	CTD-2008L17.1	18	53560269	53690753	1	lincRNA	NA	NA	NA	NA	0	0	0	NA	NA	NA	NA	Yes	Left_Ventricle:IMR90:Mesenchymal_Stem_Cell:Mesendoderm:Trophoblast-like_Cell:hESC	1.163e-09	rs72932757	7
BAS	TRANS	ENSG00000206129	CTD-2008L17.2	18	53670844	53858493	-1	lincRNA	642484	LOC642484	NA	NA	0	0	0	NA	NA	NA	NA	Yes	Left_Ventricle:IMR90:Mesenchymal_Stem_Cell:Mesendoderm:Trophoblast-like_Cell:hESC	1.163e-09	rs72932757	7
BAS	TRANS	ENSG00000267057	RP11-456O19.2	18	53709366	53763550	1	lincRNA	102724698	LINC01905	NA	NA	0	0	0	NA	NA	NA	NA	Yes	Left_Ventricle:IMR90:Mesenchymal_Stem_Cell:Mesendoderm:Trophoblast-like_Cell:hESC	1.163e-09	rs72932757	7
BAS	TRANS	ENSG00000267399	RP11-456O19.5	18	53728340	53730309	-1	lincRNA	NA	NA	NA	NA	0	0	0	NA	NA	NA	NA	Yes	Left_Ventricle:IMR90:Mesenchymal_Stem_Cell:Mesendoderm:Trophoblast-like_Cell:hESC	1.163e-09	rs72932757	7
BAS	TRANS	ENSG00000201816	SNORA73	18	53746625	53746825	-1	snoRNA	NA	NA	NA	NA	0	0	0	NA	NA	NA	NA	Yes	Left_Ventricle:IMR90:Mesenchymal_Stem_Cell:Mesendoderm:Trophoblast-like_Cell:hESC	1.163e-09	rs72932757	7
BAS	TRANS	ENSG00000267712	RP11-456O19.4	18	53750587	53804767	-1	lincRNA	100505474	LINC01539	NA	NA	0	0	0	NA	NA	NA	NA	Yes	Left_Ventricle:IMR90:Mesendoderm:Trophoblast-like_Cell:hESC	1.163e-09	rs72932757	7
BAS	TRANS	ENSG00000267732	RP11-456O19.3	18	53805843	53810452	1	lincRNA	NA	NA	NA	NA	0	0	0	NA	NA	NA	NA	Yes	Left_Ventricle:IMR90:Mesendoderm:Trophoblast-like_Cell:hESC	1.163e-09	rs72932757	7
BAS	TRANS	ENSG00000091164	TXNL1	18	54264439	54318831	-1	protein_coding	9352	TXNL1	0.956025974452741	1.51857933	0	0	0	NA	NA	NA	NA	Yes	Fetal_Cortex:Left_Ventricle:IMR90:Mesenchymal_Stem_Cell:Mesendoderm:Trophoblast-like_Cell:hESC	1.163e-09	rs72932757	7
BAS	TRANS	ENSG00000091157	WDR7	18	54318574	54698828	1	protein_coding	23335	WDR7	0.999999983540482	1.043163273	0	0	0	NA	NA	NA	NA	Yes	Fetal_Cortex:Left_Ventricle:IMR90:Mesenchymal_Stem_Cell:Mesendoderm:Trophoblast-like_Cell:hESC	1.163e-09	rs72932757	7
BAS	TRANS	ENSG00000212539	U3	18	54624501	54624699	1	snoRNA	NA	NA	NA	NA	0	0	0	NA	NA	NA	NA	Yes	Mesendoderm	1.291e-07	rs72932757	7
BAS	TRANS	ENSG00000267504	RP11-845C23.2	18	56038798	56039898	1	sense_intronic	NA	NA	NA	NA	0	0	0	NA	NA	NA	NA	Yes	IMR90	1.291e-07	rs72932757	7
ACC	TRANS	ENSG00000076864	RAP1GAP	1	21922708	21995801	-1	protein_coding	5909	RAP1GAP	0.974156915163255	-0.596613521	0	0	2	1.3222e-21	0	eQTLGen_trans_eQTLs	-	No	NA	9.241e-08	rs11652272	5
ACC	TRANS	ENSG00000159023	EPB41	1	29213603	29446553	1	protein_coding	2035	EPB41	0.0621098709716946	-0.372156173	0	0	1	6.4645e-06	0.0407853071564281	eQTLGen_trans_eQTLs	-	No	NA	9.241e-08	rs11652272	5
ACC	TRANS	ENSG00000065978	YBX1	1	43148098	43168020	1	protein_coding	4904	YBX1	0.990640769249964	-0.21329136	0	0	2	3.9054e-13	0	eQTLGen_trans_eQTLs	-	No	NA	9.241e-08	rs11652272	5
ACC	TRANS	ENSG00000177868	CCDC23	1	43272723	43282954	-1	protein_coding	374969	CCDC23	0.213154887650545	NA	0	0	2	1.1025e-13	0	eQTLGen_trans_eQTLs	+	No	NA	9.241e-08	rs11652272	5
ACC	TRANS	ENSG00000224805	LINC00853	1	47644922	47646011	1	antisense	100874253	LINC00853	NA	NA	0	0	3	3.6477e-23	0	eQTLGen_cis_eQTLs	-	No	NA	5.936e-15	rs6658111;rs72688340	1
ACC	TRANS	ENSG00000162366	PDZK1IP1	1	47649265	47656716	-1	protein_coding	10158	PDZK1IP1	0.000484064755406402	-0.343318344	0	0	13	1.4308e-54	0	eQTLGen_cis_eQTLs:eQTLGen_trans_eQTLs	+	No	NA	5.936e-15	rs12405720;rs6658111;rs72688340;rs11652272	01:05:00
ACC	TRANS	ENSG00000162367	TAL1	1	47681962	47697892	-1	protein_coding	6886	TAL1	0.824692214968038	-0.797257236	0	0	12	7.8421e-17	0	eQTLGen_cis_eQTLs	+	No	NA	5.936e-15	rs12405720;rs6658111	1
ACC	TRANS	ENSG00000162368	CMPK1	1	47799469	47844511	1	protein_coding	51727	CMPK1	0.319273509909851	-0.042960407	0	0	12	1.0499e-12	0	PsychENCODE_eQTLs:eQTLGen_cis_eQTLs:CMC_SVA_cis:GTEx/v7/Esophagus_Mucosa:GTEx/v7/Muscle_Skeletal	+	No	NA	5.936e-15	rs12405720;rs6658111;rs72688340	1
ACC	TRANS	ENSG00000237424	FOXD2-AS1	1	47897805	47900313	-1	antisense	84793	FOXD2-AS1	NA	NA	0	0	3	1.1442e-07	0.00038898299767865	eQTLGen_cis_eQTLs	+	No	NA	5.936e-15	rs6658111;rs72688340	1
ACC	TRANS	ENSG00000271355	RP4-666O22.3	1	47949370	47949834	-1	pseudogene	NA	NA	NA	NA	2	1.324	0	NA	NA	NA	NA	Yes	IMR90:Mesendoderm	5.936e-15	rs12405720;rs12405720:rs6658111:rs72688340	1
ACC	TRANS	ENSG00000229554	RPL21P24	1	47963566	47964013	-1	pseudogene	100270880	RPL21P24	NA	NA	3	18.37	0	NA	NA	NA	NA	Yes	IMR90:Mesendoderm	1.829e-12	rs12405720	1
ACC	TRANS	ENSG00000221346	AL356458.1	1	47968176	47968311	1	miRNA	NA	NA	NA	NA	4	18.37	0	NA	NA	NA	NA	Yes	IMR90:Mesendoderm	1.101e-14	rs12405720;rs6658111	1
ACC	TRANS	ENSG00000227883	ATP6V0E1P4	1	48015868	48016425	1	pseudogene	100874504	ATP6V0E1P4	NA	NA	0	0	0	NA	NA	NA	NA	Yes	Spleen:IMR90	5.936e-15	rs12405720:rs6658111:rs72688340	1
ACC	TRANS	ENSG00000221447	AL591415.1	1	48086765	48086849	-1	miRNA	NA	NA	NA	NA	0	0	0	NA	NA	NA	NA	Yes	IMR90:Mesenchymal_Stem_Cell:Mesendoderm:hESC	5.936e-15	rs12405720:rs6658111:rs72688340	1
ACC	TRANS	ENSG00000227947	RP11-543D5.1	1	48154135	48169055	1	lincRNA	NA	NA	NA	NA	0	0	0	NA	NA	NA	NA	Yes	Left_Ventricle:IMR90:Mesenchymal_Stem_Cell:Mesendoderm:Neural_Progenitor_Cell:Trophoblast-like_Cell:hESC	5.936e-15	rs12405720:rs6658111:rs72688340	1
ACC	TRANS	ENSG00000269113	TRABD2B	1	48226200	48462567	-1	protein_coding	388630	TRABD2B	0.370916244398265	NA	0	0	0	NA	NA	NA	NA	Yes	IMR90:Mesenchymal_Stem_Cell:Mesendoderm	5.936e-15	rs12405720:rs6658111:rs72688340	1
ACC	TRANS	ENSG00000223814	RP11-543D5.2	1	48226804	48231219	-1	lincRNA	NA	NA	NA	NA	0	0	0	NA	NA	NA	NA	Yes	IMR90:Mesenchymal_Stem_Cell:Mesendoderm	5.936e-15	rs12405720:rs6658111:rs72688340	1
ACC	TRANS	ENSG00000273395	FLJ00388	1	48226979	48227290	-1	protein_coding	NA	NA	NA	NA	0	0	0	NA	NA	NA	NA	Yes	IMR90:Mesenchymal_Stem_Cell:Mesendoderm	5.936e-15	rs12405720:rs6658111:rs72688340	1
ACC	TRANS	ENSG00000225028	RP11-330M19.1	1	48283738	48285909	1	lincRNA	NA	NA	NA	NA	0	0	0	NA	NA	NA	NA	Yes	IMR90	5.936e-15	rs12405720:rs6658111:rs72688340	1
ACC	TRANS	ENSG00000226133	RP4-683M8.2	1	48519217	48532873	1	lincRNA	NA	NA	NA	NA	0	0	0	NA	NA	NA	NA	Yes	Mesendoderm	5.936e-15	rs12405720:rs6658111:rs72688340	1
ACC	TRANS	ENSG00000234080	RP11-183G22.1	1	50791803	50792682	1	pseudogene	NA	NA	NA	NA	0	0	0	NA	NA	NA	NA	Yes	IMR90:Mesenchymal_Stem_Cell	5.936e-15	rs12405720:rs6658111:rs72688340	1
ACC	TRANS	ENSG00000229316	HMGB1P45	1	50864497	50865445	-1	pseudogene	100129919	HMGB1P45	NA	NA	0	0	0	NA	NA	NA	NA	Yes	hESC	7.907e-11	rs12405720	1
ACC	TRANS	ENSG00000225671	FCF1P6	1	50871102	50871696	-1	pseudogene	100422535	FCF1P6	NA	NA	0	0	0	NA	NA	NA	NA	Yes	hESC	7.907e-11	rs12405720	1
ACC	TRANS	ENSG00000123091	RNF11	1	51701943	51739127	1	protein_coding	26994	RNF11	0.420327239136286	-0.845215961	0	0	1	3.6779e-06	0.0257252326217843	eQTLGen_trans_eQTLs	NA	No	NA	NA	rs11652272	5
ACC	TRANS	ENSG00000116717	GADD45A	1	68150744	68154021	1	protein_coding	1647	GADD45A	0.109847669303976	-0.56766047	0	0	1	2.1188e-07	0.00208555516056405	eQTLGen_trans_eQTLs	NA	No	NA	NA	rs11652272	5
ACC	TRANS	ENSG00000183508	FAM46C	1	118148556	118170994	1	protein_coding	54855	FAM46C	0.523539097501889	-0.20232127	0	0	2	6.5759e-27	0	eQTLGen_trans_eQTLs	+	No	NA	9.241e-08	rs11652272	5
ACC	TRANS	ENSG00000143416	SELENBP1	1	151336778	151345209	-1	protein_coding	8991	SELENBP1	1.22411207379355e-06	-0.425587274	0	0	2	5.5949e-12	0	eQTLGen_trans_eQTLs	+	No	NA	9.241e-08	rs11652272	5
ACC	TRANS	ENSG00000159346	ADIPOR1	1	202909951	202927700	-1	protein_coding	51094	ADIPOR1	0.592753905673148	0.442286713	0	0	2	2.5697e-39	0	eQTLGen_trans_eQTLs	+	No	NA	9.241e-08	rs11652272	5
ACC	TRANS	ENSG00000182795	C1orf116	1	207191866	207206101	-1	protein_coding	79098	C1orf116	0.371958031808421	-0.290447916	0	0	1	2.5287e-06	0.0184965298101848	eQTLGen_trans_eQTLs	+	No	NA	9.241e-08	rs11652272	5
ACC	TRANS	ENSG00000180667	YOD1	1	207217194	207226325	-1	protein_coding	55432	YOD1	0.543401293595549	-0.12709038	0	0	1	8.2483e-07	0.00695314831393614	eQTLGen_trans_eQTLs	+	No	NA	9.241e-08	rs11652272	5
ACC	TRANS	ENSG00000143774	GUK1	1	228327663	228336685	1	protein_coding	2987	GUK1	0.000100020035077034	-0.1169115	0	0	2	7.0203e-07	0.00606585788561525	eQTLGen_trans_eQTLs	-	No	NA	9.241e-08	rs11652272	5
ACC	TRANS	ENSG00000181218	HIST3H2A	1	228645065	228645560	-1	protein_coding	92815	HIST3H2A	0.484381729433831	0.046072092	0	0	1	1.2636e-06	0.0100439129216108	eQTLGen_trans_eQTLs	NA	No	NA	NA	rs11652272	5
ACC	TRANS	ENSG00000238243	OR2W3	1	248031277	248060449	1	protein_coding	343171	OR2W3	0.079635091424146	1.233372174	0	0	2	8.1626e-20	0	eQTLGen_trans_eQTLs	+	No	NA	9.241e-08	rs11652272	5
ACC	TRANS	ENSG00000143727	ACP1	2	264140	278283	1	protein_coding	52	ACP1	0.00220753415585866	-0.305212677	0	0	2	1.1812e-15	0	eQTLGen_trans_eQTLs	-	No	NA	9.241e-08	rs11652272	5
ACC	TRANS	ENSG00000115758	ODC1	2	10580094	10588630	-1	protein_coding	4953	ODC1	0.950802102507626	NA	0	0	2	1.8883e-43	0	eQTLGen_trans_eQTLs	+	No	NA	9.241e-08	rs11652272	5
ACC	TRANS	ENSG00000153574	RPIA	2	88991162	89050452	1	protein_coding	22934	RPIA	0.00590911291307371	-0.494119335	0	0	1	1.4958e-06	0.0116649958990249	eQTLGen_trans_eQTLs	NA	No	NA	NA	rs11652272	5
ACC	TRANS	ENSG00000136732	GYPC	2	127413509	127454246	1	protein_coding	2995	GYPC	0.0138697690065761	-0.58219646	0	0	2	3.2194e-12	0	eQTLGen_trans_eQTLs	-	No	NA	9.241e-08	rs11652272	5
ACC	TRANS	ENSG00000198925	ATG9A	2	220074494	220094439	-1	protein_coding	79065	ATG9A	0.714827712943686	-0.114961851	0	0	2	7.8952e-17	0	eQTLGen_trans_eQTLs	+	No	NA	9.241e-08	rs11652272	5
ACC	TRANS	ENSG00000135924	DNAJB2	2	220143989	220151622	1	protein_coding	3300	DNAJB2	5.19696073671681e-06	-1.095348976	0	0	2	3.1211e-32	0	eQTLGen_trans_eQTLs	-	No	NA	9.241e-08	rs11652272	5
ACC	TRANS	ENSG00000249992	TMEM158	3	45265958	45267770	-1	protein_coding	25907	TMEM158	0.382809463415714	NA	0	0	2	7.1484e-09	0.000134003350083752	eQTLGen_trans_eQTLs	-	No	NA	9.241e-08	rs11652272	5
ACC	TRANS	ENSG00000163378	EOGT	3	69024365	69063112	-1	protein_coding	285203	EOGT	9.78550475841108e-06	-0.110386767	0	0	0	NA	NA	NA	NA	Yes	Adult_Cortex	3.002e-09	rs79072812	2
ACC	TRANS	ENSG00000244513	CTD-2013N24.2	3	69063092	69105773	1	antisense	NA	NA	NA	NA	0	0	0	NA	NA	NA	NA	Yes	Adult_Cortex	3.002e-09	rs79072812	2
ACC	TRANS	ENSG00000114541	FRMD4B	3	69219141	69591734	-1	protein_coding	23150	FRMD4B	0.807013707732818	-0.177870421	39	15.03	35	1.00668e-08	1.7631501616221e-05	eQTLGen_cis_eQTLs:BIOSQTL/BIOS_eQTL_geneLevel	-	No	NA	9.544e-11	rs79072812	2
ACC	TRANS	ENSG00000181788	SIAH2	3	150458914	150481264	-1	protein_coding	6478	SIAH2	0.360182186098013	NA	0	0	2	5.4599e-16	0	eQTLGen_trans_eQTLs	+	No	NA	9.241e-08	rs11652272	5
ACC	TRANS	ENSG00000145335	SNCA	4	90645250	90759466	-1	protein_coding	6622	SNCA	0.841962359247494	-0.192396919	0	0	2	2.3428e-10	0	eQTLGen_trans_eQTLs	+	No	NA	9.241e-08	rs11652272	5
ACC	TRANS	ENSG00000168785	TSPAN5	4	99391518	99579780	-1	protein_coding	10098	TSPAN5	0.927948896697443	-0.439719003	0	0	2	3.8155e-09	0.000106194690265487	eQTLGen_trans_eQTLs	-	No	NA	9.241e-08	rs11652272	5
ACC	TRANS	ENSG00000196344	ADH7	4	100333418	100356894	-1	protein_coding	131	ADH7	7.33278354117419e-09	0.279847461	0	0	0	NA	NA	NA	NA	Yes	Left_Ventricle	4.261e-12	rs13101632:rs13107325;rs13105682;rs13101632	3
ACC	TRANS	ENSG00000248676	RP11-766F14.1	4	100515956	100547070	-1	antisense	NA	NA	NA	NA	0	0	0	NA	NA	NA	NA	Yes	Left_Ventricle:IMR90:Mesendoderm	3.538e-29	rs13107325;rs13143234:rs13118152:rs13101632:rs13107325;rs13105682;rs13101632:rs13107325	3
ACC	TRANS	ENSG00000070190	DAPP1	4	100737990	100791311	1	protein_coding	27071	DAPP1	0.183493679964267	0.348165148	0	0	0	NA	NA	NA	NA	Yes	Left_Ventricle:IMR90:Trophoblast-like_Cell	3.538e-29	rs13101632:rs13107325;rs13105682;rs13143234:rs13118152:rs13105682:rs13107325	3
ACC	TRANS	ENSG00000164031	DNAJB14	4	100817405	100867883	-1	protein_coding	79982	DNAJB14	0.956254969811075	-1.302773206	0	0	0	NA	NA	NA	NA	Yes	Mesenchymal_Stem_Cell:Mesendoderm	3.538e-29	rs13101632:rs13107325;rs13105682;rs13101632:rs13107325:rs13107325;rs13143234:rs13118152:rs13143234	3
ACC	TRANS	ENSG00000164032	H2AFZ	4	100869243	100871545	-1	protein_coding	3015	H2AFZ	0.855327138804775	-0.788650432	0	0	0	NA	NA	NA	NA	Yes	Mesenchymal_Stem_Cell:Mesendoderm	3.538e-29	rs13101632:rs13107325;rs13105682;rs13101632:rs13107325:rs13107325;rs13143234:rs13118152:rs13143234	3
ACC	TRANS	ENSG00000245322	RP11-15B17.1	4	100871163	101116256	1	antisense	256880	LOC256880	NA	NA	0	0	0	NA	NA	NA	NA	Yes	Mesenchymal_Stem_Cell:Mesendoderm	3.538e-29	rs13101632:rs13107325;rs13105682;rs13101632:rs13107325:rs13107325;rs13143234:rs13118152:rs13143234	3
ACC	TRANS	ENSG00000250403	RP11-15B17.2	4	100911894	100912634	-1	pseudogene	NA	NA	NA	NA	0	0	0	NA	NA	NA	NA	Yes	IMR90:Mesenchymal_Stem_Cell:Mesendoderm:Neural_Progenitor_Cell:hESC	3.538e-29	rs13107325;rs13143234:rs13118152:rs13105682:rs13101632:rs13107325;rs13105682;rs13101632:rs13107325:rs13143234	3
ACC	TRANS	ENSG00000248820	RP11-15B17.3	4	100962998	100963261	-1	pseudogene	NA	NA	NA	NA	0	0	0	NA	NA	NA	NA	Yes	Left_Ventricle:IMR90:Mesenchymal_Stem_Cell	3.538e-29	rs13107325;rs13105682;rs13101632:rs13101632:rs13107325:rs13107325;rs13143234:rs13118152	3
ACC	TRANS	ENSG00000222196	AC121157.1	4	101051102	101051192	-1	miRNA	NA	NA	NA	NA	0	0	0	NA	NA	NA	NA	Yes	Mesenchymal_Stem_Cell:Mesendoderm:Neural_Progenitor_Cell	3.538e-29	rs13101632:rs13107325;rs13105682;rs13101632:rs13107325:rs13107325;rs13143234:rs13118152	3
ACC	TRANS	ENSG00000145358	DDIT4L	4	101107027	101111939	-1	protein_coding	115265	DDIT4L	0.000548864407256177	3.322202451	0	0	0	NA	NA	NA	NA	Yes	Aorta:Left_Ventricle:IMR90:Mesenchymal_Stem_Cell:Mesendoderm:Neural_Progenitor_Cell:Trophoblast-like_Cell:hESC	3.538e-29	rs13107325:rs13107325;rs13143234:rs13101632:rs13107325;rs13105682;rs13101632:rs13143234:rs13105682:rs13118152:rs13107325	3
ACC	TRANS	ENSG00000249710	RP11-588P8.1	4	101111190	101136662	1	antisense	101929353	LOC101929353	NA	NA	0	0	0	NA	NA	NA	NA	Yes	Aorta:Left_Ventricle:IMR90:Mesenchymal_Stem_Cell:Mesendoderm:Neural_Progenitor_Cell:Trophoblast-like_Cell:hESC	3.538e-29	rs13107325:rs13107325;rs13143234:rs13101632:rs13107325;rs13105682;rs13101632:rs13143234:rs13105682:rs13118152:rs13107325	3
ACC	TRANS	ENSG00000164035	EMCN	4	101316498	101801283	-1	protein_coding	51705	EMCN	1.65285025326724e-05	1.556795351	0	0	0	NA	NA	NA	NA	Yes	Left_Ventricle:Liver:IMR90:Mesenchymal_Stem_Cell:Mesendoderm:Trophoblast-like_Cell:hESC	3.538e-29	rs13105682:rs13101632:rs13107325;rs13105682;rs13101632:rs13107325:rs13107325;rs13143234:rs13118152:rs13107325;rs13105682:rs13143234	3
ACC	TRANS	ENSG00000250223	EMCN-IT3	4	101581436	101596270	-1	sense_intronic	100874275	EMCN-IT3	NA	NA	0	0	0	NA	NA	NA	NA	Yes	Aorta:Left_Ventricle:Liver:GM12878:IMR90:Mesenchymal_Stem_Cell:Mesendoderm:Trophoblast-like_Cell:hESC	3.538e-29	rs13107325:rs13107325;rs13143234:rs13118152:rs13101632:rs13107325;rs13105682;rs13101632:rs13105682:rs13107325;rs13105682:rs13143234	3
ACC	TRANS	ENSG00000251219	EMCN-IT2	4	101699739	101712392	-1	sense_intronic	100874276	EMCN-IT2	NA	NA	0	0	0	NA	NA	NA	NA	Yes	Left_Ventricle:IMR90:Mesenchymal_Stem_Cell:Mesendoderm:hESC	3.538e-29	rs13101632:rs13107325;rs13105682;rs13101632:rs13107325:rs13107325;rs13143234:rs13118152:rs13105682:rs13143234	3
ACC	TRANS	ENSG00000251636	EMCN-IT1	4	101733412	101735437	-1	sense_intronic	107986233	EMCN-IT1	NA	NA	0	0	0	NA	NA	NA	NA	Yes	Left_Ventricle:IMR90:Mesenchymal_Stem_Cell:Mesendoderm:Neural_Progenitor_Cell:Trophoblast-like_Cell:hESC	3.538e-29	rs13105682:rs13101632:rs13107325;rs13105682;rs13101632:rs13107325;rs13105682:rs13107325:rs13107325;rs13143234:rs13118152:rs13143234	3
ACC	TRANS	ENSG00000138814	PPP3CA	4	101944566	102269435	-1	protein_coding	5530	PPP3CA	0.998148788702111	-0.848066086	0	0	0	NA	NA	NA	NA	Yes	IMR90:Mesenchymal_Stem_Cell:Mesendoderm:Trophoblast-like_Cell:hESC	3.538e-29	rs13101632:rs13107325;rs13105682;rs13101632:rs13107325:rs13107325;rs13143234:rs13118152	3
ACC	TRANS	ENSG00000221265	MIR1255A	4	102251459	102251571	-1	miRNA	100302193	MIR1255A	NA	NA	0	0	0	NA	NA	NA	NA	Yes	IMR90:Mesenchymal_Stem_Cell:Mesendoderm:Trophoblast-like_Cell:hESC	3.538e-29	rs13101632:rs13107325;rs13105682;rs13101632:rs13107325:rs13107325;rs13143234:rs13118152	3
ACC	TRANS	ENSG00000254531	AP001816.1	4	102268937	102270040	1	protein_coding	90024	FLJ20021	NA	NA	0	0	1	1.8045e-05	0.0493994347621291	eQTLGen_cis_eQTLs	+	Yes	IMR90:Mesenchymal_Stem_Cell:Mesendoderm:Trophoblast-like_Cell:hESC	3.538e-29	rs13101632;rs13101632:rs13107325;rs13105682;rs13101632:rs13107325:rs13107325;rs13143234:rs13118152	3
ACC	TRANS	ENSG00000153064	BANK1	4	102332443	102995969	1	protein_coding	55024	BANK1	1.76433043896144e-10	-0.305250663	12	3.926	0	NA	NA	NA	NA	Yes	Aorta:IMR90:Mesenchymal_Stem_Cell:Mesendoderm:Trophoblast-like_Cell:hESC	3.538e-29	rs13105682;rs13101632;rs13107325;rs13107325:rs13107325;rs13143234:rs13105682:rs13101632:rs13107325;rs13101632:rs13118152	3
ACC	TRANS	ENSG00000199529	RNU6-462P	4	102645033	102645137	1	snRNA	106479770	RNU6-462P	NA	NA	0	0	0	NA	NA	NA	NA	Yes	Aorta:Left_Ventricle:Liver:IMR90:Mesenchymal_Stem_Cell:Mesendoderm:Trophoblast-like_Cell:hESC	3.538e-29	rs13107325:rs13107325;rs13143234:rs13101632:rs13107325;rs13105682;rs13101632:rs13105682:rs13107325;rs13105682:rs13118152	3
ACC	TRANS	ENSG00000251149	MTND5P5	4	102893580	102893955	1	pseudogene	100873201	MTND5P5	NA	NA	2	1.183	0	NA	NA	NA	NA	Yes	Aorta:Left_Ventricle:Liver:IMR90:Mesenchymal_Stem_Cell:Mesendoderm:Trophoblast-like_Cell:hESC	3.538e-29	rs13107325;rs13105682;rs13101632;rs13107325:rs13107325;rs13143234:rs13118152:rs13105682:rs13101632:rs13107325;rs13101632:rs13107325	3
ACC	TRANS	ENSG00000251309	RP11-498M5.2	4	102898051	102958060	-1	antisense	NA	NA	NA	NA	5	2.521	0	NA	NA	NA	NA	Yes	Mesenchymal_Stem_Cell:Mesendoderm:hESC	3.538e-29	rs13107325;rs13105682;rs13101632;rs13105682:rs13101632:rs13107325;rs13101632:rs13107325:rs13107325;rs13143234	3
ACC	TRANS	ENSG00000138821	SLC39A8	4	103172198	103352415	-1	protein_coding	64116	SLC39A8	0.891567478844834	-0.202749369	14	23.1	37	1.9093e-13	0	PsychENCODE_eQTLs:eQTLGen_cis_eQTLs:BRAINEAC/FCTX:BRAINEAC/aveALL:GTEx/v7/Muscle_Skeletal:GTEx/v7/Skin_Sun_Exposed_Lower_leg	-	No	NA	3.538e-29	rs13107325;rs13143234;rs13118152;rs13101632;rs13105682	3
ACC	TRANS	ENSG00000248161	RP11-499E18.1	4	103339759	103371167	-1	lincRNA	NA	NA	NA	NA	13	7.304	9	1.06025e-06	0.000141468291243107	PsychENCODE_eQTLs:CMC_SVA_cis:GTEx/v6/Cells_Transformed_fibroblasts	+	Yes	hESC	1.383e-14	rs13143234;rs13118152;rs13101632	3
ACC	TRANS	ENSG00000251572	AF213884.1	4	103382407	103383309	1	pseudogene	NA	NA	NA	NA	15	8.35	0	NA	NA	NA	NA	Yes	hESC	8.639e-13	rs13118152;rs13143234;rs13101632	3
ACC	TRANS	ENSG00000260651	AF213884.2	4	103421998	103422476	-1	antisense	NA	NA	NA	NA	0	0	0	NA	NA	NA	NA	Yes	Adult_Cortex:IMR90:Mesenchymal_Stem_Cell:Mesendoderm:hESC	8.639e-13	rs13118152:rs13143234	3
ACC	TRANS	ENSG00000109320	NFKB1	4	103422486	103538459	1	protein_coding	4790	NFKB1	0.994260375128404	NA	0	0	7	4.7124e-06	0.0136809188766613	eQTLGen_cis_eQTLs	-	Yes	Adult_Cortex:IMR90:Mesenchymal_Stem_Cell:Mesendoderm:hESC	8.639e-13	rs13118152;rs13118152:rs13143234	3
ACC	TRANS	ENSG00000238553	AF213884.3	4	103487032	103487124	-1	miRNA	NA	NA	NA	NA	0	0	0	NA	NA	NA	NA	Yes	Liver:Spleen:GM12878:IMR90:Mesenchymal_Stem_Cell:Mesendoderm:Trophoblast-like_Cell:hESC	3.538e-29	rs13118152:rs13143234:rs13107325;rs13143234:rs13101632:rs13107325;rs13105682;rs13101632:rs13107325	3
ACC	TRANS	ENSG00000241981	AF224669.3	4	103583768	103584230	1	pseudogene	NA	NA	NA	NA	0	0	0	NA	NA	NA	NA	Yes	Mesenchymal_Stem_Cell	8.639e-13	rs13118152:rs13143234	3
ACC	TRANS	ENSG00000109332	UBE2D3	4	103715540	103790053	-1	protein_coding	7323	UBE2D3	0.748203020257397	NA	0	0	1	3.9299e-05	0.0404504	GTEx/v7/Artery_Aorta	-	Yes	IMR90:Mesenchymal_Stem_Cell	2.766e-16	rs13107325;rs13143234;rs13118152:rs13143234	3
ACC	TRANS	ENSG00000246560	RP11-10L12.4	4	103749212	103765232	1	antisense	105377348	LOC105377348	NA	NA	0	0	0	NA	NA	NA	NA	Yes	Left_Ventricle:Liver:GM12878:IMR90:Mesenchymal_Stem_Cell:Mesendoderm:Trophoblast-like_Cell:hESC	8.984e-18	rs13118152:rs13143234:rs13107325;rs13143234:rs13101632:rs13107325;rs13105682;rs13101632	3
ACC	TRANS	ENSG00000252739	RNU7-151P	4	103758204	103758256	-1	snRNA	106480824	RNU7-151P	NA	NA	0	0	0	NA	NA	NA	NA	Yes	Left_Ventricle:Liver:GM12878:IMR90:Mesenchymal_Stem_Cell:Mesendoderm:Trophoblast-like_Cell:hESC	8.984e-18	rs13118152:rs13143234:rs13107325;rs13143234:rs13101632:rs13107325;rs13105682;rs13101632	3
ACC	TRANS	ENSG00000238948	snoU13	4	103780550	103780653	-1	snoRNA	NA	NA	NA	NA	0	0	0	NA	NA	NA	NA	Yes	IMR90:Mesenchymal_Stem_Cell	8.639e-13	rs13118152:rs13143234	3
ACC	TRANS	ENSG00000145354	CISD2	4	103790135	103810399	1	protein_coding	493856	CISD2	0.649111068534367	-0.514322428	0	0	0	NA	NA	NA	NA	Yes	IMR90:Mesenchymal_Stem_Cell	8.639e-13	rs13118152:rs13143234	3
ACC	TRANS	ENSG00000164037	SLC9B1	4	103806205	103940896	-1	protein_coding	150159	SLC9B1	8.48795187528449e-05	-0.347278811	0	0	0	NA	NA	NA	NA	Yes	Adult_Cortex:Aorta:Left_Ventricle:Liver:Spleen:GM12878:IMR90:Mesenchymal_Stem_Cell:Mesendoderm:Neural_Progenitor_Cell:Trophoblast-like_Cell:hESC	3.538e-29	rs13118152:rs13143234:rs13101632:rs13107325;rs13105682;rs13101632:rs13107325:rs13107325;rs13143234	3
ACC	TRANS	ENSG00000249283	ACTR3BP4	4	103883113	103884484	1	pseudogene	777774	ACTR3BP4	NA	NA	0	0	0	NA	NA	NA	NA	Yes	Left_Ventricle:Right_Ventricle:GM12878:IMR90:Mesenchymal_Stem_Cell:Mesendoderm:Trophoblast-like_Cell:hESC	3.538e-29	rs13107325:rs13107325;rs13143234:rs13118152:rs13143234:rs13101632:rs13107325;rs13105682;rs13101632	3
ACC	TRANS	ENSG00000164038	SLC9B2	4	103941025	104006986	-1	protein_coding	133308	SLC9B2	0.067056661977643	-1.384288763	0	0	0	NA	NA	NA	NA	Yes	Left_Ventricle:Liver:GM12878:IMR90:Mesenchymal_Stem_Cell:Mesendoderm:Neural_Progenitor_Cell:Trophoblast-like_Cell:hESC	3.538e-29	rs13101632:rs13107325;rs13105682;rs13143234:rs13118152:rs13143234:rs13107325	3
ACC	TRANS	ENSG00000164039	BDH2	4	104000592	104021040	-1	protein_coding	56898	BDH2	4.05062122865546e-06	-0.183388869	0	0	11	2.056e-07	5.9411e-57	eQTLGen_cis_eQTLs:GTEx/v7/Adipose_Subcutaneous:GTEx/v7/Artery_Tibial	-	Yes	Adult_Cortex:Left_Ventricle:Liver:GM12878:IMR90:Mesenchymal_Stem_Cell:Mesendoderm:Neural_Progenitor_Cell:Trophoblast-like_Cell:hESC	3.538e-29	rs13118152;rs13143234;rs13118152:rs13143234:rs13101632:rs13107325;rs13105682;rs13101632:rs13107325;rs13143234:rs13107325	3
ACC	TRANS	ENSG00000138778	CENPE	4	104026963	104119566	-1	protein_coding	1062	CENPE	0.64584064374891	0.2504147	0	0	0	NA	NA	NA	NA	Yes	Left_Ventricle:IMR90:Mesenchymal_Stem_Cell:Mesendoderm	8.984e-18	rs13107325;rs13143234:rs13118152:rs13143234	3
ACC	TRANS	ENSG00000145423	SFRP2	4	154701744	154710272	-1	protein_coding	6423	SFRP2	0.0538845191822357	-0.283702472	0	0	2	4.1338e-11	0	eQTLGen_trans_eQTLs	-	No	NA	9.241e-08	rs11652272	5
ACC	TRANS	ENSG00000237075	RP11-497H16.2	5	69783429	69786959	1	pseudogene	NA	NA	NA	NA	0	0	2	3.6509e-17	0	eQTLGen_trans_eQTLs	-	No	NA	9.241e-08	rs11652272	5
ACC	TRANS	ENSG00000183111	ARHGEF37	5	148931510	149014531	1	protein_coding	389337	ARHGEF37	1.08240046485854e-13	-0.615363367	0	0	2	1.6789e-08	0.000233463035019455	eQTLGen_trans_eQTLs	-	No	NA	9.241e-08	rs11652272	5
ACC	TRANS	ENSG00000170271	FAXDC2	5	154198051	154238812	-1	protein_coding	10826	FAXDC2	1.47672397769909e-06	-1.027327551	0	0	2	5.9363e-87	0	eQTLGen_trans_eQTLs	-	No	NA	9.241e-08	rs11652272	5
ACC	TRANS	ENSG00000137216	TMEM63B	6	44094651	44123256	1	protein_coding	55362	TMEM63B	0.999844992461849	-0.275002208	0	0	2	4.219e-07	0.00379595388296715	eQTLGen_trans_eQTLs	+	No	NA	9.241e-08	rs11652272	5
ACC	TRANS	ENSG00000164849	GPR146	7	1084212	1098897	1	protein_coding	115330	GPR146	0.00279412642316597	0.355400189	0	0	2	2.8008e-31	0	eQTLGen_trans_eQTLs	+	No	NA	9.241e-08	rs11652272	5
ACC	TRANS	ENSG00000106327	TFR2	7	100218039	100240402	-1	protein_coding	7036	TFR2	0.000139030759104317	-0.558362645	0	0	2	7.1149e-07	0.00614008335874759	eQTLGen_trans_eQTLs	-	No	NA	9.241e-08	rs11652272	5
ACC	TRANS	ENSG00000133606	MKRN1	7	140152840	140179369	-1	protein_coding	23608	MKRN1	0.97942365116225	-1.14173725	0	0	2	2.8294e-17	0	eQTLGen_trans_eQTLs	+	No	NA	9.241e-08	rs11652272	5
ACC	TRANS	ENSG00000130227	XPO7	8	21777180	21864096	1	protein_coding	23039	XPO7	0.999999311353521	-0.565357214	0	0	1	1.2516e-07	0.00133889099406341	eQTLGen_trans_eQTLs	NA	No	NA	NA	rs11652272	5
ACC	TRANS	ENSG00000158856	DMTN	8	21906506	21940038	1	protein_coding	2039	DMTN	0.961762589977884	1.176609202	0	0	2	3.7152e-09	0.000106571936056838	eQTLGen_trans_eQTLs	-	No	NA	9.241e-08	rs11652272	5
ACC	TRANS	ENSG00000253986	CTC-756D1.3	8	23350522	23351711	-1	lincRNA	NA	NA	NA	NA	0	0	2	6.3191e-07	0.00555153520107516	eQTLGen_trans_eQTLs	-	No	NA	9.241e-08	rs11652272	5
ACC	TRANS	ENSG00000147454	SLC25A37	8	23386318	23432976	1	protein_coding	51312	SLC25A37	0.512222994662905	0.964154813	0	0	2	1.666e-07	0.00164996333414813	eQTLGen_trans_eQTLs	+	No	NA	9.241e-08	rs11652272	5
ACC	TRANS	ENSG00000029534	ANK1	8	41510739	41754280	-1	protein_coding	286	ANK1	0.999999999957629	NA	0	0	1	3.6075e-06	0.0253334379413149	eQTLGen_trans_eQTLs	NA	No	NA	NA	rs11652272	5
ACC	TRANS	ENSG00000133742	CA1	8	86239837	86291243	-1	protein_coding	759	CA1	3.77366091172667e-05	-1.160163052	0	0	2	3.5601e-35	0	eQTLGen_trans_eQTLs	-	No	NA	9.241e-08	rs11652272	5
ACC	TRANS	ENSG00000198876	DCAF12	9	34086385	34127397	-1	protein_coding	25853	DCAF12	0.00348556415870117	-0.645632872	0	0	2	4.7141e-69	0	eQTLGen_trans_eQTLs	+	No	NA	9.241e-08	rs11652272	5
ACC	TRANS	ENSG00000233820	RP11-535M15.2	9	99488172	99489751	1	pseudogene	NA	NA	NA	NA	0	0	1	1.2184e-09	3.89787565776652e-05	eQTLGen_trans_eQTLs	NA	No	NA	NA	rs11652272	5
ACC	TRANS	ENSG00000136929	HEMGN	9	100689073	100707138	-1	protein_coding	55363	HEMGN	3.18514258889817e-07	-0.164432488	0	0	2	3.6308e-18	0	eQTLGen_trans_eQTLs	-	No	NA	9.241e-08	rs11652272	5
ACC	TRANS	ENSG00000119402	FBXW2	9	123514256	123555690	-1	protein_coding	26190	FBXW2	0.976204028260448	-0.800477248	0	0	0	NA	NA	NA	NA	Yes	Left_Ventricle	3.349e-09	rs17215761	4
ACC	TRANS	ENSG00000214654	RP11-27I1.4	9	123555829	123561848	1	pseudogene	NA	NA	NA	NA	0	0	0	NA	NA	NA	NA	Yes	Left_Ventricle	3.349e-09	rs17215761	4
ACC	TRANS	ENSG00000264227	RN7SL227P	9	125061389	125061642	-1	misc_RNA	NA	RN7SL227P	NA	NA	0	0	0	NA	NA	NA	NA	Yes	hESC	3.349e-09	rs17215761	4
ACC	TRANS	ENSG00000056586	RC3H2	9	125606835	125667620	-1	protein_coding	54542	RC3H2	0.999999562144921	-1.598703746	0	0	5	2.57756e-06	0.01301769	GTEx/v6/Cells_EBV-transformed_lymphocytes	-	No	NA	2.097e-05	rs17215761	4
ACC	TRANS	ENSG00000171448	ZBTB26	9	125677845	125693779	-1	protein_coding	57684	ZBTB26	0.0154751252760809	-0.964909519	0	0	0	NA	NA	NA	NA	Yes	Left_Ventricle	3.349e-09	rs17215761	4
ACC	TRANS	ENSG00000261094	RP11-355O1.11	9	125699902	125702612	1	sense_overlapping	NA	NA	NA	NA	0	0	0	NA	NA	NA	NA	Yes	Left_Ventricle	3.349e-09	rs17215761	4
ACC	TRANS	ENSG00000011454	RABGAP1	9	125703112	125867145	1	protein_coding	23637	RABGAP1	0.999999799770328	1.347294562	0	0	0	NA	NA	NA	NA	Yes	Left_Ventricle	3.349e-09	rs17215761	4
ACC	TRANS	ENSG00000222351	Y_RNA	9	125708267	125708373	-1	misc_RNA	NA	NA	NA	NA	0	0	0	NA	NA	NA	NA	Yes	Left_Ventricle	3.349e-09	rs17215761	4
ACC	TRANS	ENSG00000225078	RP11-123N4.4	9	125824124	125825591	-1	pseudogene	NA	NA	NA	NA	0	0	0	NA	NA	NA	NA	Yes	Mesenchymal_Stem_Cell	3.349e-09	rs17215761	4
ACC	TRANS	ENSG00000236901	MIR600HG	9	125871773	125877756	-1	sense_intronic	81571	MIR600HG	NA	NA	0	0	0	NA	NA	NA	NA	Yes	IMR90:Mesenchymal_Stem_Cell:Mesendoderm:Trophoblast-like_Cell	3.349e-09	rs17215761	4
ACC	TRANS	ENSG00000119522	DENND1A	9	126141933	126692431	-1	protein_coding	57706	DENND1A	0.904475401385969	-0.055164614	95	21.2	78	2.3073e-36	0	eQTLGen_cis_eQTLs:BIOSQTL/BIOS_eQTL_geneLevel:CMC_SVA_cis:CMC_NoSVA_cis:GTEx/v7/Esophagus_Muscularis	+	Yes	Fetal_Cortex:Liver:IMR90:Mesenchymal_Stem_Cell:Mesendoderm:hESC	3.349e-09	rs17215761	4
ACC	TRANS	ENSG00000207991	MIR601	9	126164804	126164882	-1	miRNA	693186	MIR601	NA	NA	0	0	0	NA	NA	NA	NA	Yes	IMR90:Mesenchymal_Stem_Cell:Mesendoderm:hESC	3.349e-09	rs17215761	4
ACC	TRANS	ENSG00000237336	RP11-230L22.4	9	126254163	126255435	1	antisense	NA	NA	NA	NA	0	0	0	NA	NA	NA	NA	Yes	IMR90:Mesenchymal_Stem_Cell:Mesendoderm:hESC	3.349e-09	rs17215761	4
ACC	TRANS	ENSG00000222722	AL161790.1	9	126347663	126347736	-1	miRNA	NA	NA	NA	NA	15	3.901	0	NA	NA	NA	NA	Yes	Left_Ventricle:Liver:Pancreas:Right_Ventricle:GM12878:IMR90:Mesenchymal_Stem_Cell:Mesendoderm:Neural_Progenitor_Cell:Trophoblast-like_Cell:hESC	3.349e-09	rs17215761	4
ACC	TRANS	ENSG00000230826	RP11-417B4.2	9	126498716	126514220	1	antisense	NA	NA	NA	NA	0	0	0	NA	NA	NA	NA	Yes	Left_Ventricle:Liver:GM12878:IMR90:Mesenchymal_Stem_Cell:Mesendoderm:Trophoblast-like_Cell:hESC	3.349e-09	rs17215761	4
ACC	TRANS	ENSG00000229115	RP11-417B4.3	9	126521499	126522054	1	pseudogene	NA	NA	NA	NA	0	0	0	NA	NA	NA	NA	Yes	Aorta:Hippocampus:Left_Ventricle:Liver:Pancreas:GM12878:IMR90:Mesenchymal_Stem_Cell:Mesendoderm:Neural_Progenitor_Cell:Trophoblast-like_Cell:hESC	3.349e-09	rs17215761	4
ACC	TRANS	ENSG00000234881	PIGFP2	9	126605315	126605965	1	pseudogene	100422349	PIGFP2	NA	NA	0	0	0	NA	NA	NA	NA	Yes	Aorta:Dorsolateral_Prefrontal_Cortex:Left_Ventricle:Liver:Right_Ventricle:Spleen:GM12878:IMR90:Mesenchymal_Stem_Cell:Mesendoderm:Neural_Progenitor_Cell:Trophoblast-like_Cell:hESC	3.349e-09	rs17215761	4
ACC	TRANS	ENSG00000106689	LHX2	9	126763949	126795580	1	protein_coding	9355	LHX2	0.946789688867038	NA	0	0	1	5.35633e-06	0.0422971	GTEx/v7/Brain_Amygdala	NA	Yes	Adult_Cortex:Fetal_Cortex:Dorsolateral_Prefrontal_Cortex:Left_Ventricle:Liver:Lung:Pancreas:Psoas:Right_Ventricle:Spleen:GM12878:IMR90:Mesenchymal_Stem_Cell:Mesendoderm:Neural_Progenitor_Cell:Trophoblast-like_Cell:hESC	3.349e-09	rs17215761	4
ACC	TRANS	ENSG00000236668	RP11-85O21.2	9	126768556	126771675	-1	antisense	100505588	LOC100505588	NA	NA	0	0	3	8.11443e-05	0.00701723847008652	PsychENCODE_eQTLs	+	Yes	Fetal_Cortex:Dorsolateral_Prefrontal_Cortex:Left_Ventricle:Liver:Lung:Pancreas:Psoas:Right_Ventricle:Spleen:GM12878:IMR90:Mesenchymal_Stem_Cell:Mesendoderm:Neural_Progenitor_Cell:Trophoblast-like_Cell:hESC	3.349e-09	rs17215761	4
ACC	TRANS	ENSG00000231227	RP11-85O21.4	9	126772809	126773393	1	sense_overlapping	NA	NA	NA	NA	0	0	0	NA	NA	NA	NA	Yes	Fetal_Cortex:Dorsolateral_Prefrontal_Cortex:Left_Ventricle:Liver:Lung:Pancreas:Psoas:Right_Ventricle:Spleen:GM12878:IMR90:Mesenchymal_Stem_Cell:Mesendoderm:Neural_Progenitor_Cell:Trophoblast-like_Cell:hESC	3.349e-09	rs17215761	4
ACC	TRANS	ENSG00000234921	RP11-85O21.5	9	126793903	126794803	-1	antisense	NA	NA	NA	NA	0	0	0	NA	NA	NA	NA	Yes	Dorsolateral_Prefrontal_Cortex:Left_Ventricle:Liver:Lung:Pancreas:Psoas:Right_Ventricle:Spleen:GM12878:IMR90:Mesenchymal_Stem_Cell:Mesendoderm:Neural_Progenitor_Cell:Trophoblast-like_Cell:hESC	3.349e-09	rs17215761	4
ACC	TRANS	ENSG00000264237	AL137846.1	9	127112735	127112810	-1	miRNA	NA	NA	NA	NA	0	0	0	NA	NA	NA	NA	Yes	IMR90:Mesenchymal_Stem_Cell:Mesendoderm	3.349e-09	rs17215761	4
ACC	TRANS	ENSG00000136930	PSMB7	9	127115745	127177723	-1	protein_coding	5695	PSMB7	0.941261762860495	-0.188455343	0	0	0	NA	NA	NA	NA	Yes	Fetal_Cortex:Mesenchymal_Stem_Cell	3.349e-09	rs17215761	4
ACC	TRANS	ENSG00000180264	GPR144	9	127213423	127239379	1	protein_coding	347088	GPR144	0.315055470944652	0.063639198	0	0	0	NA	NA	NA	NA	Yes	Fetal_Cortex	1.426e-07	rs17215761	4
ACC	TRANS	ENSG00000231149	RP11-10J18.3	9	127277217	127278335	-1	lincRNA	NA	NA	NA	NA	0	0	2	6.3134e-05	0.00563009919595233	PsychENCODE_eQTLs	+	No	NA	3.305e-05	rs17215761	4
ACC	TRANS	ENSG00000224020	MIR181A2HG	9	127420746	127460910	1	antisense	100379345	MIR181A2HG	NA	NA	0	0	0	NA	NA	NA	NA	Yes	IMR90:Mesenchymal_Stem_Cell:Mesendoderm:Trophoblast-like_Cell	3.349e-09	rs17215761	4
ACC	TRANS	ENSG00000228392	RP11-343J18.1	9	129032400	129038197	-1	lincRNA	101929116	LOC101929116	NA	NA	0	0	0	NA	NA	NA	NA	Yes	IMR90	3.349e-09	rs17215761	4
ACC	TRANS	ENSG00000136840	ST6GALNAC4	9	130670165	130679317	-1	protein_coding	27090	ST6GALNAC4	0.00507720489655408	NA	0	0	2	4.0622e-12	0	eQTLGen_trans_eQTLs	+	No	NA	9.241e-08	rs11652272	5
ACC	TRANS	ENSG00000160445	ZER1	9	131492065	131534693	-1	protein_coding	10444	ZER1	0.998769062850375	-0.449352843	0	0	1	3.0682e-06	0.0221065375302663	eQTLGen_trans_eQTLs	+	No	NA	9.241e-08	rs11652272	5
ACC	TRANS	ENSG00000095321	CRAT	9	131857089	131873468	-1	protein_coding	1384	CRAT	3.45790827945061e-07	NA	0	0	1	7.6536e-07	0.00648985332529636	eQTLGen_trans_eQTLs	-	No	NA	9.241e-08	rs11652272	5
ACC	TRANS	ENSG00000160271	RALGDS	9	135973107	136039301	-1	protein_coding	5900	RALGDS	0.296706347503849	-0.211408361	0	0	2	7.4256e-11	0	eQTLGen_trans_eQTLs	+	No	NA	9.241e-08	rs11652272	5
ACC	TRANS	ENSG00000150867	PIP4K2A	10	22823778	23003484	-1	protein_coding	5305	PIP4K2A	0.788196366835575	1.15026899	0	0	1	2.4991e-06	0.0183745286971093	eQTLGen_trans_eQTLs	NA	No	NA	NA	rs11652272	5
ACC	TRANS	ENSG00000204010	IFIT1B	10	91137813	91144962	1	protein_coding	439996	IFIT1B	7.25641577038389e-09	0.639541582	0	0	2	1.2967e-36	0	eQTLGen_trans_eQTLs	+	No	NA	9.241e-08	rs11652272	5
ACC	TRANS	ENSG00000166171	DPCD	10	103330317	103369425	1	protein_coding	25911	DPCD	0.0027034038456891	-0.437762804	0	0	2	9.7057e-12	0	eQTLGen_trans_eQTLs	+	No	NA	9.241e-08	rs11652272	5
ACC	TRANS	ENSG00000166169	POLL	10	103338639	103348027	-1	protein_coding	27343	POLL	2.24671352271532e-11	-0.585736336	0	0	1	3.9427e-08	0.000526615428408767	eQTLGen_trans_eQTLs	NA	No	NA	NA	rs11652272	5
ACC	TRANS	ENSG00000148908	RGS10	10	121259340	121302220	-1	protein_coding	6001	RGS10	0.601559967602402	NA	0	0	2	9.5336e-34	0	eQTLGen_trans_eQTLs	+	No	NA	9.241e-08	rs11652272	5
ACC	TRANS	ENSG00000223609	HBD	11	5253908	5256600	-1	protein_coding	3045	HBD	0.000155107643467577	0.569791231	0	0	2	7.4368e-12	0	eQTLGen_trans_eQTLs	+	No	NA	9.241e-08	rs11652272	5
ACC	TRANS	ENSG00000126432	PRDX5	11	64085560	64089283	1	protein_coding	25824	PRDX5	0.00314038121761632	-0.356655884	0	0	2	1.3274e-10	0	eQTLGen_trans_eQTLs	+	No	NA	9.241e-08	rs11652272	5
ACC	TRANS	ENSG00000068971	PPP2R5B	11	64685025	64701945	1	protein_coding	5526	PPP2R5B	0.932458812261463	-0.287606083	0	0	2	4.2489e-10	2.11819529760644e-05	eQTLGen_trans_eQTLs	-	No	NA	9.241e-08	rs11652272	5
ACC	TRANS	ENSG00000149212	SESN3	11	94898704	94965705	-1	protein_coding	143686	SESN3	0.994296082928102	-2.841736299	0	0	2	1.7164e-16	0	eQTLGen_trans_eQTLs	+	No	NA	9.241e-08	rs11652272	5
ACC	TRANS	ENSG00000256269	HMBS	11	118955576	118964259	1	protein_coding	3145	HMBS	0.944813615556974	-0.18801392	0	0	2	2.1083e-15	0	eQTLGen_trans_eQTLs	-	No	NA	9.241e-08	rs11652272	5
ACC	TRANS	ENSG00000154114	TBCEL	11	120894781	120961484	1	protein_coding	219899	TBCEL	0.971498208896393	-0.446397906	0	0	2	1.313e-11	0	eQTLGen_trans_eQTLs	-	No	NA	9.241e-08	rs11652272	5
ACC	TRANS	ENSG00000171840	NINJ2	12	673462	772945	-1	protein_coding	4815	NINJ2	0.0201388621613476	0.878754913	0	0	1	1.961e-06	0.0150667015432906	eQTLGen_trans_eQTLs	NA	No	NA	NA	rs11652272	5
ACC	TRANS	ENSG00000185640	KRT79	12	53215194	53228079	-1	protein_coding	338785	KRT79	2.9864941695015e-10	-0.0350191	0	0	1	1.0936e-06	0.00880244671700277	eQTLGen_trans_eQTLs	-	No	NA	9.241e-08	rs11652272	5
ACC	TRANS	ENSG00000111666	CHPT1	12	102090725	102137918	1	protein_coding	56994	CHPT1	0.0035704767848813	NA	0	0	2	5.795e-12	0	eQTLGen_trans_eQTLs	+	No	NA	9.241e-08	rs11652272	5
ACC	TRANS	ENSG00000166046	TCP11L2	12	106695707	106740793	1	protein_coding	255394	TCP11L2	7.48808798072002e-07	0.842387588	0	0	2	1.7013e-11	0	eQTLGen_trans_eQTLs	-	No	NA	9.241e-08	rs11652272	5
ACC	TRANS	ENSG00000136003	ISCU	12	108956358	108963160	1	protein_coding	23479	ISCU	0.135947771003731	0.494530457	0	0	2	1.1648e-08	0.000176621708413616	eQTLGen_trans_eQTLs	+	No	NA	9.241e-08	rs11652272	5
ACC	TRANS	ENSG00000100568	VTI1B	14	68113792	68141548	-1	protein_coding	10490	VTI1B	0.209578768555067	-0.606100101	0	0	2	1.4083e-14	0	eQTLGen_trans_eQTLs	+	No	NA	9.241e-08	rs11652272	5
ACC	TRANS	ENSG00000165949	IFI27	14	94571182	94583033	1	protein_coding	3429	IFI27	0.0561856088767235	0.4378684	0	0	1	4.2575e-06	0.0289501752247448	eQTLGen_trans_eQTLs	NA	No	NA	NA	rs11652272	5
ACC	TRANS	ENSG00000182512	GLRX5	14	95999840	96011061	1	protein_coding	51218	GLRX5	0.626214086667008	0.307302309	0	0	2	8.4832e-14	0	eQTLGen_trans_eQTLs	+	No	NA	9.241e-08	rs11652272	5
ACC	TRANS	ENSG00000140553	UNC45A	15	91473410	91497323	1	protein_coding	55898	UNC45A	9.49307248350221e-08	0.063099405	0	0	2	3.7043e-08	0.00050093029912695	eQTLGen_trans_eQTLs	-	No	NA	9.241e-08	rs11652272	5
ACC	TRANS	ENSG00000103148	NPRL3	16	134273	188859	-1	protein_coding	8131	NPRL3	0.468162601085399	NA	0	0	2	2.3314e-11	0	eQTLGen_trans_eQTLs	-	No	NA	9.241e-08	rs11652272	5
ACC	TRANS	ENSG00000169877	AHSP	16	31539185	31540124	1	protein_coding	51327	AHSP	0.00985693954905296	0.1722613	0	0	2	5.6165e-23	0	eQTLGen_trans_eQTLs	+	No	NA	9.241e-08	rs11652272	5
ACC	TRANS	ENSG00000125148	MT2A	16	56642111	56643409	1	protein_coding	4502	MT2A	0.0538691874978182	-0.424007583	0	0	2	1.7995e-12	0	eQTLGen_trans_eQTLs	+	No	NA	9.241e-08	rs11652272	5
ACC	TRANS	ENSG00000260549	MT1L	16	56651388	56652730	1	pseudogene	4500	MT1L	NA	NA	0	0	1	1.1593e-07	0.00127291242362525	eQTLGen_trans_eQTLs	+	No	NA	9.241e-08	rs11652272	5
ACC	TRANS	ENSG00000167377	ZNF23	16	71481500	71496998	-1	protein_coding	7571	ZNF23	8.37282562295769e-07	-0.580455729	0	0	2	2.0331e-13	0	eQTLGen_trans_eQTLs	-	No	NA	9.241e-08	rs11652272	5
ACC	TRANS	ENSG00000034152	MAP2K3	17	21187984	21218552	1	protein_coding	5606	MAP2K3	0.000496052997398823	-0.94485451	0	0	2	2.8131e-42	0	eQTLGen_trans_eQTLs	+	No	NA	9.241e-08	rs11652272	5
ACC	TRANS	ENSG00000263368	RP11-720N19.1	17	25853412	25854249	-1	pseudogene	NA	NA	NA	NA	0	0	0	NA	NA	NA	NA	Yes	IMR90	0.0001965	rs11652272	5
ACC	TRANS	ENSG00000237575	PYY2	17	26553589	26555091	1	pseudogene	23615	PYY2	NA	NA	0	0	2	3.59212e-05	0.0373744	GTEx/v7/Skin_Not_Sun_Exposed_Suprapubic	+	No	NA	2.892e-10	rs11652272	5
ACC	TRANS	ENSG00000109084	TMEM97	17	26646121	26655707	1	protein_coding	27346	TMEM97	0.0284060151690812	-1.002592711	0	0	2	2.7061e-12	0	eQTLGen_cis_eQTLs	-	No	NA	7.289e-08	rs11652272	5
ACC	TRANS	ENSG00000004142	POLDIP2	17	26673659	26684545	-1	protein_coding	26073	POLDIP2	0.0492454565267766	NA	0	0	120	4.213e-23	0	PsychENCODE_eQTLs:eQTLGen_cis_eQTLs	-	No	NA	2.892e-10	rs11652272	5
ACC	TRANS	ENSG00000258472	RP11-192H23.4	17	26782770	26941215	-1	protein_coding	NA	NA	NA	NA	1	0.327	0	NA	NA	NA	NA	Yes	IMR90:Mesenchymal_Stem_Cell:Mesendoderm:Trophoblast-like_Cell:hESC	2.585e-07	rs11652272	5
ACC	TRANS	ENSG00000007216	SLC13A2	17	26800311	26824799	1	protein_coding	9058	SLC13A2	8.28516014334455e-07	-0.152572692	0	0	0	NA	NA	NA	NA	Yes	EP_correlation_cell_type_oneway:GM12878:IMR90:Mesenchymal_Stem_Cell	7.296e-10	rs11652272	5
ACC	TRANS	ENSG00000109101	FOXN1	17	26833261	26865914	1	protein_coding	8456	FOXN1	0.969497551741561	0.179225348	0	0	0	NA	NA	NA	NA	Yes	GM12878:IMR90:Mesenchymal_Stem_Cell	2.585e-07	rs11652272	5
ACC	TRANS	ENSG00000087111	PIGS	17	26880401	26898890	-1	protein_coding	94005	PIGS	0.0799524483019955	-1.054959378	0	0	114	5.6389e-23	0	PsychENCODE_eQTLs:eQTLGen_cis_eQTLs	-	No	NA	2.892e-10	rs11652272	5
ACC	TRANS	ENSG00000109107	ALDOC	17	26900133	26904282	-1	protein_coding	230	ALDOC	0.790720531816382	-0.447029911	1	0.327	99	1.3205e-24	0	eQTLGen_cis_eQTLs	-	No	NA	2.892e-10	rs11652272	5
ACC	TRANS	ENSG00000076382	SPAG5	17	26904588	26926297	-1	protein_coding	10615	SPAG5	7.25668525399221e-06	-0.635176153	1	0.327	1	1.2334e-05	0.0345485802359357	eQTLGen_cis_eQTLs	-	Yes	IMR90:Mesenchymal_Stem_Cell:Mesendoderm:Trophoblast-like_Cell:hESC	1.097e-09	rs11652272	5
ACC	TRANS	ENSG00000227543	SPAG5-AS1	17	26925808	26944393	1	processed_transcript	100506436	SPAG5-AS1	NA	NA	0	0	0	NA	NA	NA	NA	Yes	IMR90:Mesenchymal_Stem_Cell:Mesendoderm:Trophoblast-like_Cell:hESC	2.585e-07	rs11652272	5
ACC	TRANS	ENSG00000264608	RP11-192H23.8	17	26928845	26929302	-1	sense_intronic	NA	NA	NA	NA	0	0	0	NA	NA	NA	NA	Yes	IMR90:Mesenchymal_Stem_Cell:Mesendoderm:Trophoblast-like_Cell:hESC	2.585e-07	rs11652272	5
ACC	TRANS	ENSG00000265287	RP11-192H23.6	17	26934981	26936748	1	antisense	NA	NA	NA	NA	0	0	0	NA	NA	NA	NA	Yes	IMR90:Mesenchymal_Stem_Cell:Mesendoderm:Trophoblast-like_Cell:hESC	2.585e-07	rs11652272	5
ACC	TRANS	ENSG00000167524	SGK494	17	26934982	26941218	-1	protein_coding	124923	SGK494	2.61343084058986e-05	NA	0	0	0	NA	NA	NA	NA	Yes	IMR90:Mesenchymal_Stem_Cell:Mesendoderm:Trophoblast-like_Cell:hESC	2.585e-07	rs11652272	5
ACC	TRANS	ENSG00000007202	KIAA0100	17	26941458	26972472	-1	protein_coding	9703	KIAA0100	0.26524374601424	-0.495914035	0	0	97	1.7582e-06	0.00520934761441091	eQTLGen_cis_eQTLs	-	Yes	Liver:GM12878:Mesendoderm:hESC	2.892e-10	rs11652272	5
ACC	TRANS	ENSG00000264044	RP11-192H23.7	17	26960224	26962968	1	antisense	NA	NA	NA	NA	0	0	0	NA	NA	NA	NA	Yes	Liver:GM12878:IMR90:Mesenchymal_Stem_Cell:Mesendoderm:Trophoblast-like_Cell:hESC	9.241e-08	rs11652272	5
ACC	TRANS	ENSG00000132581	SDF2	17	26975374	26989207	-1	protein_coding	6388	SDF2	0.682810040021872	-0.687765445	0	0	0	NA	NA	NA	NA	Yes	Adult_Cortex:Fetal_Cortex:Liver:GM12878:Mesendoderm:hESC	2.892e-10	rs11652272	5
ACC	TRANS	ENSG00000240494	RPS12P28	17	26982575	26983001	1	pseudogene	100271553	RPS12P28	NA	NA	0	0	0	NA	NA	NA	NA	Yes	Adult_Cortex:Fetal_Cortex:Liver:GM12878:Mesendoderm:hESC	2.892e-10	rs11652272	5
ACC	TRANS	ENSG00000109111	SUPT6H	17	26989109	27029697	1	protein_coding	6830	SUPT6H	0.999999999889474	-1.017816453	0	0	0	NA	NA	NA	NA	Yes	Adult_Cortex:Fetal_Cortex:Liver:GM12878:Mesendoderm:hESC	2.892e-10	rs11652272	5
ACC	TRANS	ENSG00000265205	AC010761.13	17	26997072	26999822	-1	antisense	NA	NA	NA	NA	0	0	0	NA	NA	NA	NA	Yes	Liver:GM12878:IMR90:Mesendoderm:Trophoblast-like_Cell:hESC	9.241e-08	rs11652272	5
ACC	TRANS	ENSG00000167525	PROCA1	17	27030215	27038872	-1	protein_coding	147011	PROCA1	0.00087615119311804	-0.63344104	0	0	139	8.3656e-110	0	eQTLGen_cis_eQTLs:BIOSQTL/BIOS_eQTL_geneLevel:GTEx/v7/Adipose_Subcutaneous:GTEx/v7/Adipose_Visceral_Omentum:GTEx/v7/Adrenal_Gland:GTEx/v7/Whole_Blood:GTEx/v7/Artery_Coronary:GTEx/v7/Artery_Tibial:GTEx/v7/Brain_Cerebellar_Hemisphere:GTEx/v7/Brain_Cerebellum:GTEx/v7/Brain_Putamen_basal_ganglia:GTEx/v7/Breast_Mammary_Tissue:GTEx/v7/Colon_Sigmoid:GTEx/v7/Colon_Transverse:GTEx/v7/Esophagus_Mucosa:GTEx/v7/Esophagus_Muscularis:GTEx/v7/Heart_Atrial_Appendage:GTEx/v7/Heart_Left_Ventricle:GTEx/v7/Lung:GTEx/v7/Muscle_Skeletal:GTEx/v7/Nerve_Tibial:GTEx/v7/Pancreas:GTEx/v7/Prostate:GTEx/v7/Minor_Salivary_Gland:GTEx/v7/Cells_Transformed_fibroblasts:GTEx/v7/Skin_Not_Sun_Exposed_Suprapubic:GTEx/v7/Skin_Sun_Exposed_Lower_leg:GTEx/v7/Small_Intestine_Terminal_Ileum:GTEx/v7/Spleen:GTEx/v7/Stomach:GTEx/v7/Thyroid:GTEx/v6/Adipose_Subcutaneous:GTEx/v6/Adipose_Visceral_Omentum:GTEx/v6/Artery_Tibial:GTEx/v6/Breast_Mammary_Tissue:GTEx/v6/Colon_Sigmoid:GTEx/v6/Colon_Transverse:GTEx/v6/Esophagus_Mucosa:GTEx/v6/Heart_Left_Ventricle:GTEx/v6/Lung:GTEx/v6/Muscle_Skeletal:GTEx/v6/Nerve_Tibial:GTEx/v6/Cells_Transformed_fibroblasts:GTEx/v6/Skin_Not_Sun_Exposed_Suprapubic:GTEx/v6/Skin_Sun_Exposed_Lower_leg:GTEx/v6/Stomach:GTEx/v6/Thyroid	+	Yes	Adult_Cortex:GM12878:IMR90:Mesendoderm:Trophoblast-like_Cell:hESC	2.892e-10	rs11652272	5
ACC	TRANS	ENSG00000109113	RAB34	17	27041299	27045447	-1	protein_coding	83871	RAB34	4.67974818241862e-06	-0.411510256	0	0	121	4.3631e-66	0	eQTLGen_cis_eQTLs:BIOSQTL/BIOS_eQTL_geneLevel:GTEx/v7/Adrenal_Gland:GTEx/v7/Esophagus_Mucosa:GTEx/v7/Nerve_Tibial:GTEx/v6/Esophagus_Mucosa	+	Yes	Adult_Cortex:Fetal_Cortex:Left_Ventricle:Liver:Psoas:Spleen:GM12878:IMR90:Mesenchymal_Stem_Cell:Mesendoderm:Trophoblast-like_Cell:hESC	2.892e-10	rs11652272	5
ACC	TRANS	ENSG00000198242	RPL23A	17	27046411	27051377	1	protein_coding	6147	RPL23A	0.876904381937284	-1.226966655	0	0	119	1.12843e-08	2.34590346607237e-05	BIOSQTL/BIOS_eQTL_geneLevel:GTEx/v6/Esophagus_Muscularis	+	Yes	Adult_Cortex:Fetal_Cortex:Left_Ventricle:Liver:Psoas:Spleen:GM12878:IMR90:Mesenchymal_Stem_Cell:Mesendoderm:Trophoblast-like_Cell:hESC	2.892e-10	rs11652272	5
ACC	TRANS	ENSG00000238423	SNORD42B	17	27047568	27047634	1	snoRNA	26808	SNORD42B	NA	NA	0	0	106	2.33593e-07	0.000169093983526973	BIOSQTL/BIOS_eQTL_geneLevel	+	Yes	Adult_Cortex:Fetal_Cortex:Left_Ventricle:Liver:Psoas:Spleen:GM12878:IMR90:Mesenchymal_Stem_Cell:Mesendoderm:Trophoblast-like_Cell:hESC	2.892e-10	rs11652272	5
ACC	TRANS	ENSG00000264577	AC010761.8	17	27048505	27049895	-1	antisense	NA	NA	NA	NA	0	0	107	5.38215e-08	4.52847277255746e-05	BIOSQTL/BIOS_eQTL_geneLevel	+	Yes	Adult_Cortex:Fetal_Cortex:Left_Ventricle:Liver:Psoas:Spleen:GM12878:IMR90:Mesenchymal_Stem_Cell:Mesendoderm:Trophoblast-like_Cell:hESC	2.892e-10	rs11652272	5
ACC	TRANS	ENSG00000238578	SNORD4A	17	27049600	27049671	1	snoRNA	26773	SNORD4A	NA	NA	0	0	107	5.38215e-08	4.52847277255746e-05	BIOSQTL/BIOS_eQTL_geneLevel	+	Yes	Adult_Cortex:Fetal_Cortex:Left_Ventricle:Liver:Psoas:Spleen:GM12878:IMR90:Mesenchymal_Stem_Cell:Mesendoderm:Trophoblast-like_Cell:hESC	2.892e-10	rs11652272	5
ACC	TRANS	ENSG00000238649	SNORD42A	17	27050447	27050510	1	snoRNA	26809	SNORD42A	NA	NA	0	0	106	1.12843e-08	2.34590346607237e-05	BIOSQTL/BIOS_eQTL_geneLevel	+	Yes	Adult_Cortex:Fetal_Cortex:Left_Ventricle:Liver:Psoas:Spleen:GM12878:IMR90:Mesenchymal_Stem_Cell:Mesendoderm:Trophoblast-like_Cell:hESC	2.892e-10	rs11652272	5
ACC	TRANS	ENSG00000238597	SNORD4B	17	27050700	27050771	1	snoRNA	26772	SNORD4B	NA	NA	0	0	106	1.12843e-08	2.34590346607237e-05	BIOSQTL/BIOS_eQTL_geneLevel	+	Yes	Adult_Cortex:Fetal_Cortex:Left_Ventricle:Liver:Psoas:Spleen:GM12878:IMR90:Mesenchymal_Stem_Cell:Mesendoderm:Trophoblast-like_Cell:hESC	2.892e-10	rs11652272	5
ACC	TRANS	ENSG00000160606	TLCD1	17	27051366	27054953	-1	protein_coding	116238	TLCD1	0.0111498745060289	NA	0	0	131	2.7495e-14	0	eQTLGen_cis_eQTLs:GTEx/v7/Artery_Tibial:GTEx/v7/Esophagus_Gastroesophageal_Junction:GTEx/v7/Esophagus_Muscularis:GTEx/v7/Heart_Left_Ventricle:GTEx/v7/Cells_Transformed_fibroblasts:GTEx/v7/Skin_Sun_Exposed_Lower_leg:GTEx/v7/Thyroid	+	Yes	Adult_Cortex:Fetal_Cortex:Left_Ventricle:Liver:Psoas:Spleen:GM12878:IMR90:Mesenchymal_Stem_Cell:Mesendoderm:Trophoblast-like_Cell:hESC	2.892e-10	rs11652272	5
ACC	TRANS	ENSG00000160602	NEK8	17	27052915	27070473	1	protein_coding	284086	NEK8	1.56481397745759e-06	-0.501580263	10	18.55	105	1.78964e-06	1.18149e-05	GTEx/v7/Thyroid	-	Yes	Adult_Cortex:Fetal_Cortex:Left_Ventricle:Liver:Psoas:Spleen:GM12878:IMR90:Mesenchymal_Stem_Cell:Mesendoderm:Trophoblast-like_Cell:hESC	2.892e-10	rs11652272	5
ACC	TRANS	ENSG00000267729	AC010761.14	17	27054276	27054757	1	antisense	NA	NA	NA	NA	0	0	0	NA	NA	NA	NA	Yes	Adult_Cortex:Fetal_Cortex:Left_Ventricle:Liver:Psoas:Spleen:GM12878:IMR90:Mesenchymal_Stem_Cell:Mesendoderm:Trophoblast-like_Cell:hESC	2.892e-10	rs11652272	5
ACC	TRANS	ENSG00000265073	AC010761.6	17	27059981	27070120	-1	antisense	NA	NA	NA	NA	9	18.55	0	NA	NA	NA	NA	Yes	Left_Ventricle:Liver:Psoas:Spleen:GM12878:IMR90:Mesenchymal_Stem_Cell:Mesendoderm:Trophoblast-like_Cell:hESC	2.892e-10	rs11652272	5
ACC	TRANS	ENSG00000076604	TRAF4	17	27071002	27077974	1	protein_coding	9618	TRAF4	0.840038712273208	-0.458818942	19	18.55	140	1.66807e-14	8.57964e-08	PsychENCODE_eQTLs:eQTLGen_cis_eQTLs:BIOSQTL/BIOS_eQTL_geneLevel:CMC_SVA_cis:CMC_NoSVA_cis:GTEx/v7/Artery_Tibial:GTEx/v7/Cells_Transformed_fibroblasts:GTEx/v6/Cells_Transformed_fibroblasts	-	Yes	Left_Ventricle:Liver:Psoas:Spleen:GM12878:IMR90:Mesenchymal_Stem_Cell:Mesendoderm:Trophoblast-like_Cell:hESC	2.892e-10	rs11652272	5
ACC	TRANS	ENSG00000265474	AC010761.9	17	27072587	27074670	-1	antisense	NA	NA	NA	NA	16	18.55	0	NA	NA	NA	NA	Yes	Left_Ventricle:Liver:Psoas:Spleen:GM12878:IMR90:Mesenchymal_Stem_Cell:Mesendoderm:Trophoblast-like_Cell:hESC	2.892e-10	rs11652272	5
ACC	TRANS	ENSG00000265840	AC010761.10	17	27076749	27077097	-1	antisense	NA	NA	NA	NA	17	18.55	132	9.85533e-09	1.76449829431832e-05	BIOSQTL/BIOS_eQTL_geneLevel:GTEx/v6/Cells_Transformed_fibroblasts	-	Yes	Left_Ventricle:Liver:Psoas:Spleen:GM12878:IMR90:Mesenchymal_Stem_Cell:Mesendoderm:Trophoblast-like_Cell:hESC	2.892e-10	rs11652272	5
ACC	TRANS	ENSG00000173065	FAM222B	17	27082996	27182250	-1	protein_coding	55731	FAM222B	0.549446554284703	-1.294967839	152	20.3	135	3.5628e-38	0	eQTLGen_cis_eQTLs:BIOSQTL/BIOS_eQTL_geneLevel:GTEx/v7/Esophagus_Mucosa:GTEx/v7/Heart_Atrial_Appendage:GTEx/v7/Heart_Left_Ventricle:GTEx/v7/Testis	+	Yes	Adult_Cortex:Fetal_Cortex:Liver:GM12878:IMR90:Mesenchymal_Stem_Cell:Mesendoderm:Trophoblast-like_Cell:hESC	2.892e-10	rs11652272	5
ACC	TRANS	ENSG00000243053	RPL31P58	17	27129462	27129840	1	pseudogene	100271485	RPL31P58	NA	NA	31	17.94	0	NA	NA	NA	NA	Yes	Left_Ventricle:Liver:GM12878:IMR90:Mesenchymal_Stem_Cell:Mesendoderm:Trophoblast-like_Cell:hESC	2.892e-10	rs11652272	5
ACC	TRANS	ENSG00000238516	Y_RNA	17	27161740	27161840	1	misc_RNA	NA	NA	NA	NA	24	20.3	0	NA	NA	NA	NA	Yes	Adult_Cortex:Fetal_Cortex:Liver:GM12878:IMR90:Mesenchymal_Stem_Cell:Mesendoderm:Trophoblast-like_Cell:hESC	2.892e-10	rs11652272	5
ACC	TRANS	ENSG00000264138	RP11-20B24.3	17	27175878	27176610	1	pseudogene	NA	NA	NA	NA	24	20.3	0	NA	NA	NA	NA	Yes	Liver:GM12878:IMR90:Mesenchymal_Stem_Cell:Mesendoderm:Trophoblast-like_Cell:hESC	2.892e-10	rs11652272	5
ACC	TRANS	ENSG00000132591	ERAL1	17	27181956	27188085	1	protein_coding	26284	ERAL1	1.04173456681738e-06	0.014400823	27	16.91	124	4.3398e-110	0	eQTLGen_cis_eQTLs:BIOSQTL/BIOS_eQTL_geneLevel:GTEx/v7/Muscle_Skeletal:GTEx/v7/Spleen:GTEx/v6/Cells_Transformed_fibroblasts	+	Yes	Adult_Cortex:Fetal_Cortex:Liver:GM12878:IMR90:Mesenchymal_Stem_Cell:Mesendoderm:Trophoblast-like_Cell:hESC	2.892e-10	rs11652272	5
ACC	TRANS	ENSG00000264066	MIR451B	17	27188090	27188984	-1	lincRNA	100616273	MIR451B	NA	NA	24	16.91	117	3.08932e-12	0	BIOSQTL/BIOS_eQTL_geneLevel	+	Yes	Adult_Cortex:Fetal_Cortex:Liver:GM12878:IMR90:Mesenchymal_Stem_Cell:Mesendoderm:Trophoblast-like_Cell:hESC	2.892e-10	rs11652272	5
ACC	TRANS	ENSG00000132589	FLOT2	17	27206353	27224697	-1	protein_coding	2319	FLOT2	0.0172343470815513	-0.081675267	5	7.749	94	3.70188e-07	0.000705905	GTEx/v7/Artery_Aorta:GTEx/v7/Cells_Transformed_fibroblasts	-	Yes	Left_Ventricle:Liver:Spleen:GM12878:IMR90:Mesenchymal_Stem_Cell:Mesendoderm:Neural_Progenitor_Cell:Trophoblast-like_Cell:hESC	2.892e-10	rs11652272	5
ACC	TRANS	ENSG00000264304	RP11-20B24.7	17	27219487	27220360	1	antisense	NA	NA	NA	NA	2	7.749	57	1.26291e-05	0.00134705881665341	PsychENCODE_eQTLs	+	Yes	Adult_Cortex:Fetal_Cortex:Left_Ventricle:Liver:Spleen:GM12878:IMR90:Mesenchymal_Stem_Cell:Mesendoderm:Neural_Progenitor_Cell:Trophoblast-like_Cell:hESC	2.892e-10	rs11652272	5
ACC	TRANS	ENSG00000266642	RP11-20B24.4	17	27224756	27226412	1	antisense	NA	NA	NA	NA	2	7.749	117	1.4883e-13	0	BIOSQTL/BIOS_eQTL_geneLevel	+	Yes	Left_Ventricle:Liver:Spleen:GM12878:IMR90:Mesenchymal_Stem_Cell:Mesendoderm:Neural_Progenitor_Cell:Trophoblast-like_Cell:hESC	2.892e-10	rs11652272	5
ACC	TRANS	ENSG00000167536	DHRS13	17	27224799	27230089	-1	protein_coding	147015	DHRS13	0.000234050386511642	-0.219912852	2	7.749	122	9.2503e-105	0	eQTLGen_cis_eQTLs:BIOSQTL/BIOS_eQTL_geneLevel:CMC_SVA_cis:CMC_NoSVA_cis:GTEx/v7/Brain_Cerebellum:GTEx/v7/Esophagus_Mucosa:GTEx/v6/Artery_Tibial:GTEx/v6/Brain_Cerebellar_Hemisphere:GTEx/v6/Brain_Cerebellum	+	Yes	Adult_Cortex:Fetal_Cortex:Left_Ventricle:Liver:Spleen:GM12878:IMR90:Mesenchymal_Stem_Cell:Mesendoderm:Neural_Progenitor_Cell:Trophoblast-like_Cell:hESC	2.892e-10	rs11652272	5
ACC	TRANS	ENSG00000109118	PHF12	17	27232268	27278789	-1	protein_coding	57649	PHF12	0.999959675213551	NA	5	14.45	0	NA	NA	NA	NA	Yes	Adult_Cortex:Fetal_Cortex:Hippocampus:Left_Ventricle:Liver:Pancreas:Psoas:Spleen:GM12878:IMR90:Mesenchymal_Stem_Cell:Mesendoderm:Trophoblast-like_Cell:hESC	2.892e-10	rs11652272	5
ACC	TRANS	ENSG00000265845	RP11-20B24.5	17	27253293	27271767	1	antisense	101927018	LOC101927018	NA	NA	3	14.45	0	NA	NA	NA	NA	Yes	Adult_Cortex:Hippocampus:Left_Ventricle:Liver:Pancreas:Psoas:Spleen:GM12878:IMR90:Mesenchymal_Stem_Cell:Mesendoderm:Trophoblast-like_Cell:hESC	2.892e-10	rs11652272	5
ACC	TRANS	ENSG00000265908	RP11-20B24.6	17	27271814	27272412	1	antisense	NA	NA	NA	NA	0	0	0	NA	NA	NA	NA	Yes	Adult_Cortex:Fetal_Cortex:Hippocampus:Left_Ventricle:Liver:Pancreas:Psoas:Spleen:GM12878:IMR90:Mesenchymal_Stem_Cell:Mesendoderm:Trophoblast-like_Cell:hESC	2.892e-10	rs11652272	5
ACC	TRANS	ENSG00000179761	PIPOX	17	27277531	27384234	1	protein_coding	51268	PIPOX	9.88251817300836e-11	0.024004168	0	0	0	NA	NA	NA	NA	Yes	Adult_Cortex:Fetal_Cortex:Hippocampus:Left_Ventricle:Liver:Pancreas:Psoas:Spleen:GM12878:IMR90:Mesenchymal_Stem_Cell:Mesendoderm:Trophoblast-like_Cell:hESC	2.892e-10	rs11652272	5
ACC	TRANS	ENSG00000063015	SEZ6	17	27281919	27333458	-1	protein_coding	124925	SEZ6	NA	-0.407242184	0	0	0	NA	NA	NA	NA	Yes	EP_correlation_cell_type_oneway:Adult_Cortex:Fetal_Cortex:IMR90:Mesenchymal_Stem_Cell:Mesendoderm:Trophoblast-like_Cell:hESC	2.892e-10	rs11652272	5
ACC	TRANS	ENSG00000263613	RP11-321A17.5	17	27336817	27338027	-1	antisense	NA	NA	NA	NA	0	0	0	NA	NA	NA	NA	Yes	Adult_Cortex:Fetal_Cortex:IMR90:Mesenchymal_Stem_Cell:Mesendoderm:Trophoblast-like_Cell:hESC	2.892e-10	rs11652272	5
ACC	TRANS	ENSG00000238007	AC024619.2	17	27339883	27343530	1	sense_intronic	NA	NA	NA	NA	0	0	0	NA	NA	NA	NA	Yes	Adult_Cortex:Fetal_Cortex:IMR90:Mesenchymal_Stem_Cell:Mesendoderm:Trophoblast-like_Cell:hESC	2.892e-10	rs11652272	5
ACC	TRANS	ENSG00000263781	RP11-321A17.3	17	27348338	27348658	-1	pseudogene	NA	NA	NA	NA	0	0	0	NA	NA	NA	NA	Yes	IMR90:Mesenchymal_Stem_Cell:Mesendoderm:Trophoblast-like_Cell:hESC	2.892e-10	rs11652272	5
ACC	TRANS	ENSG00000221995	TIAF1	17	27400537	27418537	-1	protein_coding	9220	TIAF1	0.0263935448212883	-1.091666661	0	0	96	2.0605e-06	2.50739e-28	eQTLGen_cis_eQTLs:GTEx/v7/Muscle_Skeletal:GTEx/v7/Thyroid	+	Yes	IMR90:Mesenchymal_Stem_Cell:Mesendoderm:Trophoblast-like_Cell:hESC	2.892e-10	rs11652272	5
ACC	TRANS	ENSG00000108255	CRYBA1	17	27573881	27581512	1	protein_coding	1411	CRYBA1	0.000721666003037628	-0.213307428	0	0	0	NA	NA	NA	NA	Yes	IMR90:Mesenchymal_Stem_Cell:Mesendoderm	5.718e-10	rs11652272	5
ACC	TRANS	ENSG00000108256	NUFIP2	17	27582854	27621136	-1	protein_coding	57532	NUFIP2	0.992086080094595	-2.761853112	0	0	120	5.5789e-17	0	eQTLGen_cis_eQTLs	+	No	NA	2.892e-10	rs11652272	5
ACC	TRANS	ENSG00000167543	TP53I13	17	27893070	27900175	1	protein_coding	90313	TP53I13	0.0627342931396744	NA	0	0	1	1.42234e-05	0.000327239	GTEx/v7/Ovary	+	No	NA	1.28e-09	rs11652272	5
ACC	TRANS	ENSG00000167549	CORO6	17	27941774	27949925	-1	protein_coding	84940	CORO6	3.14028875176378e-05	-0.498786919	0	0	0	NA	NA	NA	NA	Yes	Fetal_Cortex	2.892e-10	rs11652272	5
ACC	TRANS	ENSG00000264958	ALOX12P1	17	28856706	28869434	1	pseudogene	243	ALOX12P1	NA	NA	0	0	0	NA	NA	NA	NA	Yes	IMR90:Mesenchymal_Stem_Cell	2.585e-07	rs11652272	5
ACC	TRANS	ENSG00000263860	RP11-218M11.3	17	28877511	28878207	-1	lincRNA	NA	NA	NA	NA	0	0	0	NA	NA	NA	NA	Yes	IMR90:Mesenchymal_Stem_Cell	2.585e-07	rs11652272	5
ACC	TRANS	ENSG00000131242	RAB11FIP4	17	29718642	29865236	1	protein_coding	84440	RAB11FIP4	0.993663613309385	4.272928987	0	0	0	NA	NA	NA	NA	Yes	IMR90	2.585e-07	rs11652272	5
ACC	TRANS	ENSG00000207614	MIR193A	17	29887015	29887102	1	miRNA	406968	MIR193A	NA	NA	0	0	0	NA	NA	NA	NA	Yes	IMR90	2.585e-07	rs11652272	5
ACC	TRANS	ENSG00000221038	RNU6ATAC7P	17	29890787	29890913	-1	snRNA	106479546	RNU6ATAC7P	NA	NA	0	0	0	NA	NA	NA	NA	Yes	IMR90	2.585e-07	rs11652272	5
ACC	TRANS	ENSG00000228768	AC003101.1	17	29898161	29902678	1	protein_coding	NA	NA	0.113322436797715	NA	0	0	0	NA	NA	NA	NA	Yes	IMR90	2.585e-07	rs11652272	5
ACC	TRANS	ENSG00000265976	MIR4725	17	29902288	29902377	1	miRNA	100616449	MIR4725	NA	NA	0	0	0	NA	NA	NA	NA	Yes	IMR90	2.585e-07	rs11652272	5
ACC	TRANS	ENSG00000199187	MIR365B	17	29902430	29902540	1	miRNA	100126356	MIR365B	NA	NA	0	0	0	NA	NA	NA	NA	Yes	IMR90	2.585e-07	rs11652272	5
ACC	TRANS	ENSG00000266877	RP1-41C23.1	17	29910181	29964562	1	lincRNA	NA	NA	NA	NA	0	0	0	NA	NA	NA	NA	Yes	IMR90	2.585e-07	rs11652272	5
ACC	TRANS	ENSG00000266448	RP11-805L22.1	17	30036587	30036878	1	pseudogene	NA	NA	NA	NA	0	0	0	NA	NA	NA	NA	Yes	Mesenchymal_Stem_Cell	2.585e-07	rs11652272	5
ACC	TRANS	ENSG00000204815	TTC25	17	40086888	40117648	1	processed_transcript	83538	TTC25	NA	NA	0	0	2	1.3804e-13	0	eQTLGen_trans_eQTLs	-	No	NA	9.241e-08	rs11652272	5
ACC	TRANS	ENSG00000108309	RUNDC3A	17	42385781	42396039	1	protein_coding	10900	RUNDC3A	0.960334019427912	NA	0	0	2	1.5093e-11	0	eQTLGen_trans_eQTLs	-	No	NA	9.241e-08	rs11652272	5
ACC	TRANS	ENSG00000013306	SLC25A39	17	42396993	42402238	-1	protein_coding	51629	SLC25A39	0.000102385453221932	NA	0	0	2	1.5915e-08	0.000203379224030038	eQTLGen_trans_eQTLs	+	No	NA	9.241e-08	rs11652272	5
ACC	TRANS	ENSG00000198336	MYL4	17	45277812	45301045	1	protein_coding	4635	MYL4	0.000175624794353708	-0.333740158	0	0	2	4.5086e-26	0	eQTLGen_trans_eQTLs	-	No	NA	9.241e-08	rs11652272	5
ACC	TRANS	ENSG00000173868	PHOSPHO1	17	47300724	47308128	-1	protein_coding	162466	PHOSPHO1	0.631109187622191	-0.624652937	0	0	2	2.414e-12	0	eQTLGen_trans_eQTLs	-	No	NA	9.241e-08	rs11652272	5
ACC	TRANS	ENSG00000133193	FAM104A	17	71203492	71232892	-1	protein_coding	84923	FAM104A	0.612044064845623	-0.906523109	0	0	2	2.3722e-08	0.00031640801566973	eQTLGen_trans_eQTLs	+	No	NA	9.241e-08	rs11652272	5
ACC	TRANS	ENSG00000141469	SLC14A1	18	43304092	43332485	1	protein_coding	6563	SLC14A1	1.90357446794666e-09	0.525892204	0	0	2	5.5963e-10	2.07598090097571e-05	eQTLGen_trans_eQTLs	-	No	NA	9.241e-08	rs11652272	5
ACC	TRANS	ENSG00000122490	PQLC1	18	77662420	77711664	-1	protein_coding	80148	PQLC1	0.000252469088329691	-0.071108455	0	0	1	8.5227e-07	0.00718385117751831	eQTLGen_trans_eQTLs	NA	No	NA	NA	rs11652272	5
ACC	TRANS	ENSG00000099804	CDC34	19	531714	542097	1	protein_coding	997	CDC34	0.56046297683146	NA	0	0	2	1.1216e-36	0	eQTLGen_trans_eQTLs	+	No	NA	9.241e-08	rs11652272	5
ACC	TRANS	ENSG00000130159	ECSIT	19	11616731	11639989	-1	protein_coding	51295	ECSIT	0.0156465744672347	0.207619557	0	0	2	2.3796e-10	0	eQTLGen_trans_eQTLs	-	No	NA	9.241e-08	rs11652272	5
ACC	TRANS	ENSG00000105610	KLF1	19	12995237	12997995	-1	protein_coding	10661	KLF1	0.000201077104049452	0.261939343	0	0	2	3.2046e-07	0.00291305814868969	eQTLGen_trans_eQTLs	-	No	NA	9.241e-08	rs11652272	5
ACC	TRANS	ENSG00000104805	NUCB1	19	49403307	49426629	1	protein_coding	4924	NUCB1	4.16610548641566e-05	0.543033216	0	0	2	5.1296e-07	0.004428632115548	eQTLGen_trans_eQTLs	-	No	NA	9.241e-08	rs11652272	5
ACC	TRANS	ENSG00000125818	PSMF1	20	1093906	1160596	1	protein_coding	9491	PSMF1	0.000147581676028268	0.777800578	0	0	2	1.2292e-13	0	eQTLGen_trans_eQTLs	-	No	NA	9.241e-08	rs11652272	5
ACC	TRANS	ENSG00000088826	SMOX	20	4101627	4168394	1	protein_coding	54498	SMOX	0.837563765963898	NA	0	0	2	9.0529e-23	0	eQTLGen_trans_eQTLs	-	No	NA	9.241e-08	rs11652272	5
ACC	TRANS	ENSG00000171552	BCL2L1	20	30252255	30311792	-1	protein_coding	598	BCL2L1	0.823684827507086	-1.436815884	0	0	1	4.7885e-07	0.00424346335190742	eQTLGen_trans_eQTLs	NA	No	NA	NA	rs11652272	5
ACC	TRANS	ENSG00000198959	TGM2	20	36756863	36794980	-1	protein_coding	7052	TGM2	4.86367266752489e-14	-0.256546178	0	0	2	1.2155e-12	0	eQTLGen_trans_eQTLs	-	No	NA	9.241e-08	rs11652272	5
ACC	TRANS	ENSG00000132819	RBM38	20	55966463	55984389	1	protein_coding	55544	RBM38	0.859282996288302	-0.09503511	0	0	2	1.1288e-26	0	eQTLGen_trans_eQTLs	+	No	NA	9.241e-08	rs11652272	5
ACC	TRANS	ENSG00000160298	C21orf58	21	47720095	47743789	-1	protein_coding	54058	C21orf58	3.74077237894162e-09	-1.357526554	0	0	2	4.8395e-09	0.000121401318071453	eQTLGen_trans_eQTLs	-	No	NA	9.241e-08	rs11652272	5
ACC	TRANS	ENSG00000138867	GUCD1	22	24936406	24951903	-1	protein_coding	83606	GUCD1	0.0166878645052519	-0.251793531	0	0	2	3.8387e-09	0.000106138333628162	eQTLGen_trans_eQTLs	+	No	NA	9.241e-08	rs11652272	5
ACC	TRANS	ENSG00000100104	SRRD	22	26879843	26890624	1	protein_coding	402055	SRRD	1.58605385256121e-06	0.559877983	0	0	2	1.117e-17	0	eQTLGen_trans_eQTLs	+	No	NA	9.241e-08	rs11652272	5
ACC	TRANS	ENSG00000100325	ASCC2	22	30184597	30234271	-1	protein_coding	84164	ASCC2	0.178384955691887	-0.345582084	0	0	2	8.9559e-11	0	eQTLGen_trans_eQTLs	-	No	NA	9.241e-08	rs11652272	5
ACC	TRANS	ENSG00000100116	GCAT	22	38203912	38213183	1	protein_coding	23464	GCAT	7.76096763410133e-06	NA	0	0	1	3.243e-06	0.0231334932054356	eQTLGen_trans_eQTLs	+	No	NA	9.241e-08	rs11652272	5
MED	TRANS	ENSG00000163399	ATP1A1	1	116915290	116952883	1	protein_coding	476	ATP1A1	0.999993850305473	NA	0	0	1	8.5577e-07	0.00721557774043689	eQTLGen_trans_eQTLs	-	No	NA	7.95e-13	rs4256282	1
MED	TRANS	ENSG00000174738	NR1D2	3	23986751	24022109	1	protein_coding	9975	NR1D2	0.631421779865195	-1.302232945	0	0	1	3.3502e-07	0.00304523063143753	eQTLGen_trans_eQTLs	+	No	NA	7.95e-13	rs4256282	1
MED	TRANS	ENSG00000109189	USP46	4	53457138	53525502	-1	protein_coding	64854	USP46	0.911054239074288	-0.237167801	0	0	0	NA	NA	NA	NA	Yes	IMR90	7.578e-13	rs4256282:rs4256282;rs11133403	1
MED	TRANS	ENSG00000248866	USP46-AS1	4	53525573	53527835	1	lincRNA	643783	USP46-AS1	NA	NA	0	0	0	NA	NA	NA	NA	Yes	IMR90	7.578e-13	rs4256282:rs4256282;rs11133403	1
MED	TRANS	ENSG00000260120	RP11-177B4.2	4	53546776	53558816	1	lincRNA	NA	NA	NA	NA	0	0	0	NA	NA	NA	NA	Yes	IMR90	7.578e-13	rs4256282:rs4256282;rs11133403	1
MED	TRANS	ENSG00000248115	RP11-752D24.2	4	53811816	53824254	1	antisense	NA	NA	NA	NA	0	0	0	NA	NA	NA	NA	Yes	Left_Ventricle	7.266e-10	rs11133403	1
MED	TRANS	ENSG00000145216	FIP1L1	4	54243810	55161439	1	protein_coding	81608	FIP1L1	0.600789667366506	-0.155881555	0	0	0	NA	NA	NA	NA	Yes	Left_Ventricle	2.833e-11	rs4256282:rs4256282;rs11133403	1
MED	TRANS	ENSG00000248184	RP11-231C18.1	4	55199059	55222121	1	lincRNA	NA	NA	NA	NA	0	0	0	NA	NA	NA	NA	Yes	Adult_Cortex:IMR90:Mesenchymal_Stem_Cell	2.175e-13	rs4256282:rs4256282;rs11133403	1
MED	TRANS	ENSG00000248518	RP11-231C18.2	4	55242169	55242919	1	lincRNA	NA	NA	NA	NA	0	0	0	NA	NA	NA	NA	Yes	Adult_Cortex	NA	rs4256282	1
MED	TRANS	ENSG00000251264	RP11-545H22.1	4	55306669	55312890	-1	lincRNA	NA	NA	NA	NA	0	0	0	NA	NA	NA	NA	Yes	IMR90	1.54e-10	rs4256282	1
MED	TRANS	ENSG00000250456	AC006552.1	4	55469378	55473298	-1	lincRNA	339978	LINC02260	NA	NA	0	0	0	NA	NA	NA	NA	Yes	Mesenchymal_Stem_Cell	1.54e-10	rs4256282:rs11133403	1
MED	TRANS	ENSG00000249727	RP11-273B19.2	4	55702327	55711568	-1	lincRNA	NA	NA	NA	NA	0	0	0	NA	NA	NA	NA	Yes	Mesenchymal_Stem_Cell	7.266e-10	rs11133403	1
MED	TRANS	ENSG00000251256	RP11-273B19.1	4	55711734	55725407	1	lincRNA	NA	NA	NA	NA	0	0	0	NA	NA	NA	NA	Yes	Mesenchymal_Stem_Cell	7.266e-10	rs11133403	1
MED	TRANS	ENSG00000248317	RP11-463H12.2	4	55809796	55822985	1	lincRNA	NA	NA	NA	NA	0	0	0	NA	NA	NA	NA	Yes	IMR90:Mesenchymal_Stem_Cell:Mesendoderm:Trophoblast-like_Cell:hESC	8.788e-14	rs4256282:rs4256282;rs11133403:rs11133403	1
MED	TRANS	ENSG00000244422	RPL38P3	4	55842326	55842538	-1	pseudogene	100132311	RPL38P3	NA	NA	0	0	0	NA	NA	NA	NA	Yes	Left_Ventricle:IMR90:Mesenchymal_Stem_Cell:Mesendoderm:Trophoblast-like_Cell:hESC	8.788e-14	rs11133403:rs4256282:rs4256282;rs11133403	1
MED	TRANS	ENSG00000264332	AC111194.1	4	55877000	55877099	-1	miRNA	NA	NA	NA	NA	0	0	0	NA	NA	NA	NA	Yes	Left_Ventricle:IMR90:Mesenchymal_Stem_Cell:Mesendoderm:Trophoblast-like_Cell:hESC	8.788e-14	rs11133403:rs4256282:rs4256282;rs11133403	1
MED	TRANS	ENSG00000252815	RNU6-410P	4	55898132	55898238	-1	snRNA	106481893	RNU6-410P	NA	NA	0	0	0	NA	NA	NA	NA	Yes	IMR90:Mesenchymal_Stem_Cell:Mesendoderm:hESC	1.54e-10	rs11133403:rs4256282	1
MED	TRANS	ENSG00000250646	RP11-530I17.1	4	55919227	55958701	1	antisense	NA	NA	NA	NA	0	0	0	NA	NA	NA	NA	Yes	IMR90:Mesenchymal_Stem_Cell:Mesendoderm:hESC	1.54e-10	rs11133403:rs4256282	1
MED	TRANS	ENSG00000244034	RN7SL424P	4	55929902	55930196	1	misc_RNA	106480376	RN7SL424P	NA	NA	0	0	0	NA	NA	NA	NA	Yes	IMR90:Mesenchymal_Stem_Cell:Mesendoderm:hESC	1.54e-10	rs11133403:rs4256282	1
MED	TRANS	ENSG00000128052	KDR	4	55944644	55991756	-1	protein_coding	3791	KDR	0.984488111789506	-1.294637226	0	0	0	NA	NA	NA	NA	Yes	IMR90:Mesenchymal_Stem_Cell:Mesendoderm:hESC	8.788e-14	rs4256282:rs4256282;rs11133403:rs11133403	1
MED	TRANS	ENSG00000206839	RNU6-746P	4	56160657	56160765	1	snRNA	106479896	RNU6-746P	NA	NA	0	0	0	NA	NA	NA	NA	Yes	GM12878:IMR90:Mesenchymal_Stem_Cell	2.175e-13	rs4256282:rs4256282;rs11133403:rs11133403	1
MED	TRANS	ENSG00000250464	RP11-148K14.1	4	56179178	56180091	-1	pseudogene	NA	NA	NA	NA	0	0	0	NA	NA	NA	NA	Yes	GM12878:IMR90:Mesenchymal_Stem_Cell	2.175e-13	rs4256282:rs4256282;rs11133403:rs11133403	1
MED	TRANS	ENSG00000128039	SRD5A3	4	56212276	56239263	1	protein_coding	79644	SRD5A3	0.0407270356125485	0.814744963	4	12.06	245	3.27170000000001e-310	0	PsychENCODE_eQTLs:eQTLGen_cis_eQTLs:BIOSQTL/BIOS_eQTL_geneLevel:CMC_SVA_cis:CMC_NoSVA_cis:GTEx/v7/Adipose_Subcutaneous:GTEx/v7/Adrenal_Gland:GTEx/v7/Cells_EBV-transformed_lymphocytes:GTEx/v7/Whole_Blood:GTEx/v7/Artery_Aorta:GTEx/v7/Artery_Coronary:GTEx/v7/Artery_Tibial:GTEx/v7/Colon_Sigmoid:GTEx/v7/Colon_Transverse:GTEx/v7/Esophagus_Gastroesophageal_Junction:GTEx/v7/Esophagus_Mucosa:GTEx/v7/Esophagus_Muscularis:GTEx/v7/Heart_Atrial_Appendage:GTEx/v7/Heart_Left_Ventricle:GTEx/v7/Liver:GTEx/v7/Lung:GTEx/v7/Muscle_Skeletal:GTEx/v7/Pancreas:GTEx/v7/Pituitary:GTEx/v7/Prostate:GTEx/v7/Cells_Transformed_fibroblasts:GTEx/v7/Skin_Not_Sun_Exposed_Suprapubic:GTEx/v7/Skin_Sun_Exposed_Lower_leg:GTEx/v7/Small_Intestine_Terminal_Ileum:GTEx/v7/Spleen:GTEx/v7/Stomach:GTEx/v7/Thyroid:GTEx/v6/Adipose_Subcutaneous:GTEx/v6/Adipose_Visceral_Omentum:GTEx/v6/Adrenal_Gland:GTEx/v6/Cells_EBV-transformed_lymphocytes:GTEx/v6/Whole_Blood:GTEx/v6/Artery_Aorta:GTEx/v6/Artery_Tibial:GTEx/v6/Colon_Transverse:GTEx/v6/Esophagus_Mucosa:GTEx/v6/Esophagus_Muscularis:GTEx/v6/Heart_Left_Ventricle:GTEx/v6/Lung:GTEx/v6/Muscle_Skeletal:GTEx/v6/Pancreas:GTEx/v6/Prostate:GTEx/v6/Cells_Transformed_fibroblasts:GTEx/v6/Skin_Not_Sun_Exposed_Suprapubic:GTEx/v6/Skin_Sun_Exposed_Lower_leg:GTEx/v6/Small_Intestine_Terminal_Ileum:GTEx/v6/Stomach:GTEx/v6/Thyroid	+	Yes	Adult_Cortex:GM12878:IMR90:Mesenchymal_Stem_Cell	8.788e-14	rs4256282;rs11133403;rs4256282:rs4256282	1
MED	TRANS	ENSG00000251111	FCF1P8	4	56217979	56218575	-1	pseudogene	100422531	FCF1P8	NA	NA	1	0.106	0	NA	NA	NA	NA	Yes	Adult_Cortex:GM12878:IMR90:Mesenchymal_Stem_Cell	2.175e-13	rs4256282;rs4256282:rs4256282;rs11133403	1
MED	TRANS	ENSG00000249700	SRD5A3-AS1	4	56230138	56262014	-1	processed_transcript	100506462	SRD5A3-AS1	NA	NA	9	12.06	245	1.4015e-85	0	PsychENCODE_eQTLs:eQTLGen_cis_eQTLs:BIOSQTL/BIOS_eQTL_geneLevel:GTEx/v7/Adipose_Subcutaneous:GTEx/v7/Adipose_Visceral_Omentum:GTEx/v7/Artery_Tibial:GTEx/v7/Brain_Caudate_basal_ganglia:GTEx/v7/Brain_Cerebellum:GTEx/v7/Brain_Hippocampus:GTEx/v7/Colon_Sigmoid:GTEx/v7/Colon_Transverse:GTEx/v7/Esophagus_Mucosa:GTEx/v7/Esophagus_Muscularis:GTEx/v7/Lung:GTEx/v7/Muscle_Skeletal:GTEx/v7/Nerve_Tibial:GTEx/v7/Pituitary:GTEx/v7/Prostate:GTEx/v7/Cells_Transformed_fibroblasts:GTEx/v7/Skin_Not_Sun_Exposed_Suprapubic:GTEx/v7/Skin_Sun_Exposed_Lower_leg:GTEx/v7/Small_Intestine_Terminal_Ileum:GTEx/v7/Thyroid:GTEx/v7/Uterus:GTEx/v6/Adipose_Subcutaneous:GTEx/v6/Adipose_Visceral_Omentum:GTEx/v6/Cells_EBV-transformed_lymphocytes:GTEx/v6/Whole_Blood:GTEx/v6/Artery_Tibial:GTEx/v6/Brain_Cerebellum:GTEx/v6/Colon_Transverse:GTEx/v6/Esophagus_Mucosa:GTEx/v6/Heart_Left_Ventricle:GTEx/v6/Lung:GTEx/v6/Muscle_Skeletal:GTEx/v6/Cells_Transformed_fibroblasts:GTEx/v6/Skin_Not_Sun_Exposed_Suprapubic:GTEx/v6/Skin_Sun_Exposed_Lower_leg:GTEx/v6/Small_Intestine_Terminal_Ileum:GTEx/v6/Stomach:GTEx/v6/Thyroid	+	Yes	Adult_Cortex:Fetal_Cortex:IMR90	8.788e-14	rs4256282;rs11133403;rs4256282:rs4256282	1
MED	TRANS	ENSG00000273257	RP11-177J6.1	4	56254116	56254438	1	lincRNA	NA	NA	NA	NA	4	9.242	228	9.57332e-09	2.10549e-09	GTEx/v7/Adipose_Subcutaneous:GTEx/v7/Artery_Tibial:GTEx/v7/Brain_Anterior_cingulate_cortex_BA24:GTEx/v7/Esophagus_Mucosa:GTEx/v7/Heart_Atrial_Appendage:GTEx/v7/Lung:GTEx/v7/Muscle_Skeletal:GTEx/v7/Skin_Not_Sun_Exposed_Suprapubic:GTEx/v7/Skin_Sun_Exposed_Lower_leg:GTEx/v6/Esophagus_Mucosa:GTEx/v6/Lung:GTEx/v6/Muscle_Skeletal:GTEx/v6/Thyroid	+	Yes	IMR90	8.788e-14	rs4256282;rs11133403;rs4256282:rs4256282	1
MED	TRANS	ENSG00000134851	TMEM165	4	56262124	56319564	1	protein_coding	55858	TMEM165	0.94379661352925	0.905251502	69	17.23	247	1.98504e-55	5.16455899117985e-52	PsychENCODE_eQTLs:eQTLGen_cis_eQTLs:xQTLServer_eQTLs:CMC_SVA_cis:CMC_NoSVA_cis:GTEx/v7/Adipose_Subcutaneous:GTEx/v7/Adipose_Visceral_Omentum:GTEx/v7/Whole_Blood:GTEx/v7/Artery_Tibial:GTEx/v7/Brain_Cerebellum:GTEx/v7/Brain_Cortex:GTEx/v7/Breast_Mammary_Tissue:GTEx/v7/Colon_Sigmoid:GTEx/v7/Esophagus_Muscularis:GTEx/v7/Heart_Left_Ventricle:GTEx/v7/Muscle_Skeletal:GTEx/v7/Nerve_Tibial:GTEx/v7/Pancreas:GTEx/v7/Spleen:GTEx/v7/Thyroid:GTEx/v6/Adipose_Subcutaneous:GTEx/v6/Artery_Tibial:GTEx/v6/Breast_Mammary_Tissue:GTEx/v6/Esophagus_Muscularis:GTEx/v6/Heart_Left_Ventricle:GTEx/v6/Lung:GTEx/v6/Muscle_Skeletal:GTEx/v6/Nerve_Tibial:GTEx/v6/Pancreas:GTEx/v6/Thyroid	-	Yes	Adult_Cortex:Fetal_Cortex:IMR90	8.788e-14	rs4256282;rs11133403;rs4256282:rs4256282	1
MED	TRANS	ENSG00000203615	AC069200.1	4	56277189	56277313	-1	pseudogene	NA	NA	NA	NA	6	4.23	0	NA	NA	NA	NA	Yes	IMR90	2.175e-13	rs4256282;rs11133403;rs4256282:rs4256282	1
MED	TRANS	ENSG00000239040	Y_RNA	4	56278803	56278905	1	misc_RNA	NA	NA	NA	NA	5	4.23	0	NA	NA	NA	NA	Yes	IMR90	2.175e-13	rs4256282;rs11133403;rs4256282:rs4256282	1
MED	TRANS	ENSG00000134852	CLOCK	4	56294070	56413305	-1	protein_coding	9575	CLOCK	0.998479650515238	0.212118445	211	17.23	254	3.5089e-159	0	DICE/B_cell_naive:DICE/T_CD8_naive:DICE/Monocyte_non_classical:DICE/T_CD4_TFH:DICE/T_CD4_TH2:DICE/T_CD4_memory_TREG:DICE/T_CD4_naive_TREG:eQTLGen_cis_eQTLs:BIOSQTL/BIOS_eQTL_geneLevel:xQTLServer_eQTLs:GTEx/v7/Adipose_Subcutaneous:GTEx/v7/Artery_Aorta:GTEx/v7/Artery_Tibial:GTEx/v7/Esophagus_Mucosa:GTEx/v7/Heart_Atrial_Appendage:GTEx/v7/Lung:GTEx/v7/Nerve_Tibial:GTEx/v7/Pancreas:GTEx/v7/Cells_Transformed_fibroblasts:GTEx/v7/Skin_Not_Sun_Exposed_Suprapubic:GTEx/v7/Skin_Sun_Exposed_Lower_leg:GTEx/v7/Small_Intestine_Terminal_Ileum:GTEx/v7/Spleen:GTEx/v7/Testis:GTEx/v7/Thyroid:GTEx/v6/Artery_Aorta:GTEx/v6/Esophagus_Mucosa:GTEx/v6/Lung:GTEx/v6/Nerve_Tibial:GTEx/v6/Cells_Transformed_fibroblasts:GTEx/v6/Skin_Not_Sun_Exposed_Suprapubic:GTEx/v6/Skin_Sun_Exposed_Lower_leg:GTEx/v6/Small_Intestine_Terminal_Ileum:GTEx/v6/Thyroid	+	Yes	Adult_Cortex:Fetal_Cortex:GM12878:IMR90:Mesenchymal_Stem_Cell:Mesendoderm:hESC	8.788e-14	rs4256282;rs11133403;rs4256282:rs4256282;rs11133403:rs11133403	1
MED	TRANS	ENSG00000238585	Y_RNA	4	56367762	56367875	-1	misc_RNA	NA	NA	NA	NA	32	13.26	0	NA	NA	NA	NA	Yes	IMR90:Mesenchymal_Stem_Cell:hESC	2.175e-13	rs4256282;rs11133403;rs4256282:rs4256282	1
MED	TRANS	ENSG00000223305	RN7SKP30	4	56406669	56407002	-1	misc_RNA	106479108	RN7SKP30	NA	NA	41	14.5	245	1.34272e-45	2.61251e-38	GTEx/v7/Lung:GTEx/v7/Nerve_Tibial:GTEx/v7/Testis:GTEx/v6/Testis	+	Yes	GM12878:IMR90:Mesenchymal_Stem_Cell:Mesendoderm:hESC	8.788e-14	rs4256282;rs11133403;rs4256282:rs4256282;rs11133403:rs11133403	1
MED	TRANS	ENSG00000272969	RP11-528I4.2	4	56413279	56414056	1	antisense	NA	NA	NA	NA	37	14.5	242	1.06006e-13	2.28693e-09	DICE/T_CD4_memory_TREG:GTEx/v7/Adipose_Subcutaneous:GTEx/v7/Adrenal_Gland:GTEx/v7/Breast_Mammary_Tissue:GTEx/v7/Lung:GTEx/v7/Nerve_Tibial:GTEx/v7/Spleen:GTEx/v7/Testis:GTEx/v7/Thyroid:GTEx/v6/Adipose_Subcutaneous:GTEx/v6/Lung:GTEx/v6/Nerve_Tibial:GTEx/v6/Pancreas:GTEx/v6/Skin_Sun_Exposed_Lower_leg:GTEx/v6/Thyroid	+	Yes	Adult_Cortex:Fetal_Cortex:GM12878:IMR90:Mesenchymal_Stem_Cell:Mesendoderm:hESC	8.788e-14	rs4256282;rs11133403;rs4256282:rs4256282;rs11133403:rs11133403	1
MED	TRANS	ENSG00000163440	PDCL2	4	56422692	56458379	-1	protein_coding	132954	PDCL2	0.0413602868128142	0.481830165	49	16.61	0	NA	NA	NA	NA	No	NA	8.788e-14	rs4256282;rs11133403	1
MED	TRANS	ENSG00000109255	NMU	4	56461396	56502865	-1	protein_coding	10874	NMU	0.00893184170488053	NA	16	9.599	151	3.04278e-07	1.08895e-23	PsychENCODE_eQTLs:BRAINEAC/THAL:GTEx/v7/Lung:GTEx/v7/Thyroid:GTEx/v6/Spleen	+	Yes	Mesendoderm	8.788e-14	rs4256282;rs11133403;rs4256282:rs4256282	1
MED	TRANS	ENSG00000251923	RNU6-276P	4	56664802	56664897	1	snRNA	106479689	RNU6-276P	NA	NA	0	0	0	NA	NA	NA	NA	Yes	Left_Ventricle:IMR90:Mesenchymal_Stem_Cell:Mesendoderm:hESC	8.788e-14	rs4256282:rs4256282;rs11133403:rs11133403	1
MED	TRANS	ENSG00000090989	EXOC1	4	56719782	56771200	1	protein_coding	55763	EXOC1	0.0966642040161599	-0.435736009	0	0	2	1.1944e-05	0.0336318348950302	eQTLGen_cis_eQTLs	+	Yes	Adult_Cortex:Fetal_Cortex:Left_Ventricle:GM12878:IMR90:Mesenchymal_Stem_Cell:Mesendoderm:Trophoblast-like_Cell:hESC	8.788e-14	rs4256282;rs4256282:rs4256282;rs11133403:rs11133403	1
MED	TRANS	ENSG00000202358	RNU6-652P	4	56751761	56751867	1	snRNA	106481388	RNU6-652P	NA	NA	0	0	0	NA	NA	NA	NA	Yes	Left_Ventricle:GM12878:IMR90:Mesenchymal_Stem_Cell:Mesendoderm:Trophoblast-like_Cell:hESC	8.788e-14	rs4256282:rs4256282;rs11133403:rs11133403	1
MED	TRANS	ENSG00000222954	AC110611.1	4	56796148	56796239	1	miRNA	NA	NA	NA	NA	0	0	0	NA	NA	NA	NA	Yes	Mesenchymal_Stem_Cell:Mesendoderm:hESC	2.175e-13	rs4256282:rs4256282;rs11133403:rs11133403	1
MED	TRANS	ENSG00000174799	CEP135	4	56815037	56899529	1	protein_coding	9662	CEP135	4.85411343707254e-17	-0.906341784	0	0	0	NA	NA	NA	NA	Yes	IMR90:Mesenchymal_Stem_Cell:Mesendoderm	2.175e-13	rs4256282:rs4256282;rs11133403	1
MED	TRANS	ENSG00000252489	RNU6-197P	4	57154651	57154750	-1	snRNA	106479654	RNU6-197P	NA	NA	0	0	0	NA	NA	NA	NA	Yes	Adult_Cortex:Fetal_Cortex:IMR90:Mesenchymal_Stem_Cell	2.175e-13	rs4256282;rs11133403:rs4256282:rs11133403	1
MED	TRANS	ENSG00000250324	MRPL22P1	4	57186885	57187500	-1	pseudogene	359738	MRPL22P1	NA	NA	0	0	0	NA	NA	NA	NA	Yes	Fetal_Cortex:IMR90	7.266e-10	rs4256282:rs11133403	1
MED	TRANS	ENSG00000251823	RNA5SP162	4	57197343	57197383	-1	rRNA	100873427	RNA5SP162	NA	NA	0	0	0	NA	NA	NA	NA	Yes	IMR90	7.266e-10	rs11133403	1
MED	TRANS	ENSG00000157426	AASDH	4	57204456	57253666	-1	protein_coding	132949	AASDH	2.00999745907204e-05	-0.347845402	0	0	6	2.05765e-06	5.95008e-10	GTEx/v7/Nerve_Tibial	-	Yes	IMR90	1.45e-13	rs4256282;rs4256282:rs4256282;rs11133403	1
MED	TRANS	ENSG00000242083	RPL7AP31	4	57222301	57223098	1	pseudogene	728315	RPL7AP31	NA	NA	0	0	0	NA	NA	NA	NA	Yes	Mesenchymal_Stem_Cell	7.266e-10	rs11133403	1
MED	TRANS	ENSG00000269921	RP11-646I6.5	4	57253791	57254319	1	lincRNA	NA	NA	NA	NA	0	0	0	NA	NA	NA	NA	Yes	IMR90	6.326e-13	rs4256282:rs4256282;rs11133403	1
MED	TRANS	ENSG00000128059	PPAT	4	57259528	57301781	-1	protein_coding	5471	PPAT	0.994564413329382	1.341955951	0	0	0	NA	NA	NA	NA	Yes	Adult_Cortex	NA	rs4256282	1
MED	TRANS	ENSG00000270147	RP11-646I6.6	4	57262478	57263037	1	lincRNA	NA	NA	NA	NA	0	0	0	NA	NA	NA	NA	Yes	IMR90	6.326e-13	rs4256282:rs4256282;rs11133403	1
MED	TRANS	ENSG00000268171	AC068620.1	4	57276682	57277131	1	protein_coding	NA	NA	NA	NA	0	0	0	NA	NA	NA	NA	Yes	IMR90	6.326e-13	rs4256282:rs4256282;rs11133403	1
MED	TRANS	ENSG00000128050	PAICS	4	57301907	57327534	1	protein_coding	10606	PAICS	0.0683141233819019	-1.024023721	0	0	0	NA	NA	NA	NA	Yes	Adult_Cortex	NA	rs4256282	1
MED	TRANS	ENSG00000084093	REST	4	57774075	57802010	1	protein_coding	5978	REST	0.972672070524831	-1.125864279	0	0	0	NA	NA	NA	NA	Yes	Fetal_Cortex	NA	rs4256282	1
MED	TRANS	ENSG00000196344	ADH7	4	100333418	100356894	-1	protein_coding	131	ADH7	7.33278354117419e-09	0.279847461	0	0	0	NA	NA	NA	NA	Yes	Left_Ventricle	4.287e-17	rs13101632:rs13107325;rs13105682;rs13101632	2
MED	TRANS	ENSG00000248676	RP11-766F14.1	4	100515956	100547070	-1	antisense	NA	NA	NA	NA	0	0	0	NA	NA	NA	NA	Yes	Left_Ventricle:IMR90:Mesendoderm	1.334e-29	rs151404:rs13107325;rs71621626:rs13101632:rs13107325;rs13105682;rs13101632:rs13107325	2
MED	TRANS	ENSG00000070190	DAPP1	4	100737990	100791311	1	protein_coding	27071	DAPP1	0.183493679964267	0.348165148	0	0	0	NA	NA	NA	NA	Yes	Left_Ventricle:IMR90:Trophoblast-like_Cell	1.334e-29	rs13101632:rs13107325;rs13105682;rs13101632:rs151404:rs13107325;rs71621626:rs13105682:rs13107325	2
MED	TRANS	ENSG00000164031	DNAJB14	4	100817405	100867883	-1	protein_coding	79982	DNAJB14	0.956254969811075	-1.302773206	0	0	0	NA	NA	NA	NA	Yes	Mesenchymal_Stem_Cell:Mesendoderm	1.334e-29	rs13101632:rs13107325;rs13105682;rs13101632:rs151404:rs13107325:rs13107325;rs71621626:rs71621626	2
MED	TRANS	ENSG00000164032	H2AFZ	4	100869243	100871545	-1	protein_coding	3015	H2AFZ	0.855327138804775	-0.788650432	0	0	0	NA	NA	NA	NA	Yes	Mesenchymal_Stem_Cell:Mesendoderm	1.334e-29	rs13101632:rs13107325;rs13105682;rs13101632:rs151404:rs13107325:rs13107325;rs71621626:rs71621626	2
MED	TRANS	ENSG00000245322	RP11-15B17.1	4	100871163	101116256	1	antisense	256880	LOC256880	NA	NA	0	0	0	NA	NA	NA	NA	Yes	Mesenchymal_Stem_Cell:Mesendoderm	1.334e-29	rs13101632:rs13107325;rs13105682;rs13101632:rs151404:rs13107325:rs13107325;rs71621626:rs71621626	2
MED	TRANS	ENSG00000250403	RP11-15B17.2	4	100911894	100912634	-1	pseudogene	NA	NA	NA	NA	0	0	0	NA	NA	NA	NA	Yes	IMR90:Mesenchymal_Stem_Cell:Mesendoderm:Neural_Progenitor_Cell:hESC	1.334e-29	rs151404:rs13107325;rs71621626:rs13105682:rs13101632:rs13107325;rs13105682;rs13101632:rs13107325:rs71621626	2
MED	TRANS	ENSG00000248820	RP11-15B17.3	4	100962998	100963261	-1	pseudogene	NA	NA	NA	NA	0	0	0	NA	NA	NA	NA	Yes	Left_Ventricle:IMR90:Mesenchymal_Stem_Cell	1.334e-29	rs13107325;rs13105682;rs13101632:rs13101632:rs151404:rs13107325:rs13107325;rs71621626	2
MED	TRANS	ENSG00000222196	AC121157.1	4	101051102	101051192	-1	miRNA	NA	NA	NA	NA	0	0	0	NA	NA	NA	NA	Yes	Mesenchymal_Stem_Cell:Mesendoderm:Neural_Progenitor_Cell	1.334e-29	rs13101632:rs13107325;rs13105682;rs13101632:rs13107325:rs151404:rs13107325;rs71621626	2
MED	TRANS	ENSG00000145358	DDIT4L	4	101107027	101111939	-1	protein_coding	115265	DDIT4L	0.000548864407256177	3.322202451	0	0	0	NA	NA	NA	NA	Yes	Aorta:Left_Ventricle:IMR90:Mesenchymal_Stem_Cell:Mesendoderm:Neural_Progenitor_Cell:Trophoblast-like_Cell:hESC	1.334e-29	rs151404:rs13107325:rs13107325;rs71621626:rs13101632:rs13107325;rs13105682;rs13101632:rs71621626:rs13105682:rs13107325	2
MED	TRANS	ENSG00000249710	RP11-588P8.1	4	101111190	101136662	1	antisense	101929353	LOC101929353	NA	NA	0	0	0	NA	NA	NA	NA	Yes	Aorta:Left_Ventricle:IMR90:Mesenchymal_Stem_Cell:Mesendoderm:Neural_Progenitor_Cell:Trophoblast-like_Cell:hESC	1.334e-29	rs151404:rs13107325:rs13107325;rs71621626:rs13101632:rs13107325;rs13105682;rs13101632:rs71621626:rs13105682:rs13107325	2
MED	TRANS	ENSG00000164035	EMCN	4	101316498	101801283	-1	protein_coding	51705	EMCN	1.65285025326724e-05	1.556795351	0	0	0	NA	NA	NA	NA	Yes	Left_Ventricle:Liver:IMR90:Mesenchymal_Stem_Cell:Mesendoderm:Trophoblast-like_Cell:hESC	1.334e-29	rs13105682:rs13101632:rs13107325;rs13105682;rs13101632:rs13107325:rs151404:rs13107325;rs71621626:rs13107325;rs13105682:rs71621626	2
MED	TRANS	ENSG00000250223	EMCN-IT3	4	101581436	101596270	-1	sense_intronic	100874275	EMCN-IT3	NA	NA	0	0	0	NA	NA	NA	NA	Yes	Aorta:Left_Ventricle:Liver:GM12878:IMR90:Mesenchymal_Stem_Cell:Mesendoderm:Trophoblast-like_Cell:hESC	1.334e-29	rs151404:rs13107325:rs13107325;rs71621626:rs13101632:rs13107325;rs13105682;rs13101632:rs13105682:rs13107325;rs13105682:rs71621626	2
MED	TRANS	ENSG00000251219	EMCN-IT2	4	101699739	101712392	-1	sense_intronic	100874276	EMCN-IT2	NA	NA	0	0	0	NA	NA	NA	NA	Yes	Left_Ventricle:IMR90:Mesenchymal_Stem_Cell:Mesendoderm:hESC	1.334e-29	rs13101632:rs13107325;rs13105682;rs13101632:rs13107325:rs151404:rs13107325;rs71621626:rs13105682:rs71621626	2
MED	TRANS	ENSG00000251636	EMCN-IT1	4	101733412	101735437	-1	sense_intronic	107986233	EMCN-IT1	NA	NA	0	0	0	NA	NA	NA	NA	Yes	Left_Ventricle:IMR90:Mesenchymal_Stem_Cell:Mesendoderm:Neural_Progenitor_Cell:Trophoblast-like_Cell:hESC	1.334e-29	rs13105682:rs13101632:rs13107325;rs13105682;rs13101632:rs13107325;rs13105682:rs151404:rs13107325:rs13107325;rs71621626:rs71621626	2
MED	TRANS	ENSG00000138814	PPP3CA	4	101944566	102269435	-1	protein_coding	5530	PPP3CA	0.998148788702111	-0.848066086	0	0	0	NA	NA	NA	NA	Yes	IMR90:Mesenchymal_Stem_Cell:Mesendoderm:Trophoblast-like_Cell:hESC	1.334e-29	rs13101632:rs13107325;rs13105682;rs13101632:rs13107325:rs151404:rs13107325;rs71621626	2
MED	TRANS	ENSG00000221265	MIR1255A	4	102251459	102251571	-1	miRNA	100302193	MIR1255A	NA	NA	0	0	0	NA	NA	NA	NA	Yes	IMR90:Mesenchymal_Stem_Cell:Mesendoderm:Trophoblast-like_Cell:hESC	1.334e-29	rs13101632:rs13107325;rs13105682;rs13101632:rs13107325:rs151404:rs13107325;rs71621626	2
MED	TRANS	ENSG00000254531	AP001816.1	4	102268937	102270040	1	protein_coding	90024	FLJ20021	NA	NA	0	0	8	1.727e-06	0.00509464970479031	eQTLGen_cis_eQTLs	+	Yes	IMR90:Mesenchymal_Stem_Cell:Mesendoderm:Trophoblast-like_Cell:hESC	1.334e-29	rs13101632;rs151404;rs13101632:rs13107325;rs13105682;rs13101632:rs13107325:rs151404:rs13107325;rs71621626	2
MED	TRANS	ENSG00000153064	BANK1	4	102332443	102995969	1	protein_coding	55024	BANK1	1.76433043896144e-10	-0.305250663	12	3.926	0	NA	NA	NA	NA	Yes	Aorta:IMR90:Mesenchymal_Stem_Cell:Mesendoderm:Trophoblast-like_Cell:hESC	1.334e-29	rs13105682;rs13101632;rs13107325;rs151404:rs13107325:rs13107325;rs71621626:rs13105682:rs13101632:rs13107325	2
MED	TRANS	ENSG00000199529	RNU6-462P	4	102645033	102645137	1	snRNA	106479770	RNU6-462P	NA	NA	0	0	0	NA	NA	NA	NA	Yes	Aorta:Left_Ventricle:Liver:IMR90:Mesenchymal_Stem_Cell:Mesendoderm:Trophoblast-like_Cell:hESC	1.334e-29	rs151404:rs13107325:rs13107325;rs71621626:rs13101632:rs13107325;rs13105682;rs13101632:rs13105682:rs13107325	2
MED	TRANS	ENSG00000251149	MTND5P5	4	102893580	102893955	1	pseudogene	100873201	MTND5P5	NA	NA	2	1.183	0	NA	NA	NA	NA	Yes	Aorta:Left_Ventricle:Liver:IMR90:Mesenchymal_Stem_Cell:Mesendoderm:Trophoblast-like_Cell:hESC	1.334e-29	rs13107325;rs13105682;rs13101632;rs13107325:rs151404:rs13107325;rs71621626:rs13105682:rs13101632:rs13107325;rs13101632:rs13107325	2
MED	TRANS	ENSG00000251309	RP11-498M5.2	4	102898051	102958060	-1	antisense	NA	NA	NA	NA	5	2.521	0	NA	NA	NA	NA	Yes	Mesenchymal_Stem_Cell:Mesendoderm:hESC	1.334e-29	rs13107325;rs13105682;rs13101632;rs13105682:rs13101632:rs13107325;rs13101632:rs13107325:rs151404:rs13107325;rs71621626	2
MED	TRANS	ENSG00000138821	SLC39A8	4	103172198	103352415	-1	protein_coding	64116	SLC39A8	0.891567478844834	-0.202749369	58	23.1	79	3.65804e-12	0	PsychENCODE_eQTLs:eQTLGen_cis_eQTLs:BIOSQTL/BIOS_eQTL_geneLevel:GTEx/v6/Adipose_Subcutaneous	+	No	NA	1.334e-29	rs151404;rs13107325;rs71621626;rs13101632;rs13105682	2
MED	TRANS	ENSG00000248161	RP11-499E18.1	4	103339759	103371167	-1	lincRNA	NA	NA	NA	NA	5	2.925	3	1.06025e-06	0.000141468291243107	PsychENCODE_eQTLs	+	Yes	hESC	6.011e-17	rs71621626;rs13101632	2
MED	TRANS	ENSG00000251572	AF213884.1	4	103382407	103383309	1	pseudogene	NA	NA	NA	NA	10	8.35	0	NA	NA	NA	NA	Yes	hESC	9.606e-15	rs71621626;rs13101632	2
MED	TRANS	ENSG00000260651	AF213884.2	4	103421998	103422476	-1	antisense	NA	NA	NA	NA	0	0	0	NA	NA	NA	NA	Yes	Adult_Cortex:IMR90:Mesenchymal_Stem_Cell:Mesendoderm:hESC	9.606e-15	rs71621626	2
MED	TRANS	ENSG00000109320	NFKB1	4	103422486	103538459	1	protein_coding	4790	NFKB1	0.994260375128404	NA	0	0	0	NA	NA	NA	NA	Yes	Adult_Cortex:IMR90:Mesenchymal_Stem_Cell:Mesendoderm:hESC	9.606e-15	rs71621626	2
MED	TRANS	ENSG00000238553	AF213884.3	4	103487032	103487124	-1	miRNA	NA	NA	NA	NA	0	0	0	NA	NA	NA	NA	Yes	Liver:Spleen:GM12878:IMR90:Mesenchymal_Stem_Cell:Mesendoderm:Trophoblast-like_Cell:hESC	1.334e-29	rs71621626:rs151404:rs13107325;rs71621626:rs13101632:rs13107325;rs13105682;rs13101632:rs13107325	2
MED	TRANS	ENSG00000241981	AF224669.3	4	103583768	103584230	1	pseudogene	NA	NA	NA	NA	0	0	0	NA	NA	NA	NA	Yes	Mesenchymal_Stem_Cell	9.606e-15	rs71621626	2
MED	TRANS	ENSG00000109332	UBE2D3	4	103715540	103790053	-1	protein_coding	7323	UBE2D3	0.748203020257397	NA	0	0	1	3.9299e-05	0.0404504	GTEx/v7/Artery_Aorta	-	Yes	IMR90:Mesenchymal_Stem_Cell	1.759e-15	rs13107325;rs71621626	2
MED	TRANS	ENSG00000246560	RP11-10L12.4	4	103749212	103765232	1	antisense	105377348	LOC105377348	NA	NA	0	0	0	NA	NA	NA	NA	Yes	Left_Ventricle:Liver:GM12878:IMR90:Mesenchymal_Stem_Cell:Mesendoderm:Trophoblast-like_Cell:hESC	1.102e-17	rs71621626:rs13107325;rs71621626:rs151404:rs13101632:rs13107325;rs13105682;rs13101632	2
MED	TRANS	ENSG00000252739	RNU7-151P	4	103758204	103758256	-1	snRNA	106480824	RNU7-151P	NA	NA	0	0	0	NA	NA	NA	NA	Yes	Left_Ventricle:Liver:GM12878:IMR90:Mesenchymal_Stem_Cell:Mesendoderm:Trophoblast-like_Cell:hESC	1.102e-17	rs71621626:rs13107325;rs71621626:rs151404:rs13101632:rs13107325;rs13105682;rs13101632	2
MED	TRANS	ENSG00000238948	snoU13	4	103780550	103780653	-1	snoRNA	NA	NA	NA	NA	0	0	0	NA	NA	NA	NA	Yes	IMR90:Mesenchymal_Stem_Cell	9.606e-15	rs71621626	2
MED	TRANS	ENSG00000145354	CISD2	4	103790135	103810399	1	protein_coding	493856	CISD2	0.649111068534367	-0.514322428	0	0	0	NA	NA	NA	NA	Yes	IMR90:Mesenchymal_Stem_Cell	9.606e-15	rs71621626	2
MED	TRANS	ENSG00000164037	SLC9B1	4	103806205	103940896	-1	protein_coding	150159	SLC9B1	8.48795187528449e-05	-0.347278811	0	0	0	NA	NA	NA	NA	Yes	Adult_Cortex:Aorta:Left_Ventricle:Liver:Spleen:GM12878:IMR90:Mesenchymal_Stem_Cell:Mesendoderm:Neural_Progenitor_Cell:Trophoblast-like_Cell:hESC	1.334e-29	rs71621626:rs13101632:rs13107325;rs13105682;rs13101632:rs151404:rs13107325:rs13107325;rs71621626	2
MED	TRANS	ENSG00000249283	ACTR3BP4	4	103883113	103884484	1	pseudogene	777774	ACTR3BP4	NA	NA	0	0	0	NA	NA	NA	NA	Yes	Left_Ventricle:Right_Ventricle:GM12878:IMR90:Mesenchymal_Stem_Cell:Mesendoderm:Trophoblast-like_Cell:hESC	1.334e-29	rs13107325:rs151404:rs13107325;rs71621626:rs71621626:rs13101632:rs13107325;rs13105682;rs13101632	2
MED	TRANS	ENSG00000164038	SLC9B2	4	103941025	104006986	-1	protein_coding	133308	SLC9B2	0.067056661977643	-1.384288763	0	0	0	NA	NA	NA	NA	Yes	Left_Ventricle:Liver:GM12878:IMR90:Mesenchymal_Stem_Cell:Mesendoderm:Neural_Progenitor_Cell:Trophoblast-like_Cell:hESC	1.334e-29	rs13101632:rs13107325;rs13105682;rs13101632:rs151404:rs13107325;rs71621626:rs71621626:rs13107325	2
MED	TRANS	ENSG00000164039	BDH2	4	104000592	104021040	-1	protein_coding	56898	BDH2	4.05062122865546e-06	-0.183388869	0	0	3	7.3601e-06	0.0209727533460803	eQTLGen_cis_eQTLs	-	Yes	Adult_Cortex:Left_Ventricle:Liver:GM12878:IMR90:Mesenchymal_Stem_Cell:Mesendoderm:Neural_Progenitor_Cell:Trophoblast-like_Cell:hESC	1.334e-29	rs71621626;rs71621626:rs13101632:rs13107325;rs13105682;rs13101632:rs151404:rs13107325;rs71621626:rs13107325	2
MED	TRANS	ENSG00000138778	CENPE	4	104026963	104119566	-1	protein_coding	1062	CENPE	0.64584064374891	0.2504147	0	0	0	NA	NA	NA	NA	Yes	Left_Ventricle:IMR90:Mesenchymal_Stem_Cell:Mesendoderm	1.102e-17	rs151404:rs13107325;rs71621626:rs71621626	2
MED	TRANS	ENSG00000168453	HR	8	21971928	21990897	-1	protein_coding	55806	HR	2.12734947334705e-05	-0.377317484	0	0	0	NA	NA	NA	NA	Yes	Adult_Cortex	NA	rs6998575	3
MED	TRANS	ENSG00000168476	REEP4	8	21995533	21999464	-1	protein_coding	80346	REEP4	0.175027611415095	-0.718021607	0	0	0	NA	NA	NA	NA	Yes	Adult_Cortex	NA	rs6998575	3
MED	TRANS	ENSG00000168481	LGI3	8	22004338	22014597	-1	protein_coding	203190	LGI3	1.94564245688285e-05	0.389304678	0	0	0	NA	NA	NA	NA	Yes	Adult_Cortex:IMR90	1.119e-06	rs6998575	3
MED	TRANS	ENSG00000168484	SFTPC	8	22014426	22021992	1	protein_coding	6440	SFTPC	0.0684488020229368	0.841111005	0	0	0	NA	NA	NA	NA	Yes	Adult_Cortex:IMR90	1.119e-06	rs6998575	3
MED	TRANS	ENSG00000168487	BMP1	8	22022249	22069839	1	protein_coding	649	BMP1	0.868760693373601	NA	0	0	0	NA	NA	NA	NA	Yes	IMR90	1.119e-06	rs6998575	3
MED	TRANS	ENSG00000177725	AC105206.1	8	22026851	22029223	1	pseudogene	NA	NA	NA	NA	0	0	0	NA	NA	NA	NA	Yes	IMR90	1.119e-06	rs6998575	3
MED	TRANS	ENSG00000168490	PHYHIP	8	22077222	22089854	-1	protein_coding	9796	PHYHIP	0.873268767669363	-0.754255833	0	0	0	NA	NA	NA	NA	Yes	EP_links_oneway:Adult_Cortex:IMR90:Mesenchymal_Stem_Cell:Mesendoderm	1.119e-06	rs6998575	3
MED	TRANS	ENSG00000208037	MIR320A	8	22102475	22102556	-1	miRNA	407037	MIR320A	NA	NA	0	0	0	NA	NA	NA	NA	Yes	IMR90:Mesenchymal_Stem_Cell:Mesendoderm	1.119e-06	rs6998575	3
MED	TRANS	ENSG00000168495	POLR3D	8	22102617	22112113	1	protein_coding	661	POLR3D	5.65731890104614e-11	-0.1243623	0	0	41	2.2963e-07	0.000274444384652639	eQTLGen_cis_eQTLs:BIOSQTL/BIOS_eQTL_geneLevel	+	Yes	IMR90:Mesenchymal_Stem_Cell:Mesendoderm	5.015e-09	rs6998575	3
MED	TRANS	ENSG00000254064	CTD-2530N21.4	8	22112089	22132675	-1	antisense	100507071	LOC100507071	NA	NA	0	0	0	NA	NA	NA	NA	Yes	IMR90:Mesenchymal_Stem_Cell:Mesendoderm:hESC	1.119e-06	rs6998575	3
MED	TRANS	ENSG00000197181	PIWIL2	8	22132810	22215076	1	protein_coding	55124	PIWIL2	0.0024831521594482	-0.829980934	0	0	59	6.62377e-11	3.68263e-71	PsychENCODE_eQTLs:CMC_SVA_cis:CMC_NoSVA_cis:BRAINEAC/SNIG:BRAINEAC/THAL:GTEx/v7/Adipose_Subcutaneous:GTEx/v7/Artery_Tibial:GTEx/v7/Colon_Sigmoid:GTEx/v7/Muscle_Skeletal:GTEx/v7/Nerve_Tibial:GTEx/v7/Skin_Sun_Exposed_Lower_leg:GTEx/v7/Thyroid:GTEx/v6/Adipose_Subcutaneous:GTEx/v6/Artery_Tibial:GTEx/v6/Muscle_Skeletal:GTEx/v6/Nerve_Tibial:GTEx/v6/Thyroid	+	Yes	IMR90:Mesenchymal_Stem_Cell:Mesendoderm:hESC	5.015e-09	rs6998575	3
MED	TRANS	ENSG00000104635	SLC39A14	8	22224762	22291642	1	protein_coding	23516	SLC39A14	0.314629295810412	-0.585558846	61	8.477	50	4.2226e-16	0	eQTLGen_cis_eQTLs:BIOSQTL/BIOS_eQTL_geneLevel:GTEx/v7/Cells_Transformed_fibroblasts:GTEx/v6/Cells_Transformed_fibroblasts	+	No	NA	5.015e-09	rs6998575	3
MED	TRANS	ENSG00000241026	CTD-2036J7.1	8	22247378	22248168	-1	pseudogene	NA	NA	NA	NA	18	4.654	0	NA	NA	NA	NA	No	NA	5.015e-09	rs6998575	3
MED	TRANS	ENSG00000201761	RNU6-336P	8	22291904	22292010	1	snRNA	106481285	RNU6-336P	NA	NA	2	0.357	0	NA	NA	NA	NA	Yes	Aorta:Left_Ventricle:Liver:Right_Ventricle:GM12878:IMR90:Mesenchymal_Stem_Cell:Mesendoderm:Trophoblast-like_Cell:hESC	0.003643	rs6998575	3
MED	TRANS	ENSG00000120910	PPP3CC	8	22298332	22398652	1	protein_coding	5533	PPP3CC	0.0166246432473754	NA	3	4.406	60	2.1255e-23	0	PsychENCODE_eQTLs:eQTLGen_cis_eQTLs:BIOSQTL/BIOS_eQTL_geneLevel:xQTLServer_eQTLs:CMC_SVA_cis:GTEx/v7/Adipose_Visceral_Omentum:GTEx/v7/Cells_EBV-transformed_lymphocytes:GTEx/v7/Artery_Aorta:GTEx/v7/Artery_Tibial:GTEx/v7/Brain_Caudate_basal_ganglia:GTEx/v7/Brain_Cerebellar_Hemisphere:GTEx/v7/Brain_Cerebellum:GTEx/v7/Brain_Nucleus_accumbens_basal_ganglia:GTEx/v7/Esophagus_Gastroesophageal_Junction:GTEx/v7/Esophagus_Mucosa:GTEx/v7/Esophagus_Muscularis:GTEx/v7/Heart_Atrial_Appendage:GTEx/v7/Pancreas:GTEx/v7/Prostate:GTEx/v7/Cells_Transformed_fibroblasts:GTEx/v7/Testis:GTEx/v6/Cells_EBV-transformed_lymphocytes:GTEx/v6/Brain_Caudate_basal_ganglia:GTEx/v6/Brain_Cerebellum:GTEx/v6/Esophagus_Mucosa:GTEx/v6/Esophagus_Muscularis:GTEx/v6/Prostate:GTEx/v6/Cells_Transformed_fibroblasts:GTEx/v6/Testis	+	Yes	Aorta:Left_Ventricle:Liver:Right_Ventricle:GM12878:IMR90:Mesenchymal_Stem_Cell:Mesendoderm:Trophoblast-like_Cell:hESC	5.015e-09	rs6998575	3
MED	TRANS	ENSG00000254272	RP11-382J24.2	8	22350144	22350557	1	pseudogene	NA	NA	NA	NA	0	0	52	9.0717e-08	8.37988826815642e-05	DICE/B_cell_naive:DICE/T_CD4_TFH:DICE/T_CD4_TH1:DICE/T_CD4_TH17:DICE/T_CD4_TH2:DICE/T_CD4_memory_TREG:BIOSQTL/BIOS_eQTL_geneLevel:GTEx/v7/Artery_Tibial:GTEx/v7/Esophagus_Mucosa	+	Yes	Aorta:Left_Ventricle:Liver:Right_Ventricle:GM12878:IMR90:Mesenchymal_Stem_Cell:Mesendoderm:Trophoblast-like_Cell:hESC	5.015e-09	rs6998575	3
MED	TRANS	ENSG00000251034	RP11-582J16.4	8	22398358	22402918	-1	antisense	NA	NA	NA	NA	0	0	56	4.51999e-22	0	BIOSQTL/BIOS_eQTL_geneLevel:GTEx/v7/Skin_Sun_Exposed_Lower_leg:GTEx/v6/Testis	+	Yes	Spleen:GM12878:IMR90:Mesenchymal_Stem_Cell:Mesendoderm:Trophoblast-like_Cell	5.015e-09	rs6998575	3
MED	TRANS	ENSG00000120896	SORBS3	8	22402499	22433301	1	protein_coding	10174	SORBS3	2.31106262231037e-06	NA	0	0	41	3.4304e-11	0	eQTLGen_cis_eQTLs	-	Yes	Spleen:GM12878:IMR90:Mesenchymal_Stem_Cell:Mesendoderm:Trophoblast-like_Cell	5.015e-09	rs6998575	3
MED	TRANS	ENSG00000254230	RP11-582J16.3	8	22423510	22424684	-1	antisense	NA	NA	NA	NA	0	0	0	NA	NA	NA	NA	Yes	Spleen:GM12878:IMR90:Mesenchymal_Stem_Cell:Mesendoderm:Trophoblast-like_Cell	0.0007704	rs6998575	3
MED	TRANS	ENSG00000120913	PDLIM2	8	22435792	22455538	1	protein_coding	64236	PDLIM2	0.0497493108362985	-0.290071293	0	0	0	NA	NA	NA	NA	Yes	Spleen:GM12878:IMR90:Mesenchymal_Stem_Cell:Mesendoderm:Trophoblast-like_Cell	0.0007704	rs6998575	3
MED	TRANS	ENSG00000248235	AC037459.4	8	22446787	22459597	1	protein_coding	NA	NA	NA	NA	0	0	0	NA	NA	NA	NA	Yes	IMR90:Mesenchymal_Stem_Cell	0.0007704	rs6998575	3
MED	TRANS	ENSG00000241852	C8orf58	8	22457114	22461663	1	protein_coding	541565	C8orf58	7.25833522609638e-07	-0.358123353	0	0	0	NA	NA	NA	NA	Yes	Adult_Cortex:Fetal_Cortex:IMR90:Mesenchymal_Stem_Cell	1.119e-06	rs6998575	3
MED	TRANS	ENSG00000158941	CCAR2	8	22462145	22479027	1	protein_coding	57805	CCAR2	0.960454889427648	0.139645474	0	0	3	4.3265e-09	3.23771287962184e-05	eQTLGen_cis_eQTLs	-	Yes	Adult_Cortex:IMR90:Mesenchymal_Stem_Cell	0.0007704	rs6998575	3
MED	TRANS	ENSG00000253200	RP11-582J16.5	8	22471421	22474170	-1	antisense	NA	NA	NA	NA	0	0	0	NA	NA	NA	NA	Yes	Fetal_Cortex:IMR90:Mesenchymal_Stem_Cell	0.0007704	rs6998575	3
MED	TRANS	ENSG00000147439	BIN3	8	22477931	22526661	-1	protein_coding	55909	BIN3	5.99066271257055e-06	0.091546518	0	0	3	8.97849e-07	0.00080390920554855	eQTLGen_cis_eQTLs:BIOSQTL/BIOS_eQTL_geneLevel	+	Yes	IMR90:Mesenchymal_Stem_Cell	0.0007704	rs6998575	3
MED	TRANS	ENSG00000261026	CTD-3247F14.2	8	22536526	22541522	-1	sense_overlapping	NA	NA	NA	NA	0	0	0	NA	NA	NA	NA	Yes	IMR90:Mesenchymal_Stem_Cell	0.0007704	rs6998575	3
MED	TRANS	ENSG00000179388	EGR3	8	22545172	22550815	-1	protein_coding	1960	EGR3	0.81109794446274	-1.563706978	0	0	0	NA	NA	NA	NA	Yes	IMR90:Mesenchymal_Stem_Cell	0.0007704	rs6998575	3
MED	TRANS	ENSG00000253125	RP11-459E5.1	8	22547663	22656129	1	processed_transcript	NA	NA	NA	NA	0	0	0	NA	NA	NA	NA	Yes	IMR90:Mesenchymal_Stem_Cell	0.0007704	rs6998575	3
MED	TRANS	ENSG00000134020	PEBP4	8	22570769	22857513	-1	protein_coding	157310	PEBP4	0.0388985351374596	1.006991113	0	0	0	NA	NA	NA	NA	Yes	IMR90	0.003643	rs6998575	3
MED	TRANS	ENSG00000248738	RP11-87E22.2	8	22735485	22745535	1	antisense	101929237	LOC101929237	NA	NA	0	0	0	NA	NA	NA	NA	Yes	Mesenchymal_Stem_Cell	0.0007704	rs6998575	3
MED	TRANS	ENSG00000253142	RP11-87E22.1	8	22752947	22755326	-1	sense_intronic	NA	NA	NA	NA	0	0	0	NA	NA	NA	NA	Yes	Mesenchymal_Stem_Cell	0.0007704	rs6998575	3
MED	TRANS	ENSG00000240116	RN7SL303P	8	22835390	22835638	1	misc_RNA	106481005	RN7SL303P	NA	NA	0	0	0	NA	NA	NA	NA	Yes	GM12878:IMR90:Mesenchymal_Stem_Cell	1.119e-06	rs6998575	3
MED	TRANS	ENSG00000245025	RP11-875O11.1	8	22842109	22876848	-1	antisense	NA	NA	NA	NA	0	0	0	NA	NA	NA	NA	Yes	IMR90	0.003643	rs6998575	3
MED	TRANS	ENSG00000008853	RHOBTB2	8	22844930	22877712	1	protein_coding	23221	RHOBTB2	0.508425067947333	-0.009662269	0	0	0	NA	NA	NA	NA	Yes	IMR90	0.003643	rs6998575	3
MED	TRANS	ENSG00000120889	TNFRSF10B	8	22877646	22926692	-1	protein_coding	8795	TNFRSF10B	9.803529644727e-07	-1.680064772	0	0	0	NA	NA	NA	NA	Yes	GM12878:IMR90	0.0007704	rs6998575	3
MED	TRANS	ENSG00000246130	RP11-875O11.2	8	22925742	22941132	1	antisense	286059	LOC286059	NA	NA	0	0	0	NA	NA	NA	NA	Yes	GM12878:IMR90	0.0007704	rs6998575	3
MED	TRANS	ENSG00000253616	RP11-875O11.3	8	22928890	22932001	-1	antisense	NA	NA	NA	NA	0	0	0	NA	NA	NA	NA	Yes	GM12878:IMR90	0.0007704	rs6998575	3
MED	TRANS	ENSG00000173535	TNFRSF10C	8	22941868	22974950	1	protein_coding	8794	TNFRSF10C	1.31871168945746e-07	0.25076301	0	0	0	NA	NA	NA	NA	Yes	GM12878:IMR90	0.0007704	rs6998575	3
MED	TRANS	ENSG00000148671	ADIRF	10	88727949	88743691	1	protein_coding	10974	ADIRF	0.033386817321431	-0.083273037	0	0	1	2.112e-06	0.0161805315843977	eQTLGen_trans_eQTLs	+	No	NA	7.95e-13	rs4256282	1
MED	TRANS	ENSG00000111796	KLRB1	12	9747147	9760482	-1	protein_coding	3820	KLRB1	4.43124831904582e-06	1.090344005	0	0	1	1.2627e-10	0	eQTLGen_trans_eQTLs	-	No	NA	7.95e-13	rs4256282	1
MED	TRANS	ENSG00000256292	RP11-955H22.1	12	127759012	127768828	-1	lincRNA	NA	NA	NA	NA	0	0	0	NA	NA	NA	NA	Yes	Mesenchymal_Stem_Cell	1.254e-09	rs1875121	4
MED	TRANS	ENSG00000265061	MIR4419B	12	128729051	128729118	1	miRNA	NA	MIR4419B	NA	NA	0	0	0	NA	NA	NA	NA	Yes	IMR90:Mesenchymal_Stem_Cell	1.254e-09	rs1875121	4
MED	TRANS	ENSG00000181234	TMEM132C	12	128751948	129192460	1	protein_coding	92293	TMEM132C	0.667071880413267	NA	0	0	0	NA	NA	NA	NA	Yes	IMR90:Mesenchymal_Stem_Cell	1.254e-09	rs1875121	4
MED	TRANS	ENSG00000139370	SLC15A4	12	129277739	129308528	-1	protein_coding	121260	SLC15A4	2.99438982124826e-09	0.53495232	0	0	0	NA	NA	NA	NA	Yes	Mesendoderm	1.254e-09	rs1875121	4
MED	TRANS	ENSG00000255838	RP11-753B7.2	12	129428819	129429748	-1	pseudogene	NA	NA	NA	NA	0	0	0	NA	NA	NA	NA	Yes	IMR90	1.254e-09	rs1875121	4
MED	TRANS	ENSG00000256581	NLRP9P	12	129497881	129501208	1	pseudogene	347933	NLRP9P	NA	NA	0	0	0	NA	NA	NA	NA	Yes	IMR90	1.254e-09	rs1875121	4
MED	TRANS	ENSG00000250208	FZD10-AS1	12	130634894	130646801	-1	processed_transcript	440119	FZD10-AS1	NA	NA	6	15.8	3	6.70198e-07	4.4561e-06	GTEx/v7/Thyroid	+	No	NA	1.254e-09	rs1875121	4
MED	TRANS	ENSG00000111432	FZD10	12	130647004	130650285	1	protein_coding	11211	FZD10	NA	NA	6	15.8	0	NA	NA	NA	NA	No	NA	1.254e-09	rs1875121	4
MED	TRANS	ENSG00000060709	RIMBP2	12	130880682	131200826	-1	protein_coding	23504	RIMBP2	0.292582176020545	-1.318166562	0	0	0	NA	NA	NA	NA	Yes	Mesendoderm	1.254e-09	rs1875121	4
MED	TRANS	ENSG00000256725	RP11-662M24.2	12	131112861	131200826	-1	lincRNA	NA	NA	NA	NA	0	0	0	NA	NA	NA	NA	Yes	Mesendoderm	1.254e-09	rs1875121	4
MED	TRANS	ENSG00000126368	NR1D1	17	38249040	38256978	-1	protein_coding	9572	NR1D1	0.946085418280096	-0.28447303	0	0	1	1.1774e-06	0.00937352357554569	eQTLGen_trans_eQTLs	+	No	NA	7.95e-13	rs4256282	1
MED	TRANS	ENSG00000167074	TEF	22	41763337	41795330	1	protein_coding	7008	TEF	0.421035621263218	0.11482927	0	0	1	1.1244e-11	0	eQTLGen_trans_eQTLs	+	No	NA	7.95e-13	rs4256282	1
PAR	TRANS	ENSG00000224805	LINC00853	1	47644922	47646011	1	antisense	100874253	LINC00853	NA	NA	0	0	2	3.6477e-23	0	eQTLGen_cis_eQTLs	+	No	NA	4.671e-09	rs6658111	1
PAR	TRANS	ENSG00000162366	PDZK1IP1	1	47649265	47656716	-1	protein_coding	10158	PDZK1IP1	0.000484064755406402	-0.343318344	0	0	2	1.4308e-54	0	eQTLGen_cis_eQTLs	-	No	NA	4.671e-09	rs6658111	1
PAR	TRANS	ENSG00000162367	TAL1	1	47681962	47697892	-1	protein_coding	6886	TAL1	0.824692214968038	-0.797257236	0	0	2	8.7803e-12	0	eQTLGen_cis_eQTLs	-	No	NA	4.671e-09	rs6658111	1
PAR	TRANS	ENSG00000162368	CMPK1	1	47799469	47844511	1	protein_coding	51727	CMPK1	0.319273509909851	-0.042960407	0	0	2	1.0499e-12	0	PsychENCODE_eQTLs:eQTLGen_cis_eQTLs:CMC_SVA_cis	-	No	NA	4.671e-09	rs6658111	1
PAR	TRANS	ENSG00000237424	FOXD2-AS1	1	47897805	47900313	-1	antisense	84793	FOXD2-AS1	NA	NA	0	0	2	1.1442e-07	0.00038898299767865	eQTLGen_cis_eQTLs	-	No	NA	4.671e-09	rs6658111	1
PAR	TRANS	ENSG00000271355	RP4-666O22.3	1	47949370	47949834	-1	pseudogene	NA	NA	NA	NA	0	0	0	NA	NA	NA	NA	Yes	IMR90:Mesendoderm	4.671e-09	rs6658111	1
PAR	TRANS	ENSG00000221346	AL356458.1	1	47968176	47968311	1	miRNA	NA	NA	NA	NA	1	15.12	0	NA	NA	NA	NA	No	NA	5.074e-08	rs6658111	1
PAR	TRANS	ENSG00000227883	ATP6V0E1P4	1	48015868	48016425	1	pseudogene	100874504	ATP6V0E1P4	NA	NA	0	0	0	NA	NA	NA	NA	Yes	Spleen:IMR90	4.671e-09	rs6658111	1
PAR	TRANS	ENSG00000221447	AL591415.1	1	48086765	48086849	-1	miRNA	NA	NA	NA	NA	0	0	0	NA	NA	NA	NA	Yes	IMR90:Mesenchymal_Stem_Cell:Mesendoderm:hESC	4.671e-09	rs6658111	1
PAR	TRANS	ENSG00000227947	RP11-543D5.1	1	48154135	48169055	1	lincRNA	NA	NA	NA	NA	0	0	0	NA	NA	NA	NA	Yes	Left_Ventricle:IMR90:Mesenchymal_Stem_Cell:Mesendoderm:Neural_Progenitor_Cell:Trophoblast-like_Cell:hESC	4.671e-09	rs6658111	1
PAR	TRANS	ENSG00000269113	TRABD2B	1	48226200	48462567	-1	protein_coding	388630	TRABD2B	0.370916244398265	NA	0	0	0	NA	NA	NA	NA	Yes	IMR90:Mesenchymal_Stem_Cell:Mesendoderm	4.671e-09	rs6658111	1
PAR	TRANS	ENSG00000223814	RP11-543D5.2	1	48226804	48231219	-1	lincRNA	NA	NA	NA	NA	0	0	0	NA	NA	NA	NA	Yes	IMR90:Mesendoderm	4.671e-09	rs6658111	1
PAR	TRANS	ENSG00000273395	FLJ00388	1	48226979	48227290	-1	protein_coding	NA	NA	NA	NA	0	0	0	NA	NA	NA	NA	Yes	IMR90:Mesendoderm	4.671e-09	rs6658111	1
PAR	TRANS	ENSG00000225028	RP11-330M19.1	1	48283738	48285909	1	lincRNA	NA	NA	NA	NA	0	0	0	NA	NA	NA	NA	Yes	IMR90	4.671e-09	rs6658111	1
PAR	TRANS	ENSG00000226133	RP4-683M8.2	1	48519217	48532873	1	lincRNA	NA	NA	NA	NA	0	0	0	NA	NA	NA	NA	Yes	Mesendoderm	4.671e-09	rs6658111	1
PAR	TRANS	ENSG00000234080	RP11-183G22.1	1	50791803	50792682	1	pseudogene	NA	NA	NA	NA	0	0	0	NA	NA	NA	NA	Yes	IMR90	4.671e-09	rs6658111	1
PAR	TRANS	ENSG00000230124	RP5-1180C10.2	1	180238788	180245359	-1	antisense	NA	NA	NA	NA	0	0	0	NA	NA	NA	NA	Yes	Mesendoderm:hESC	1.642e-09	rs10753232	2
PAR	TRANS	ENSG00000135847	ACBD6	1	180244515	180472089	-1	protein_coding	84320	ACBD6	0.0649592587219742	-0.700233232	0	0	0	NA	NA	NA	NA	Yes	Adult_Cortex:Fetal_Cortex:Aorta:Left_Ventricle:Liver:GM12878:IMR90:Mesenchymal_Stem_Cell:Mesendoderm:Neural_Progenitor_Cell:Trophoblast-like_Cell:hESC	3.733e-10	rs10753232	2
PAR	TRANS	ENSG00000206905	Y_RNA	1	180488152	180488255	-1	misc_RNA	NA	NA	NA	NA	0	0	0	NA	NA	NA	NA	Yes	Left_Ventricle:GM12878:IMR90:Mesenchymal_Stem_Cell:Mesendoderm:Trophoblast-like_Cell:hESC	3.733e-10	rs10753232	2
PAR	TRANS	ENSG00000266683	AL358354.1	1	180514968	180515067	1	miRNA	NA	NA	NA	NA	0	0	0	NA	NA	NA	NA	Yes	Left_Ventricle:GM12878:IMR90:Mesenchymal_Stem_Cell:Mesendoderm:Trophoblast-like_Cell:hESC	3.733e-10	rs10753232	2
PAR	TRANS	ENSG00000225857	RP11-46A10.2	1	180875787	180878302	1	lincRNA	NA	NA	NA	NA	0	0	0	NA	NA	NA	NA	Yes	Mesenchymal_Stem_Cell:Mesendoderm	1.642e-09	rs10753232	2
PAR	TRANS	ENSG00000135835	KIAA1614	1	180882290	180920750	1	protein_coding	57710	KIAA1614	2.19336786808695e-13	1.262076767	0	0	51	1.54716e-10	8.65961e-07	PsychENCODE_eQTLs:BIOSQTL/BIOS_eQTL_geneLevel:CMC_SVA_cis:CMC_NoSVA_cis:GTEx/v7/Brain_Putamen_basal_ganglia:GTEx/v7/Nerve_Tibial:GTEx/v6/Muscle_Skeletal:GTEx/v6/Nerve_Tibial	+	Yes	Adult_Cortex:Fetal_Cortex:Mesenchymal_Stem_Cell	3.733e-10	rs10753232	2
PAR	TRANS	ENSG00000243155	RP11-46A10.5	1	180913178	180945618	-1	antisense	NA	NA	NA	NA	24	19.39	45	8.99987e-21	0	BIOSQTL/BIOS_eQTL_geneLevel:GTEx/v7/Artery_Tibial:GTEx/v7/Esophagus_Mucosa	+	Yes	Adult_Cortex:Fetal_Cortex:IMR90:hESC	3.733e-10	rs10753232	2
PAR	TRANS	ENSG00000232586	RP11-46A10.4	1	180918835	180924023	-1	antisense	103344928	KIAA1614-AS1	NA	NA	0	0	51	8.9737e-26	0	eQTLGen_cis_eQTLs:BIOSQTL/BIOS_eQTL_geneLevel:GTEx/v7/Whole_Blood:GTEx/v6/Whole_Blood:GTEx/v6/Muscle_Skeletal:GTEx/v6/Nerve_Tibial	+	Yes	IMR90:hESC	3.733e-10	rs10753232	2
PAR	TRANS	ENSG00000251520	RP11-46A10.6	1	180933647	180935045	1	pseudogene	NA	NA	NA	NA	3	11.91	0	NA	NA	NA	NA	Yes	IMR90:hESC	1.642e-09	rs10753232	2
PAR	TRANS	ENSG00000270711	RP11-46A10.8	1	180939973	180940383	1	pseudogene	NA	NA	NA	NA	12	16.49	0	NA	NA	NA	NA	Yes	Adult_Cortex:Fetal_Cortex:IMR90:hESC	3.733e-10	rs10753232	2
PAR	TRANS	ENSG00000234237	AL162431.1	1	180941695	180949868	1	protein_coding	NA	NA	NA	NA	34	19.39	0	NA	NA	NA	NA	Yes	Adult_Cortex:Fetal_Cortex:IMR90:hESC	3.733e-10	rs10753232	2
PAR	TRANS	ENSG00000135823	STX6	1	180941861	180992047	-1	protein_coding	10228	STX6	0.0198491170645574	-2.017748203	50	19.39	51	0	0	PsychENCODE_eQTLs:eQTLGen_cis_eQTLs:BIOSQTL/BIOS_eQTL_geneLevel:xQTLServer_eQTLs:CMC_SVA_cis:CMC_NoSVA_cis:BRAINEAC/WHMT:GTEx/v7/Brain_Caudate_basal_ganglia:GTEx/v7/Brain_Cortex:GTEx/v7/Brain_Hypothalamus:GTEx/v7/Brain_Nucleus_accumbens_basal_ganglia:GTEx/v7/Brain_Putamen_basal_ganglia:GTEx/v7/Brain_Substantia_nigra:GTEx/v6/Brain_Caudate_basal_ganglia	+	Yes	GM12878:IMR90:hESC	3.733e-10	rs10753232	2
PAR	TRANS	ENSG00000153029	MR1	1	181003067	181031074	1	protein_coding	3140	MR1	5.61258291225197e-09	3.571173289	8	12.15	43	8.4468e-38	0	PsychENCODE_eQTLs:eQTLGen_cis_eQTLs:GTEx/v7/Colon_Sigmoid	+	Yes	Adult_Cortex:Fetal_Cortex:GM12878:IMR90	3.733e-10	rs10753232	2
PAR	TRANS	ENSG00000162783	IER5	1	181057638	181059977	1	protein_coding	51278	IER5	0.666267931394036	-1.266094616	0	0	42	7.1455e-51	0	eQTLGen_cis_eQTLs:BIOSQTL/BIOS_eQTL_geneLevel	+	Yes	GM12878:IMR90	3.733e-10	rs10753232	2
PAR	TRANS	ENSG00000272198	RP11-309G3.3	1	181060245	181062035	1	lincRNA	NA	NA	NA	NA	0	0	24	6.85572e-07	9.47313547151938e-05	PsychENCODE_eQTLs	-	Yes	Adult_Cortex:Fetal_Cortex:GM12878:IMR90	3.733e-10	rs10753232	2
PAR	TRANS	ENSG00000237292	RP11-540K16.1	1	181143620	181151344	1	lincRNA	101928973	LINC01732	NA	NA	0	0	0	NA	NA	NA	NA	Yes	Left_Ventricle:Spleen:GM12878:IMR90:Mesenchymal_Stem_Cell:Mesendoderm:Trophoblast-like_Cell:hESC	3.733e-10	rs10753232	2
PAR	TRANS	ENSG00000225359	RP11-540K16.2	1	181159607	181160285	-1	lincRNA	NA	NA	NA	NA	0	0	0	NA	NA	NA	NA	Yes	Fetal_Cortex:Left_Ventricle:Spleen:GM12878:IMR90:Mesenchymal_Stem_Cell:Mesendoderm:Trophoblast-like_Cell:hESC	3.733e-10	rs10753232	2
PAR	TRANS	ENSG00000198216	CACNA1E	1	181382238	181777219	1	protein_coding	777	CACNA1E	0.999999999999934	-0.119552968	0	0	0	NA	NA	NA	NA	Yes	Mesendoderm	1.642e-09	rs10753232	2
PAR	TRANS	ENSG00000225982	RP11-538D16.3	1	182055686	182059247	1	lincRNA	NA	NA	NA	NA	0	0	0	NA	NA	NA	NA	Yes	Mesendoderm	1.642e-09	rs10753232	2
PAR	TRANS	ENSG00000135824	RGS8	1	182615239	182653711	-1	protein_coding	85397	RGS8	0.520349598238871	-0.250472212	0	0	0	NA	NA	NA	NA	Yes	Mesenchymal_Stem_Cell	1.642e-09	rs10753232	2
PAR	TRANS	ENSG00000135829	DHX9	1	182808504	182856886	1	protein_coding	1660	DHX9	0.999999986154664	-0.648127276	0	0	0	NA	NA	NA	NA	Yes	IMR90	1.642e-09	rs10753232	2
PAR	TRANS	ENSG00000165716	FAM69B	9	139607022	139618502	1	protein_coding	138311	FAM69B	0.00357715901222349	NA	0	0	14	7.6225e-09	4.51205362898028e-05	eQTLGen_cis_eQTLs	+	Yes	Adult_Cortex	2.148e-10	9:139964450_C_T	3
PAR	TRANS	ENSG00000233016	SNHG7	9	139615818	139622636	-1	antisense	84973	SNHG7	NA	NA	0	0	7	NA	0.049	CMC_SVA_cis	+	No	NA	2.148e-10	9:139964450_C_T	3
PAR	TRANS	ENSG00000244187	TMEM141	9	139685807	139687709	1	protein_coding	85014	TMEM141	0.0991119722986669	NA	0	0	1	0.000162981	0.0128522994062382	PsychENCODE_eQTLs	NA	Yes	Adult_Cortex:IMR90	4.625e-12	9:139964450_C_T	3
PAR	TRANS	ENSG00000272896	RP11-216L13.17	9	139685831	139695047	1	protein_coding	NA	NA	NA	NA	0	0	0	NA	NA	NA	NA	Yes	Adult_Cortex:IMR90	4.625e-12	9:139964450_C_T	3
PAR	TRANS	ENSG00000213213	CCDC183	9	139690802	139702193	1	protein_coding	84960	CCDC183	0.000582460692550357	0.4911085	0	0	0	NA	NA	NA	NA	Yes	IMR90	1.247e-11	9:139964450_C_T	3
PAR	TRANS	ENSG00000273066	RP11-216L13.19	9	139693675	139704494	1	processed_transcript	NA	NA	NA	NA	0	0	0	NA	NA	NA	NA	Yes	IMR90	1.247e-11	9:139964450_C_T	3
PAR	TRANS	ENSG00000272679	RP11-216L13.18	9	139694818	139723918	1	processed_transcript	NA	NA	NA	NA	0	0	0	NA	NA	NA	NA	Yes	IMR90	1.247e-11	9:139964450_C_T	3
PAR	TRANS	ENSG00000228544	CCDC183-AS1	9	139698379	139703300	-1	antisense	100131193	CCDC183-AS1	NA	NA	0	0	1	1.54408e-05	0.0369406	GTEx/v7/Skin_Not_Sun_Exposed_Suprapubic	+	Yes	Fetal_Cortex:IMR90	1.247e-11	9:139964450_C_T	3
PAR	TRANS	ENSG00000196642	RABL6	9	139702374	139735639	1	protein_coding	55684	RABL6	0.970513087651376	NA	0	0	0	NA	NA	NA	NA	Yes	Fetal_Cortex:IMR90	1.247e-11	9:139964450_C_T	3
PAR	TRANS	ENSG00000213212	NCLP1	9	139707240	139709988	-1	pseudogene	100302751	NCLP1	NA	NA	0	0	0	NA	NA	NA	NA	Yes	Fetal_Cortex:IMR90	1.247e-11	9:139964450_C_T	3
PAR	TRANS	ENSG00000266507	MIR4479	9	139781185	139781255	1	miRNA	100616480	MIR4479	NA	NA	0	0	0	NA	NA	NA	NA	Yes	Adult_Cortex:Fetal_Cortex	4.503e-10	9:139964450_C_T	3
PAR	TRANS	ENSG00000176919	C8G	9	139839698	139841426	1	protein_coding	733	C8G	1.63182991085726e-09	-0.173727888	0	0	6	7.0638e-07	0.00221921681932747	eQTLGen_cis_eQTLs	-	No	NA	1.29e-12	9:139964450_C_T	3
PAR	TRANS	ENSG00000184925	LCN12	9	139844003	139849949	1	protein_coding	286256	LCN12	0.00153203676033422	-0.128444441	0	0	1	1.38138e-05	0.00919925333843871	BIOSQTL/BIOS_eQTL_geneLevel	NA	No	NA	NA	9:139964450_C_T	3
PAR	TRANS	ENSG00000238268	RP11-229P13.19	9	139869546	139871433	1	processed_transcript	NA	NA	NA	NA	0	0	23	4.4901e-47	0	eQTLGen_cis_eQTLs:BIOSQTL/BIOS_eQTL_geneLevel	-	No	NA	1.29e-12	9:139964450_C_T	3
PAR	TRANS	ENSG00000107317	PTGDS	9	139871956	139879887	1	protein_coding	5730	PTGDS	0.00887038851736075	-0.338071204	0	0	11	7.77818e-08	6.16972348421112e-05	eQTLGen_cis_eQTLs:BIOSQTL/BIOS_eQTL_geneLevel	-	No	NA	4.625e-12	9:139964450_C_T	3
PAR	TRANS	ENSG00000214402	LCNL1	9	139876356	139880862	1	protein_coding	401562	LCNL1	0.00301595115191131	-0.858360976	0	0	10	1.8e-08	6.16972348421112e-05	eQTLGen_cis_eQTLs:BIOSQTL/BIOS_eQTL_geneLevel	-	No	NA	1.29e-12	9:139964450_C_T	3
PAR	TRANS	ENSG00000148362	C9orf142	9	139886870	139888436	1	protein_coding	286257	C9orf142	0.569785721445569	NA	0	0	1	8.4447e-07	0.00268695172075333	eQTLGen_cis_eQTLs	NA	No	NA	NA	9:139964450_C_T	3
PAR	TRANS	ENSG00000169583	CLIC3	9	139889087	139891255	-1	protein_coding	9022	CLIC3	0.000387773349058043	-0.501828713	0	0	11	6.8031e-10	0	eQTLGen_cis_eQTLs:BIOSQTL/BIOS_eQTL_geneLevel	-	No	NA	1.962e-12	9:139964450_C_T	3
PAR	TRANS	ENSG00000107331	ABCA2	9	139901686	139923367	-1	protein_coding	20	ABCA2	0.999999515728741	NA	0	0	26	4.838e-24	0	eQTLGen_cis_eQTLs:BIOSQTL/BIOS_eQTL_geneLevel	-	No	NA	1.29e-12	9:139964450_C_T	3
PAR	TRANS	ENSG00000180539	C9orf139	9	139921916	139931234	1	protein_coding	401563	C9orf139	1.55539634643458e-06	-1.201982214	0	0	3	1.12348e-09	6.15953187557746e-06	BIOSQTL/BIOS_eQTL_geneLevel	-	No	NA	1.29e-12	9:139964450_C_T	3
PAR	TRANS	ENSG00000180549	FUT7	9	139924626	139927462	-1	protein_coding	2529	FUT7	0.905391611564477	-0.30477371	0	0	3	1.12348e-09	6.15953187557746e-06	BIOSQTL/BIOS_eQTL_geneLevel	-	No	NA	1.29e-12	9:139964450_C_T	3
PAR	TRANS	ENSG00000107281	NPDC1	9	139933922	139940655	-1	protein_coding	56654	NPDC1	0.703401664363711	NA	0	0	26	1.9581e-57	0	PsychENCODE_eQTLs:eQTLGen_cis_eQTLs:BIOSQTL/BIOS_eQTL_geneLevel:GTEx/v7/Artery_Aorta:GTEx/v7/Artery_Tibial:GTEx/v7/Esophagus_Gastroesophageal_Junction:GTEx/v7/Nerve_Tibial:GTEx/v7/Cells_Transformed_fibroblasts:GTEx/v7/Thyroid:GTEx/v6/Artery_Aorta:GTEx/v6/Cells_Transformed_fibroblasts:GTEx/v6/Thyroid	+	No	NA	1.29e-12	9:139964450_C_T	3
PAR	TRANS	ENSG00000054179	ENTPD2	9	139942550	139948497	-1	protein_coding	954	ENTPD2	9.49154003624772e-07	NA	2	0.797	26	1.1268e-66	0	eQTLGen_cis_eQTLs:BIOSQTL/BIOS_eQTL_geneLevel	-	No	NA	1.29e-12	9:139964450_C_T	3
PAR	TRANS	ENSG00000229257	RP11-229P13.22	9	139952115	139956913	1	antisense	NA	NA	NA	NA	6	22	26	3.0798e-120	0	BIOSQTL/BIOS_eQTL_geneLevel:GTEx/v6/Whole_Blood	-	No	NA	1.29e-12	9:139964450_C_T	3
PAR	TRANS	ENSG00000186193	SAPCD2	9	139956581	139965040	-1	protein_coding	89958	SAPCD2	0.00479900889045619	-0.406930185	9	22	26	2.4625e-272	0	eQTLGen_cis_eQTLs:BIOSQTL/BIOS_eQTL_geneLevel:GTEx/v7/Whole_Blood:GTEx/v7/Lung:GTEx/v7/Testis:GTEx/v6/Whole_Blood	-	No	NA	1.29e-12	9:139964450_C_T	3
PAR	TRANS	ENSG00000231864	RP11-229P13.23	9	139957987	139959033	1	antisense	NA	NA	NA	NA	6	22	26	3.0798e-120	0	BIOSQTL/BIOS_eQTL_geneLevel:GTEx/v6/Whole_Blood	-	No	NA	1.29e-12	9:139964450_C_T	3
PAR	TRANS	ENSG00000197355	UAP1L1	9	139971953	139978991	1	protein_coding	91373	UAP1L1	0.00112977007873698	-0.993337633	12	22	26	3.27170000000001e-310	0	PsychENCODE_eQTLs:DICE/Monocyte_classical:eQTLGen_cis_eQTLs:BIOSQTL/BIOS_eQTL_geneLevel:CMC_SVA_cis:GTEx/v7/Cells_EBV-transformed_lymphocytes:GTEx/v7/Whole_Blood:GTEx/v7/Artery_Tibial:GTEx/v7/Colon_Transverse:GTEx/v7/Esophagus_Muscularis:GTEx/v7/Heart_Left_Ventricle:GTEx/v7/Muscle_Skeletal:GTEx/v7/Nerve_Tibial:GTEx/v7/Skin_Sun_Exposed_Lower_leg:GTEx/v6/Whole_Blood:GTEx/v6/Artery_Tibial:GTEx/v6/Colon_Transverse:GTEx/v6/Muscle_Skeletal	+	No	NA	1.29e-12	9:139964450_C_T	3
PAR	TRANS	ENSG00000268996	AL807752.1	9	139980807	139981121	-1	protein_coding	100289341	MAN1B1-DT	NA	NA	8	12	25	2.714e-37	0	PsychENCODE_eQTLs:eQTLGen_cis_eQTLs:BIOSQTL/BIOS_eQTL_geneLevel:GTEx/v7/Adipose_Subcutaneous:GTEx/v7/Adipose_Visceral_Omentum:GTEx/v7/Artery_Aorta:GTEx/v7/Brain_Nucleus_accumbens_basal_ganglia:GTEx/v7/Esophagus_Muscularis:GTEx/v7/Cells_Transformed_fibroblasts:GTEx/v7/Skin_Not_Sun_Exposed_Suprapubic:GTEx/v7/Skin_Sun_Exposed_Lower_leg:GTEx/v7/Stomach:GTEx/v6/Adipose_Subcutaneous:GTEx/v6/Artery_Aorta:GTEx/v6/Esophagus_Mucosa:GTEx/v6/Esophagus_Muscularis:GTEx/v6/Cells_Transformed_fibroblasts	-	No	NA	1.29e-12	9:139964450_C_T	3
PAR	TRANS	ENSG00000177239	MAN1B1	9	139981379	140003635	1	protein_coding	11253	MAN1B1	2.62916999838095e-06	-0.492593537	21	15.28	27	4.85193e-18	0	eQTLGen_cis_eQTLs:BIOSQTL/BIOS_eQTL_geneLevel:xQTLServer_eQTLs:GTEx/v7/Muscle_Skeletal:GTEx/v7/Testis:GTEx/v6/Cells_Transformed_fibroblasts:GTEx/v6/Testis	-	No	NA	1.29e-12	9:139964450_C_T	3
PAR	TRANS	ENSG00000199411	SNORD62	9	139988797	139988882	1	snoRNA	NA	NA	NA	NA	11	9.149	0	NA	NA	NA	NA	No	NA	4.625e-12	9:139964450_C_T	3
PAR	TRANS	ENSG00000176978	DPP7	9	140004994	140009629	-1	protein_coding	29952	DPP7	2.02498204002921e-15	NA	10	15.28	27	2.03494e-26	0	PsychENCODE_eQTLs:eQTLGen_cis_eQTLs:BIOSQTL/BIOS_eQTL_geneLevel:xQTLServer_eQTLs:CMC_SVA_cis:CMC_NoSVA_cis:GTEx/v7/Adipose_Subcutaneous:GTEx/v7/Artery_Tibial:GTEx/v7/Brain_Anterior_cingulate_cortex_BA24:GTEx/v7/Brain_Cerebellar_Hemisphere:GTEx/v7/Brain_Cerebellum:GTEx/v7/Brain_Cortex:GTEx/v7/Brain_Hippocampus:GTEx/v7/Colon_Transverse:GTEx/v7/Esophagus_Muscularis:GTEx/v7/Lung:GTEx/v7/Muscle_Skeletal:GTEx/v7/Nerve_Tibial:GTEx/v7/Skin_Not_Sun_Exposed_Suprapubic:GTEx/v7/Skin_Sun_Exposed_Lower_leg:GTEx/v7/Stomach:GTEx/v7/Testis:GTEx/v7/Thyroid:GTEx/v7/Uterus:GTEx/v6/Adipose_Subcutaneous:GTEx/v6/Artery_Tibial:GTEx/v6/Nerve_Tibial:GTEx/v6/Skin_Sun_Exposed_Lower_leg:GTEx/v6/Stomach:GTEx/v6/Testis	+	No	NA	1.29e-12	9:139964450_C_T	3
PAR	TRANS	ENSG00000238824	snoU13	9	140017961	140018060	-1	snoRNA	NA	NA	NA	NA	1	6.696	0	NA	NA	NA	NA	No	NA	5.106e-08	9:139964450_C_T	3
PAR	TRANS	ENSG00000184709	LRRC26	9	140063210	140064503	-1	protein_coding	389816	LRRC26	0.028439437509515	NA	0	0	0	NA	NA	NA	NA	Yes	Adult_Cortex:Fetal_Cortex	4.503e-10	9:139964450_C_T	3
PAR	TRANS	ENSG00000261793	RP11-350O14.18	9	140063306	140066436	-1	processed_transcript	NA	NA	NA	NA	0	0	0	NA	NA	NA	NA	Yes	Adult_Cortex:Fetal_Cortex	4.503e-10	9:139964450_C_T	3
PAR	TRANS	ENSG00000263697	MIR3621	9	140063638	140063722	-1	miRNA	100500811	MIR3621	NA	NA	0	0	0	NA	NA	NA	NA	Yes	Adult_Cortex:Fetal_Cortex	4.503e-10	9:139964450_C_T	3
PAR	TRANS	ENSG00000185863	TMEM210	9	140065310	140066861	-1	protein_coding	100505993	TMEM210	0.313442754852511	-0.304366944	0	0	0	NA	NA	NA	NA	Yes	Adult_Cortex:Fetal_Cortex	4.503e-10	9:139964450_C_T	3
PAR	TRANS	ENSG00000176248	ANAPC2	9	140069236	140082989	-1	protein_coding	29882	ANAPC2	0.987268624004797	NA	0	0	0	NA	NA	NA	NA	Yes	Adult_Cortex	4.503e-10	9:139964450_C_T	3
PAR	TRANS	ENSG00000176101	SSNA1	9	140083099	140084822	1	protein_coding	8636	SSNA1	0.00800260908344484	0.332385138	0	0	0	NA	NA	NA	NA	Yes	Adult_Cortex	4.503e-10	9:139964450_C_T	3
PAR	TRANS	ENSG00000187713	TMEM203	9	140098534	140100090	-1	protein_coding	94107	TMEM203	0.500301666052416	NA	0	0	2	2.01405e-05	0.00316766	GTEx/v7/Muscle_Skeletal	+	Yes	Adult_Cortex	4.503e-10	9:139964450_C_T	3
PAR	TRANS	ENSG00000188566	NDOR1	9	140100147	140111461	1	protein_coding	27158	NDOR1	2.60774272635224e-05	NA	0	0	0	NA	NA	NA	NA	Yes	Adult_Cortex	4.503e-10	9:139964450_C_T	3
PAR	TRANS	ENSG00000197768	C9orf173	9	140145713	140147934	1	protein_coding	441476	C9orf173	3.9371530786687e-11	0.000491138	0	0	5	8.1334e-07	9.8896e-21	DICE/NK:GTEx/v7/Pancreas	-	No	NA	4.503e-10	9:139964450_C_T	3
PAR	TRANS	ENSG00000263933	AL365502.1	9	140440200	140440285	1	miRNA	NA	NA	NA	NA	0	0	11	2.35223872791e-07	0.049	DICE/T_CD4_TH2	-	No	NA	4.503e-10	9:139964450_C_T	3
PAR	TRANS	ENSG00000257359	RP11-780K2.1	12	114370374	114375060	1	antisense	NA	NA	NA	NA	0	0	0	NA	NA	NA	NA	Yes	IMR90:Mesenchymal_Stem_Cell	1.355e-12	rs7137149	4
PAR	TRANS	ENSG00000257603	RP11-100F15.1	12	114514938	114517707	1	lincRNA	NA	NA	NA	NA	0	0	0	NA	NA	NA	NA	Yes	Left_Ventricle:Liver:IMR90:Mesenchymal_Stem_Cell:Trophoblast-like_Cell	1.286e-11	rs7137149	4
PAR	TRANS	ENSG00000257997	RP11-100F15.2	12	114518186	114551294	1	lincRNA	NA	NA	NA	NA	0	0	0	NA	NA	NA	NA	Yes	Left_Ventricle:Liver:IMR90:Mesenchymal_Stem_Cell:Trophoblast-like_Cell	1.286e-11	rs7137149	4
PAR	TRANS	ENSG00000257300	HAUS8P1	12	114535487	114536028	1	pseudogene	100420901	HAUS8P1	NA	NA	0	0	0	NA	NA	NA	NA	Yes	Left_Ventricle:IMR90:Mesenchymal_Stem_Cell:Trophoblast-like_Cell	1.286e-11	rs7137149	4
PAR	TRANS	ENSG00000257915	GLULP5	12	114542347	114543736	1	pseudogene	100421694	GLULP5	NA	NA	0	0	0	NA	NA	NA	NA	Yes	Left_Ventricle:IMR90:Mesenchymal_Stem_Cell:Trophoblast-like_Cell	1.286e-11	rs7137149	4
PAR	TRANS	ENSG00000257476	RP11-139B1.1	12	114676775	114679575	-1	lincRNA	105369996	LINC02459	NA	NA	0	0	0	NA	NA	NA	NA	Yes	Mesenchymal_Stem_Cell	5.485e-06	rs7137149	4
PAR	TRANS	ENSG00000089225	TBX5	12	114791736	114846247	-1	protein_coding	6910	TBX5	0.991878563864068	-0.562004347	0	0	0	NA	NA	NA	NA	Yes	IMR90:Mesenchymal_Stem_Cell	1.286e-11	rs7137149	4
PAR	TRANS	ENSG00000255399	TBX5-AS1	12	114845996	114850636	1	antisense	255480	TBX5-AS1	NA	NA	0	0	0	NA	NA	NA	NA	Yes	IMR90:Mesenchymal_Stem_Cell	1.286e-11	rs7137149	4
PAR	TRANS	ENSG00000222982	RN7SKP216	12	114942681	114942992	-1	misc_RNA	106479190	RN7SKP216	NA	NA	0	0	0	NA	NA	NA	NA	Yes	Left_Ventricle:IMR90:Mesenchymal_Stem_Cell	1.286e-11	rs7137149	4
PAR	TRANS	ENSG00000255830	RP11-385N17.3	12	114986659	114987657	1	pseudogene	NA	NA	NA	NA	0	0	0	NA	NA	NA	NA	Yes	Mesenchymal_Stem_Cell	1.286e-11	rs7137149	4
PAR	TRANS	ENSG00000265632	AC069240.1	12	114988567	114988654	-1	miRNA	NA	NA	NA	NA	0	0	0	NA	NA	NA	NA	Yes	Mesenchymal_Stem_Cell	1.286e-11	rs7137149	4
PAR	TRANS	ENSG00000258254	RP11-162N7.1	12	115059566	115060727	1	lincRNA	NA	NA	NA	NA	0	0	0	NA	NA	NA	NA	Yes	Left_Ventricle:Right_Ventricle:IMR90:Mesenchymal_Stem_Cell:Mesendoderm:Trophoblast-like_Cell	1.355e-12	rs7137149	4
PAR	TRANS	ENSG00000252459	SNORA27	12	115175509	115175603	1	snoRNA	619499	SNORA27	NA	NA	0	0	0	NA	NA	NA	NA	Yes	IMR90:Mesenchymal_Stem_Cell	1.286e-11	rs7137149	4
PAR	TRANS	ENSG00000257519	RP11-116D17.2	12	115700975	115708401	1	lincRNA	NA	NA	NA	NA	0	0	0	NA	NA	NA	NA	Yes	Left_Ventricle:IMR90:Mesenchymal_Stem_Cell:Mesendoderm	5.485e-06	rs7137149	4
PAR	TRANS	ENSG00000271579	RP11-116D17.3	12	115737393	115738513	-1	lincRNA	NA	NA	NA	NA	0	0	0	NA	NA	NA	NA	Yes	IMR90:Mesenchymal_Stem_Cell:Mesendoderm	1.286e-11	rs7137149	4
PAR	TRANS	ENSG00000257726	RP11-116D17.1	12	115800817	115802550	1	protein_coding	NA	NA	NA	NA	0	0	0	NA	NA	NA	NA	Yes	IMR90	5.485e-06	rs7137149	4
PAR	TRANS	ENSG00000257781	RP11-110L15.1	12	116193067	116237741	1	lincRNA	NA	NA	NA	NA	0	0	0	NA	NA	NA	NA	Yes	IMR90:Mesenchymal_Stem_Cell:Mesendoderm	5.485e-06	rs7137149	4
PAR	TRANS	ENSG00000200112	SNORD56	12	116290453	116290523	-1	snoRNA	26793	SNORD56	NA	NA	0	0	0	NA	NA	NA	NA	Yes	Mesenchymal_Stem_Cell:Mesendoderm	1.286e-11	rs7137149	4
PAR	TRANS	ENSG00000123066	MED13L	12	116395711	116715143	-1	protein_coding	23389	MED13L	0.999999998677147	-0.689697777	0	0	0	NA	NA	NA	NA	Yes	Left_Ventricle:GM12878:IMR90:Mesenchymal_Stem_Cell:Mesendoderm:Trophoblast-like_Cell:hESC	5.485e-06	rs7137149	4
PAR	TRANS	ENSG00000258034	RP11-493P1.2	12	116398992	116400538	1	antisense	NA	NA	NA	NA	0	0	0	NA	NA	NA	NA	Yes	IMR90:Mesenchymal_Stem_Cell:Mesendoderm:Trophoblast-like_Cell:hESC	1.286e-11	rs7137149	4
PAR	TRANS	ENSG00000200665	RNU6-1188P	12	116520375	116520481	1	snRNA	106480408	RNU6-1188P	NA	NA	0	0	0	NA	NA	NA	NA	Yes	Left_Ventricle:Liver:IMR90:Mesenchymal_Stem_Cell:Mesendoderm:Trophoblast-like_Cell:hESC	1.355e-12	rs7137149	4
PAR	TRANS	ENSG00000207967	MIR620	12	116586365	116586459	-1	miRNA	693205	MIR620	NA	NA	0	0	0	NA	NA	NA	NA	Yes	Left_Ventricle:GM12878:IMR90:Mesenchymal_Stem_Cell:Mesendoderm:Trophoblast-like_Cell:hESC	1.355e-12	rs7137149	4
PAR	TRANS	ENSG00000257979	SNRPGP18	12	116606850	116607063	1	pseudogene	106480680	SNRPGP18	NA	NA	0	0	0	NA	NA	NA	NA	Yes	Left_Ventricle:IMR90:Mesenchymal_Stem_Cell:Mesendoderm:Trophoblast-like_Cell:hESC	1.286e-11	rs7137149	4
PAR	TRANS	ENSG00000258337	RP11-115H15.2	12	116612307	116619100	-1	sense_intronic	NA	NA	NA	NA	0	0	0	NA	NA	NA	NA	Yes	Left_Ventricle:IMR90:Mesenchymal_Stem_Cell:Mesendoderm:Trophoblast-like_Cell:hESC	1.286e-11	rs7137149	4
PAR	TRANS	ENSG00000263768	AC060226.1	12	116693688	116693793	-1	miRNA	NA	NA	NA	NA	0	0	0	NA	NA	NA	NA	Yes	Left_Ventricle:GM12878:IMR90:Mesenchymal_Stem_Cell:Mesendoderm:Trophoblast-like_Cell:hESC	5.485e-06	rs7137149	4
PAR	TRANS	ENSG00000258249	RP11-497G19.3	12	117037075	117041390	1	lincRNA	NA	NA	NA	NA	0	0	0	NA	NA	NA	NA	Yes	IMR90	6.129e-06	rs7137149	4
PAR	TRANS	ENSG00000257883	RP11-497G19.1	12	117099387	117135870	1	lincRNA	NA	NA	NA	NA	0	0	0	NA	NA	NA	NA	Yes	IMR90:Mesenchymal_Stem_Cell	5.485e-06	rs7137149	4
PAR	TRANS	ENSG00000257654	RP11-497G19.2	12	117136141	117140935	1	lincRNA	NA	NA	NA	NA	0	0	0	NA	NA	NA	NA	Yes	Left_Ventricle:GM12878:IMR90:Mesenchymal_Stem_Cell:Mesendoderm:Trophoblast-like_Cell:hESC	1.286e-11	rs7137149	4
PAR	TRANS	ENSG00000111412	C12orf49	12	117153593	117175875	-1	protein_coding	79794	C12orf49	0.0452103165858912	-1.014957586	0	0	36	1.3149e-56	0	eQTLGen_cis_eQTLs:BIOSQTL/BIOS_eQTL_geneLevel	+	Yes	IMR90:Mesenchymal_Stem_Cell:Mesendoderm:Trophoblast-like_Cell:hESC	1.355e-12	rs7137149	4
PAR	TRANS	ENSG00000135119	RNFT2	12	117176096	117291436	1	protein_coding	84900	RNFT2	0.790709970439595	2.099677776	0	0	36	5.6025e-71	0	eQTLGen_cis_eQTLs:BIOSQTL/BIOS_eQTL_geneLevel	+	Yes	IMR90:Mesenchymal_Stem_Cell:Mesendoderm:Trophoblast-like_Cell:hESC	1.355e-12	rs7137149	4
PAR	TRANS	ENSG00000239374	RP11-407P2.1	12	117193200	117193679	-1	pseudogene	NA	NA	NA	NA	0	0	0	NA	NA	NA	NA	Yes	IMR90:Mesenchymal_Stem_Cell:Mesendoderm:Trophoblast-like_Cell:hESC	1.286e-11	rs7137149	4
PAR	TRANS	ENSG00000135116	HRK	12	117293949	117319246	-1	protein_coding	8739	HRK	NA	0.578000224	12	16.3	37	3.27170000000001e-310	0	PsychENCODE_eQTLs:DICE/Monocyte_classical:DICE/Monocyte_non_classical:eQTLGen_cis_eQTLs:BIOSQTL/BIOS_eQTL_geneLevel:GTEx/v7/Whole_Blood:GTEx/v7/Skin_Sun_Exposed_Lower_leg:GTEx/v7/Spleen:GTEx/v6/Whole_Blood	+	Yes	IMR90:Mesenchymal_Stem_Cell:Mesendoderm:Trophoblast-like_Cell:hESC	1.355e-12	rs7137149	4
PAR	TRANS	ENSG00000240100	RP11-240G22.1	12	117346117	117346432	1	pseudogene	NA	NA	NA	NA	8	9.461	21	3.44385e-06	0.00252397778899546	BIOSQTL/BIOS_eQTL_geneLevel	+	Yes	IMR90:Mesenchymal_Stem_Cell:Mesendoderm:hESC	4.759e-11	rs7137149	4
PAR	TRANS	ENSG00000174989	FBXW8	12	117348761	117468953	1	protein_coding	26259	FBXW8	8.69106598857506e-13	-0.161468095	6	9.461	38	3.5028e-295	0	DICE/T_CD4_naive_activated:DICE/T_CD8_naive_activated:DICE/Monocyte_classical:DICE/Monocyte_non_classical:DICE/T_CD4_TH1_17:eQTLGen_cis_eQTLs:BIOSQTL/BIOS_eQTL_geneLevel:CMC_SVA_cis:GTEx/v7/Adipose_Subcutaneous:GTEx/v7/Adipose_Visceral_Omentum:GTEx/v7/Whole_Blood:GTEx/v7/Artery_Aorta:GTEx/v7/Breast_Mammary_Tissue:GTEx/v7/Liver:GTEx/v7/Lung:GTEx/v7/Nerve_Tibial:GTEx/v7/Pituitary:GTEx/v7/Cells_Transformed_fibroblasts:GTEx/v7/Skin_Not_Sun_Exposed_Suprapubic:GTEx/v7/Skin_Sun_Exposed_Lower_leg:GTEx/v7/Spleen:GTEx/v7/Testis:GTEx/v7/Thyroid:GTEx/v6/Whole_Blood:GTEx/v6/Breast_Mammary_Tissue:GTEx/v6/Lung:GTEx/v6/Nerve_Tibial:GTEx/v6/Cells_Transformed_fibroblasts:GTEx/v6/Skin_Not_Sun_Exposed_Suprapubic:GTEx/v6/Skin_Sun_Exposed_Lower_leg	+	Yes	IMR90:Mesenchymal_Stem_Cell:Mesendoderm:hESC	1.355e-12	rs7137149	4
PAR	TRANS	ENSG00000257279	RP11-231I16.1	12	117415247	117425142	-1	antisense	100506551	LOC100506551	NA	NA	2	9.081	35	1.08292e-18	0	PsychENCODE_eQTLs:BIOSQTL/BIOS_eQTL_geneLevel	+	Yes	Aorta:Left_Ventricle:Liver:Pancreas:Right_Ventricle:Spleen:GM12878:IMR90:Mesenchymal_Stem_Cell:Mesendoderm:Trophoblast-like_Cell:hESC	1.355e-12	rs7137149	4
PAR	TRANS	ENSG00000088992	TESC	12	117476728	117537284	-1	protein_coding	54997	TESC	0.692139730962892	NA	0	0	38	1.427e-165	0	PsychENCODE_eQTLs:eQTLGen_cis_eQTLs:BIOSQTL/BIOS_eQTL_geneLevel:xQTLServer_eQTLs:CMC_SVA_cis:CMC_NoSVA_cis:GTEx/v7/Heart_Atrial_Appendage	-	Yes	Left_Ventricle:Liver:Lung:Pancreas:Spleen:GM12878:IMR90:Mesenchymal_Stem_Cell:Mesendoderm:Trophoblast-like_Cell:hESC	1.355e-12	rs7137149	4
PAR	TRANS	ENSG00000258285	RP11-103B5.2	12	117537286	117579896	1	lincRNA	NA	NA	NA	NA	0	0	0	NA	NA	NA	NA	Yes	Left_Ventricle:Liver:Lung:Pancreas:Spleen:GM12878:IMR90:Mesenchymal_Stem_Cell:Mesendoderm:Trophoblast-like_Cell:hESC	5.485e-06	rs7137149	4
PAR	TRANS	ENSG00000135108	FBXO21	12	117581146	117628336	-1	protein_coding	23014	FBXO21	0.990625618968859	-0.85012191	0	0	0	NA	NA	NA	NA	Yes	IMR90:Mesenchymal_Stem_Cell:Mesendoderm:hESC	5.485e-06	rs7137149	4
PAR	TRANS	ENSG00000176871	WSB2	12	118470712	118500235	-1	protein_coding	55884	WSB2	0.503215469280486	-0.405005926	0	0	0	NA	NA	NA	NA	Yes	IMR90:Mesenchymal_Stem_Cell	5.485e-06	rs7137149	4
PAR	TRANS	ENSG00000256311	RP11-64B16.5	12	119663639	119696822	-1	antisense	NA	NA	NA	NA	0	0	0	NA	NA	NA	NA	Yes	Mesenchymal_Stem_Cell	5.485e-06	rs7137149	4
PAR	TRANS	ENSG00000222647	AC002070.1	12	120018597	120018700	1	miRNA	NA	NA	NA	NA	0	0	0	NA	NA	NA	NA	Yes	Mesenchymal_Stem_Cell	5.485e-06	rs7137149	4
PAR	TRANS	ENSG00000224982	TMEM233	12	120031264	120079363	1	protein_coding	387890	TMEM233	NA	-0.068932595	0	0	0	NA	NA	NA	NA	Yes	Mesenchymal_Stem_Cell	5.485e-06	rs7137149	4
PAR	TRANS	ENSG00000122966	CIT	12	120123595	120315095	-1	protein_coding	11113	CIT	0.999998739281467	-0.886311763	0	0	0	NA	NA	NA	NA	Yes	Mesenchymal_Stem_Cell	5.485e-06	rs7137149	4
PAR	TRANS	ENSG00000255692	RP1-127H14.3	12	120137573	120138816	1	protein_coding	NA	NA	NA	NA	0	0	0	NA	NA	NA	NA	Yes	Mesenchymal_Stem_Cell	6.129e-06	rs7137149	4
PAR	TRANS	ENSG00000221323	MIR1178	12	120151439	120151529	-1	miRNA	100302274	MIR1178	NA	NA	0	0	0	NA	NA	NA	NA	Yes	Mesenchymal_Stem_Cell	6.129e-06	rs7137149	4
PAR	TRANS	ENSG00000230753	RP4-553F4.6	20	32375179	32398903	-1	antisense	101929746	ZNF341-AS1	NA	NA	0	0	0	NA	NA	NA	NA	Yes	hESC	6.9e-11	rs73905019	5
PAR	TRANS	ENSG00000101421	CHMP4B	20	32399110	32442172	1	protein_coding	128866	CHMP4B	0.881585919417872	NA	0	0	0	NA	NA	NA	NA	Yes	hESC	6.9e-11	rs73905019	5
PAR	TRANS	ENSG00000125970	RALY	20	32581452	32696114	1	protein_coding	22913	RALY	0.554573839722822	NA	0	0	15	3.0103e-07	0.000986597170513775	eQTLGen_cis_eQTLs	+	No	NA	4.483e-08	rs73905019	5
PAR	TRANS	ENSG00000228386	RP5-1125A11.4	20	32602775	32605555	-1	lincRNA	NA	NA	NA	NA	0	0	0	NA	NA	NA	NA	Yes	Liver	6.9e-11	rs73905019	5
PAR	TRANS	ENSG00000264616	MIR4755	20	32636925	32636996	1	miRNA	100616434	MIR4755	NA	NA	0	0	0	NA	NA	NA	NA	Yes	Liver	6.9e-11	rs73905019	5
PAR	TRANS	ENSG00000125977	EIF2S2	20	32676104	32700138	-1	protein_coding	8894	EIF2S2	0.863603165264989	-1.193082747	0	0	47	1.5369e-16	0	eQTLGen_cis_eQTLs	+	No	NA	3.429e-11	rs73905019	5
PAR	TRANS	ENSG00000101440	ASIP	20	32782375	32857150	1	protein_coding	434	ASIP	0.0696266962093715	-0.26770296	0	0	0	NA	NA	NA	NA	Yes	Liver:IMR90:Mesenchymal_Stem_Cell:Mesendoderm:hESC	6.9e-11	rs73905019	5
PAR	TRANS	ENSG00000101444	AHCY	20	32868074	32899608	-1	protein_coding	191	AHCY	0.94406980715951	-0.500907114	0	0	4	1.84116e-05	0.000566601	GTEx/v7/Esophagus_Muscularis	NA	No	NA	NA	rs73905019	5
PAR	TRANS	ENSG00000078747	ITCH	20	32951041	33099198	1	protein_coding	83737	ITCH	0.999990177147491	-0.336269958	0	0	198	1.6856e-19	0	eQTLGen_cis_eQTLs	-	No	NA	2.093e-11	rs73905019	5
PAR	TRANS	ENSG00000125971	DYNLRB1	20	33104214	33128762	1	protein_coding	83658	DYNLRB1	0.842802760335196	-0.182965614	0	0	192	9.6194e-10	1.30992926381975e-05	eQTLGen_cis_eQTLs	+	Yes	Liver:IMR90:Mesenchymal_Stem_Cell	2.093e-11	rs73905019	5
PAR	TRANS	ENSG00000206582	Y_RNA	20	33114315	33114411	-1	misc_RNA	NA	NA	NA	NA	0	0	0	NA	NA	NA	NA	Yes	Adult_Cortex:Liver:IMR90:Mesenchymal_Stem_Cell	6.9e-11	rs73905019	5
PAR	TRANS	ENSG00000101460	MAP1LC3A	20	33134658	33148149	1	protein_coding	84557	MAP1LC3A	0.739731534985187	0.019755108	0	0	201	7.9043e-27	0	PsychENCODE_eQTLs:eQTLGen_cis_eQTLs:xQTLServer_eQTLs:CMC_SVA_cis:GTEx/v7/Spleen:GTEx/v6/Adipose_Subcutaneous:GTEx/v6/Artery_Aorta:GTEx/v6/Artery_Tibial:GTEx/v6/Brain_Cerebellar_Hemisphere:GTEx/v6/Brain_Cerebellum:GTEx/v6/Esophagus_Muscularis	-	Yes	IMR90	2.093e-11	rs73905019	5
PAR	TRANS	ENSG00000101464	PIGU	20	33148346	33264910	-1	protein_coding	128869	PIGU	0.813069113456619	-0.437100444	0	0	195	2.1058e-14	0	eQTLGen_cis_eQTLs:GTEx/v6/Testis	-	No	NA	2.093e-11	rs73905019	5
PAR	TRANS	ENSG00000198646	NCOA6	20	33284722	33413452	-1	protein_coding	23054	NCOA6	0.990815417122809	-0.852306051	0	0	198	3.39665e-26	0	PsychENCODE_eQTLs:eQTLGen_cis_eQTLs:xQTLServer_eQTLs:GTEx/v6/Artery_Tibial:GTEx/v6/Heart_Atrial_Appendage:GTEx/v6/Testis:GTEx/v6/Thyroid	+	Yes	Adult_Cortex:Fetal_Cortex:Aorta:Left_Ventricle:Liver:GM12878:IMR90:Mesenchymal_Stem_Cell:Mesendoderm:Trophoblast-like_Cell:hESC	2.093e-11	rs73905019	5
PAR	TRANS	ENSG00000078804	TP53INP2	20	33292094	33301243	1	protein_coding	58476	TP53INP2	0.341454389532318	-2.209102226	0	0	0	NA	NA	NA	NA	Yes	IMR90:Mesenchymal_Stem_Cell:Mesendoderm:Trophoblast-like_Cell:hESC	6.9e-11	rs73905019	5
PAR	TRANS	ENSG00000225336	HMGB3P1	20	33421378	33422265	-1	pseudogene	128872	HMGB3P1	NA	NA	0	0	0	NA	NA	NA	NA	Yes	Aorta:Left_Ventricle:Liver:GM12878:IMR90:Mesenchymal_Stem_Cell:Mesendoderm:Trophoblast-like_Cell:hESC	2.093e-11	rs73905019	5
PAR	TRANS	ENSG00000131067	GGT7	20	33432523	33460663	-1	protein_coding	2686	GGT7	0.998200259468736	-0.466160926	13	10.11	198	1.7397e-97	0	eQTLGen_cis_eQTLs:BIOSQTL/BIOS_eQTL_geneLevel:CMC_SVA_cis	+	Yes	EP_links_oneway:Adult_Cortex:Left_Ventricle:Liver:Right_Ventricle:GM12878:IMR90:Mesenchymal_Stem_Cell:Mesendoderm:Trophoblast-like_Cell:hESC	2.093e-11	rs73905019	5
PAR	TRANS	ENSG00000131069	ACSS2	20	33459949	33515769	1	protein_coding	55902	ACSS2	8.97239307211796e-11	-0.504093957	10	13.01	199	2.1487e-18	0	DICE/T_CD4_TH17:DICE/T_CD4_TH1_17:eQTLGen_cis_eQTLs:BRAINEAC/MEDU	+	Yes	EP_links_oneway:Adult_Cortex:Left_Ventricle:Liver:Right_Ventricle:GM12878:IMR90:Mesenchymal_Stem_Cell:Mesendoderm:Trophoblast-like_Cell:hESC	2.093e-11	rs73905019	5
PAR	TRANS	ENSG00000100983	GSS	20	33516236	33543620	-1	protein_coding	2937	GSS	0.0225186832470012	-0.727485405	12	5.871	9	1.627e-08	3.47163e-06	PsychENCODE_eQTLs:eQTLGen_cis_eQTLs:GTEx/v7/Nerve_Tibial	-	Yes	IMR90:Mesenchymal_Stem_Cell	3.78e-11	rs73905019	5
PAR	TRANS	ENSG00000078814	MYH7B	20	33563206	33590240	1	protein_coding	57644	MYH7B	1.33080887914663e-23	0.056785336	32	17.02	199	8.20037e-52	0	DICE/T_CD4_TFH:eQTLGen_cis_eQTLs:BIOSQTL/BIOS_eQTL_geneLevel:GTEx/v7/Adipose_Subcutaneous:GTEx/v7/Whole_Blood:GTEx/v7/Nerve_Tibial:GTEx/v7/Skin_Sun_Exposed_Lower_leg	-	Yes	IMR90	2.093e-11	rs73905019	5
PAR	TRANS	ENSG00000207635	MIR499A	20	33578179	33578300	1	miRNA	574501	MIR499A	NA	NA	12	17.02	196	5.13246e-10	0	BIOSQTL/BIOS_eQTL_geneLevel	-	Yes	IMR90	2.093e-11	rs73905019	5
PAR	TRANS	ENSG00000100991	TRPC4AP	20	33590207	33680674	-1	protein_coding	26133	TRPC4AP	0.999538656142253	0.007918921	86	17.02	213	4.8466e-174	0	eQTLGen_cis_eQTLs:BIOSQTL/BIOS_eQTL_geneLevel:GTEx/v7/Adipose_Subcutaneous:GTEx/v7/Whole_Blood:GTEx/v7/Brain_Cerebellum:GTEx/v7/Breast_Mammary_Tissue:GTEx/v7/Esophagus_Gastroesophageal_Junction:GTEx/v7/Lung:GTEx/v7/Nerve_Tibial:GTEx/v7/Ovary:GTEx/v7/Skin_Sun_Exposed_Lower_leg:GTEx/v7/Spleen:GTEx/v7/Stomach:GTEx/v7/Thyroid:GTEx/v6/Whole_Blood	+	Yes	Adult_Cortex:Left_Ventricle:Liver:IMR90:Mesenchymal_Stem_Cell:Mesendoderm:Trophoblast-like_Cell:hESC	2.093e-11	rs73905019	5
PAR	TRANS	ENSG00000202150	RNU6-407P	20	33618120	33618223	-1	snRNA	106479745	RNU6-407P	NA	NA	14	11.23	0	NA	NA	NA	NA	Yes	Adult_Cortex:Aorta:Left_Ventricle:Liver:Right_Ventricle:GM12878:IMR90:Mesenchymal_Stem_Cell:Mesendoderm:Trophoblast-like_Cell:hESC	2.093e-11	rs73905019	5
PAR	TRANS	ENSG00000088298	EDEM2	20	33703167	33865928	-1	protein_coding	55741	EDEM2	0.000137533138342907	-0.173488786	97	16.65	208	1.3734e-39	0	eQTLGen_cis_eQTLs:BIOSQTL/BIOS_eQTL_geneLevel:GTEx/v7/Artery_Tibial:GTEx/v7/Heart_Atrial_Appendage:GTEx/v7/Heart_Left_Ventricle:GTEx/v7/Nerve_Tibial:GTEx/v7/Thyroid:GTEx/v6/Artery_Tibial:GTEx/v6/Heart_Atrial_Appendage:GTEx/v6/Heart_Left_Ventricle	-	Yes	IMR90:Mesenchymal_Stem_Cell:Mesendoderm:Trophoblast-like_Cell:hESC	2.093e-11	rs73905019	5
PAR	TRANS	ENSG00000201151	SNORD56	20	33704939	33705010	-1	snoRNA	26793	SNORD56	NA	NA	14	8.149	0	NA	NA	NA	NA	Yes	Left_Ventricle:Liver:IMR90:Mesenchymal_Stem_Cell:Mesendoderm:Trophoblast-like_Cell:hESC	5.283e-11	rs73905019	5
PAR	TRANS	ENSG00000101000	PROCR	20	33759876	33765165	1	protein_coding	10544	PROCR	0.0101308888898987	-0.393625919	16	16.65	215	7.497e-39	0	PsychENCODE_eQTLs:eQTLGen_cis_eQTLs:BIOSQTL/BIOS_eQTL_geneLevel:CMC_SVA_cis:GTEx/v7/Cells_EBV-transformed_lymphocytes:GTEx/v7/Esophagus_Mucosa:GTEx/v7/Liver:GTEx/v7/Nerve_Tibial:GTEx/v7/Cells_Transformed_fibroblasts:GTEx/v7/Skin_Sun_Exposed_Lower_leg:GTEx/v7/Spleen:GTEx/v6/Cells_EBV-transformed_lymphocytes:GTEx/v6/Cells_Transformed_fibroblasts:GTEx/v6/Spleen	+	Yes	Aorta:Left_Ventricle:Liver:Right_Ventricle:GM12878:IMR90:Mesenchymal_Stem_Cell:Mesendoderm:Trophoblast-like_Cell:hESC	2.093e-11	rs73905019	5
PAR	TRANS	ENSG00000200301	RNA5SP483	20	33783109	33783226	1	rRNA	100873725	RNA5SP483	NA	NA	10	13.96	0	NA	NA	NA	NA	Yes	Aorta:Left_Ventricle:Liver:Right_Ventricle:GM12878:IMR90:Mesenchymal_Stem_Cell:Mesendoderm:Trophoblast-like_Cell:hESC	3.78e-11	rs73905019	5
PAR	TRANS	ENSG00000269202	RP4-614O4.12	20	33789550	33791091	-1	lincRNA	NA	NA	NA	NA	8	9.613	180	2.1224e-176	0	PsychENCODE_eQTLs:DICE/T_CD4_naive:DICE/T_CD8_naive:DICE/Monocyte_classical:DICE/Monocyte_non_classical:DICE/NK:DICE/T_CD4_TFH:DICE/T_CD4_TH2:DICE/T_CD4_memory_TREG:DICE/T_CD4_naive_TREG:eQTLGen_cis_eQTLs:BIOSQTL/BIOS_eQTL_geneLevel:GTEx/v7/Brain_Cerebellar_Hemisphere:GTEx/v7/Brain_Cerebellum:GTEx/v6/Adipose_Subcutaneous:GTEx/v6/Adipose_Visceral_Omentum:GTEx/v6/Adrenal_Gland:GTEx/v6/Cells_EBV-transformed_lymphocytes:GTEx/v6/Whole_Blood:GTEx/v6/Artery_Tibial:GTEx/v6/Brain_Cerebellum:GTEx/v6/Breast_Mammary_Tissue:GTEx/v6/Colon_Transverse:GTEx/v6/Esophagus_Mucosa:GTEx/v6/Esophagus_Muscularis:GTEx/v6/Heart_Atrial_Appendage:GTEx/v6/Lung:GTEx/v6/Nerve_Tibial:GTEx/v6/Pancreas:GTEx/v6/Prostate:GTEx/v6/Skin_Not_Sun_Exposed_Suprapubic:GTEx/v6/Skin_Sun_Exposed_Lower_leg:GTEx/v6/Spleen:GTEx/v6/Stomach:GTEx/v6/Testis:GTEx/v6/Thyroid	+	Yes	Adult_Cortex:Aorta:Left_Ventricle:Liver:Right_Ventricle:GM12878:IMR90:Mesenchymal_Stem_Cell:Mesendoderm:Trophoblast-like_Cell:hESC	2.093e-11	rs73905019	5
PAR	TRANS	ENSG00000264888	AL121753.1	20	33802392	33802492	1	miRNA	NA	NA	NA	NA	4	10.41	0	NA	NA	NA	NA	Yes	Left_Ventricle:Liver:IMR90:Mesenchymal_Stem_Cell:Mesendoderm:hESC	5.283e-11	rs73905019	5
PAR	TRANS	ENSG00000126005	MMP24-AS1	20	33804265	33865934	-1	antisense	101410538	MMP24-AS1	NA	NA	4	10.41	203	7.0478e-59	0	PsychENCODE_eQTLs:eQTLGen_cis_eQTLs:BIOSQTL/BIOS_eQTL_geneLevel:CMC_SVA_cis:GTEx/v7/Adipose_Subcutaneous:GTEx/v7/Whole_Blood:GTEx/v7/Esophagus_Mucosa:GTEx/v7/Skin_Sun_Exposed_Lower_leg:GTEx/v7/Testis:GTEx/v7/Thyroid:GTEx/v6/Esophagus_Mucosa:GTEx/v6/Skin_Sun_Exposed_Lower_leg	+	Yes	IMR90:Mesenchymal_Stem_Cell:Mesendoderm:Trophoblast-like_Cell:hESC	2.093e-11	rs73905019	5
PAR	TRANS	ENSG00000229230	MT1P3	20	33805812	33805988	1	pseudogene	140851	MT1P3	NA	NA	3	10.41	1	4.80325e-05	0.0281002162941601	BIOSQTL/BIOS_eQTL_geneLevel	+	Yes	Left_Ventricle:Liver:IMR90:Mesenchymal_Stem_Cell:Mesendoderm:hESC	5.283e-11	rs73905019	5
PAR	TRANS	ENSG00000125966	MMP24	20	33814457	33864801	1	protein_coding	10893	MMP24	0.0287623289506785	-0.485751474	1	5.529	198	8.82628e-38	0	eQTLGen_cis_eQTLs:BIOSQTL/BIOS_eQTL_geneLevel:GTEx/v7/Skin_Not_Sun_Exposed_Suprapubic:GTEx/v7/Skin_Sun_Exposed_Lower_leg:GTEx/v6/Esophagus_Mucosa:GTEx/v6/Skin_Sun_Exposed_Lower_leg	+	Yes	Left_Ventricle:Liver:IMR90:Mesenchymal_Stem_Cell:Mesendoderm:hESC	2.093e-11	rs73905019	5
PAR	TRANS	ENSG00000261582	RP4-614O4.11	20	33855688	33867846	-1	antisense	NA	NA	NA	NA	0	0	206	3.73231e-86	0	eQTLGen_cis_eQTLs:BIOSQTL/BIOS_eQTL_geneLevel:GTEx/v6/Whole_Blood:GTEx/v6/Lung:GTEx/v6/Muscle_Skeletal:GTEx/v6/Skin_Sun_Exposed_Lower_leg	-	Yes	IMR90:Mesenchymal_Stem_Cell:Mesendoderm:Trophoblast-like_Cell:hESC	2.093e-11	rs73905019	5
PAR	TRANS	ENSG00000242372	EIF6	20	33866714	33872788	-1	protein_coding	3692	EIF6	0.781942924365479	-0.028008437	0	0	212	3.27170000000001e-310	0	eQTLGen_cis_eQTLs:BIOSQTL/BIOS_eQTL_geneLevel:GTEx/v7/Whole_Blood:GTEx/v7/Heart_Left_Ventricle:GTEx/v7/Lung:GTEx/v7/Muscle_Skeletal:GTEx/v7/Skin_Not_Sun_Exposed_Suprapubic:GTEx/v7/Skin_Sun_Exposed_Lower_leg:GTEx/v7/Thyroid:GTEx/v6/Whole_Blood:GTEx/v6/Lung:GTEx/v6/Muscle_Skeletal:GTEx/v6/Skin_Sun_Exposed_Lower_leg	-	Yes	IMR90:Mesenchymal_Stem_Cell:Mesendoderm:Trophoblast-like_Cell:hESC	2.093e-11	rs73905019	5
PAR	TRANS	ENSG00000235214	FAM83C-AS1	20	33873054	33873559	1	antisense	140846	FAM83C-AS1	NA	NA	0	0	0	NA	NA	NA	NA	Yes	IMR90:Mesenchymal_Stem_Cell:Mesendoderm:Trophoblast-like_Cell:hESC	5.283e-11	rs73905019	5
PAR	TRANS	ENSG00000125998	FAM83C	20	33873534	33880204	-1	protein_coding	128876	FAM83C	3.49242479222024e-05	0.230701112	0	0	17	5.68418e-06	2.61145e-25	GTEx/v7/Skin_Not_Sun_Exposed_Suprapubic:GTEx/v7/Skin_Sun_Exposed_Lower_leg:GTEx/v6/Esophagus_Mucosa	+	Yes	Left_Ventricle:GM12878:IMR90:Mesenchymal_Stem_Cell:Mesendoderm:Trophoblast-like_Cell:hESC	5.283e-11	rs73905019	5
PAR	TRANS	ENSG00000101019	UQCC1	20	33890369	33999944	-1	protein_coding	55245	UQCC1	0.00485442531990324	-0.818063366	0	0	199	2.4211e-80	0	eQTLGen_cis_eQTLs:BIOSQTL/BIOS_eQTL_geneLevel:GTEx/v6/Whole_Blood	+	Yes	IMR90:Mesenchymal_Stem_Cell	2.093e-11	rs73905019	5
PAR	TRANS	ENSG00000204183	GDF5OS	20	34020827	34023248	1	protein_coding	554250	GDF5OS	0.0423623916485043	NA	0	0	0	NA	NA	NA	NA	Yes	IMR90	5.283e-11	rs73905019	5
PAR	TRANS	ENSG00000125965	GDF5	20	34021145	34042568	-1	protein_coding	8200	GDF5	0.923194898928876	0.072736153	0	0	0	NA	NA	NA	NA	Yes	Adult_Cortex:Fetal_Cortex:IMR90:Mesenchymal_Stem_Cell:Trophoblast-like_Cell	5.283e-11	rs73905019	5
PAR	TRANS	ENSG00000221763	MIR1289-1	20	34041776	34041919	-1	miRNA	100302125	MIR1289-1	NA	NA	0	0	0	NA	NA	NA	NA	Yes	Adult_Cortex:Fetal_Cortex:IMR90:Mesenchymal_Stem_Cell:Trophoblast-like_Cell	5.283e-11	rs73905019	5
PAR	TRANS	ENSG00000126001	CEP250	20	34042985	34099804	1	protein_coding	11190	CEP250	8.25125524749097e-17	-0.898375889	0	0	0	NA	NA	NA	NA	Yes	Adult_Cortex:Fetal_Cortex:IMR90:Mesenchymal_Stem_Cell:Trophoblast-like_Cell	5.283e-11	rs73905019	5
PAR	TRANS	ENSG00000230155	RP3-477O4.14	20	34064028	34078808	-1	antisense	NA	NA	NA	NA	0	0	0	NA	NA	NA	NA	Yes	IMR90:Mesenchymal_Stem_Cell:Trophoblast-like_Cell	5.283e-11	rs73905019	5
PAR	TRANS	ENSG00000125991	ERGIC3	20	34129770	34145405	1	protein_coding	51614	ERGIC3	0.0038590767192969	-0.537742885	0	0	0	NA	NA	NA	NA	Yes	Fetal_Cortex	4.483e-08	rs73905019	5
PAR	TRANS	ENSG00000214078	CPNE1	20	34213953	34252878	-1	protein_coding	8904	CPNE1	3.87095095726686e-07	NA	0	0	198	1.8136e-74	0	eQTLGen_cis_eQTLs:BRAINEAC/MEDU	-	Yes	IMR90:Mesenchymal_Stem_Cell	2.093e-11	rs73905019	5
PAR	TRANS	ENSG00000272897	RP1-309K20.6	20	34220262	34262466	-1	protein_coding	NA	NA	NA	NA	0	0	1	0.00168658580831531	0.0292286268101161	BRAINEAC/MEDU	NA	Yes	IMR90:Mesenchymal_Stem_Cell	1.822e-08	rs73905019	5
PAR	TRANS	ENSG00000244462	RBM12	20	34236847	34252878	-1	protein_coding	10137	RBM12	0.474673920574839	-0.297433929	0	0	1	0.00168658580831531	0.0292286268101161	BRAINEAC/MEDU	NA	Yes	IMR90:Mesenchymal_Stem_Cell	1.822e-08	rs73905019	5
PAR	TRANS	ENSG00000199676	Y_RNA	20	34441174	34441286	-1	misc_RNA	NA	NA	NA	NA	0	0	0	NA	NA	NA	NA	Yes	Left_Ventricle	4.483e-08	rs73905019	5
PAR	TRANS	ENSG00000219608	HIGD1AP16	20	34466398	34466655	1	pseudogene	100874476	HIGD1AP16	NA	NA	0	0	0	NA	NA	NA	NA	Yes	Left_Ventricle	4.483e-08	rs73905019	5
PAR	TRANS	ENSG00000201221	RNU4-40P	20	34475581	34475723	1	snRNA	106479576	RNU4-40P	NA	NA	0	0	0	NA	NA	NA	NA	Yes	Left_Ventricle	4.483e-08	rs73905019	5
PAR	TRANS	ENSG00000232406	RP11-234K24.3	20	34736648	34743682	-1	antisense	NA	NA	NA	NA	0	0	0	NA	NA	NA	NA	Yes	IMR90	6.9e-11	rs73905019	5
PAR	TRANS	ENSG00000269650	AL121895.1	20	34756461	34758180	-1	protein_coding	NA	NA	NA	NA	0	0	0	NA	NA	NA	NA	Yes	IMR90	6.9e-11	rs73905019	5
PAR	TRANS	ENSG00000101353	MROH8	20	35729629	35807991	-1	protein_coding	140699	MROH8	NA	NA	0	0	0	NA	NA	NA	NA	Yes	Left_Ventricle	6.9e-11	rs73905019	5
PAR	TRANS	ENSG00000118705	RPN2	20	35806813	35870022	1	protein_coding	6185	RPN2	0.0316773430272863	-0.682713895	0	0	0	NA	NA	NA	NA	Yes	Left_Ventricle	6.9e-11	rs73905019	5
LAT	TRANS	ENSG00000162366	PDZK1IP1	1	47649265	47656716	-1	protein_coding	10158	PDZK1IP1	0.000484064755406402	-0.343318344	0	0	8	1.6593e-25	0	eQTLGen_cis_eQTLs	-	No	NA	5.904e-11	rs12405720	1
LAT	TRANS	ENSG00000162367	TAL1	1	47681962	47697892	-1	protein_coding	6886	TAL1	0.824692214968038	-0.797257236	0	0	10	7.8421e-17	0	eQTLGen_cis_eQTLs	-	No	NA	5.904e-11	rs12405720	1
LAT	TRANS	ENSG00000162368	CMPK1	1	47799469	47844511	1	protein_coding	51727	CMPK1	0.319273509909851	-0.042960407	0	0	9	6.2736e-07	3.43982e-06	PsychENCODE_eQTLs:eQTLGen_cis_eQTLs:GTEx/v7/Esophagus_Mucosa:GTEx/v7/Muscle_Skeletal	-	No	NA	5.904e-11	rs12405720	1
LAT	TRANS	ENSG00000271355	RP4-666O22.3	1	47949370	47949834	-1	pseudogene	NA	NA	NA	NA	2	1.324	0	NA	NA	NA	NA	Yes	IMR90:Mesendoderm	5.904e-11	rs12405720	1
LAT	TRANS	ENSG00000229554	RPL21P24	1	47963566	47964013	-1	pseudogene	100270880	RPL21P24	NA	NA	3	18.37	0	NA	NA	NA	NA	Yes	IMR90:Mesendoderm	5.904e-11	rs12405720	1
LAT	TRANS	ENSG00000221346	AL356458.1	1	47968176	47968311	1	miRNA	NA	NA	NA	NA	3	18.37	0	NA	NA	NA	NA	Yes	IMR90:Mesendoderm	5.904e-11	rs12405720	1
LAT	TRANS	ENSG00000227883	ATP6V0E1P4	1	48015868	48016425	1	pseudogene	100874504	ATP6V0E1P4	NA	NA	0	0	0	NA	NA	NA	NA	Yes	Spleen:IMR90	5.904e-11	rs12405720	1
LAT	TRANS	ENSG00000221447	AL591415.1	1	48086765	48086849	-1	miRNA	NA	NA	NA	NA	0	0	0	NA	NA	NA	NA	Yes	IMR90:Mesenchymal_Stem_Cell:Mesendoderm:hESC	5.904e-11	rs12405720	1
LAT	TRANS	ENSG00000227947	RP11-543D5.1	1	48154135	48169055	1	lincRNA	NA	NA	NA	NA	0	0	0	NA	NA	NA	NA	Yes	Left_Ventricle:IMR90:Mesenchymal_Stem_Cell:Mesendoderm:Neural_Progenitor_Cell:Trophoblast-like_Cell:hESC	5.904e-11	rs12405720	1
LAT	TRANS	ENSG00000269113	TRABD2B	1	48226200	48462567	-1	protein_coding	388630	TRABD2B	0.370916244398265	NA	0	0	0	NA	NA	NA	NA	Yes	IMR90:Mesenchymal_Stem_Cell:Mesendoderm	5.904e-11	rs12405720	1
LAT	TRANS	ENSG00000223814	RP11-543D5.2	1	48226804	48231219	-1	lincRNA	NA	NA	NA	NA	0	0	0	NA	NA	NA	NA	Yes	IMR90:Mesenchymal_Stem_Cell:Mesendoderm	5.904e-11	rs12405720	1
LAT	TRANS	ENSG00000273395	FLJ00388	1	48226979	48227290	-1	protein_coding	NA	NA	NA	NA	0	0	0	NA	NA	NA	NA	Yes	IMR90:Mesenchymal_Stem_Cell:Mesendoderm	5.904e-11	rs12405720	1
LAT	TRANS	ENSG00000225028	RP11-330M19.1	1	48283738	48285909	1	lincRNA	NA	NA	NA	NA	0	0	0	NA	NA	NA	NA	Yes	IMR90	5.904e-11	rs12405720	1
LAT	TRANS	ENSG00000226133	RP4-683M8.2	1	48519217	48532873	1	lincRNA	NA	NA	NA	NA	0	0	0	NA	NA	NA	NA	Yes	Mesendoderm	5.904e-11	rs12405720	1
LAT	TRANS	ENSG00000234080	RP11-183G22.1	1	50791803	50792682	1	pseudogene	NA	NA	NA	NA	0	0	0	NA	NA	NA	NA	Yes	IMR90:Mesenchymal_Stem_Cell	5.904e-11	rs12405720	1
LAT	TRANS	ENSG00000229316	HMGB1P45	1	50864497	50865445	-1	pseudogene	100129919	HMGB1P45	NA	NA	0	0	0	NA	NA	NA	NA	Yes	hESC	1.233e-09	rs12405720	1
LAT	TRANS	ENSG00000225671	FCF1P6	1	50871102	50871696	-1	pseudogene	100422535	FCF1P6	NA	NA	0	0	0	NA	NA	NA	NA	Yes	hESC	1.233e-09	rs12405720	1
LAT	TRANS	ENSG00000137959	IFI44L	1	79085607	79111830	1	protein_coding	10964	IFI44L	2.21842256623261e-10	0.480155556	0	0	1	5.567e-06	0.0360443221320973	eQTLGen_trans_eQTLs	-	No	NA	1.178e-06	rs34010330	7
LAT	TRANS	ENSG00000115993	TRAK2	2	202241930	202316302	-1	protein_coding	66008	TRAK2	6.92274497111198e-10	-1.188062559	0	0	0	NA	NA	NA	NA	Yes	IMR90:Mesenchymal_Stem_Cell	5.392e-09	rs72936662	2
LAT	TRANS	ENSG00000202008	Y_RNA	2	202288236	202288327	1	misc_RNA	NA	NA	NA	NA	0	0	0	NA	NA	NA	NA	Yes	IMR90:Mesenchymal_Stem_Cell	5.392e-09	rs72936662	2
LAT	TRANS	ENSG00000155755	TMEM237	2	202484907	202508293	-1	protein_coding	65062	TMEM237	9.39702047725716e-10	-1.992124509	0	0	7	4.60403e-05	0.0388649	GTEx/v7/Skin_Sun_Exposed_Lower_leg	+	No	NA	9.292e-09	rs72936662	2
LAT	TRANS	ENSG00000241790	ENO1P4	2	202486369	202488153	-1	pseudogene	100885799	ENO1P4	NA	NA	0	0	1	5.94708e-06	0.023200994	GTEx/v6/Skin_Sun_Exposed_Lower_leg	+	No	NA	1.183e-08	rs72936662	2
LAT	TRANS	ENSG00000082126	MPP4	2	202509593	202563417	-1	protein_coding	58538	MPP4	5.87636433014139e-09	0.619631838	0	0	0	NA	NA	NA	NA	Yes	IMR90:Mesenchymal_Stem_Cell:Mesendoderm:hESC	5.392e-09	rs72936662	2
LAT	TRANS	ENSG00000222972	RNU6-651P	2	202511439	202511543	1	snRNA	106479855	RNU6-651P	NA	NA	0	0	0	NA	NA	NA	NA	Yes	Fetal_Cortex	9.292e-09	rs72936662	2
LAT	TRANS	ENSG00000003393	ALS2	2	202565277	202645912	-1	protein_coding	57679	ALS2	0.000769641354733604	-0.243554293	0	0	24	1.1822e-10	0	eQTLGen_cis_eQTLs	-	Yes	Adult_Cortex:Fetal_Cortex:GM12878:IMR90:Mesenchymal_Stem_Cell:Mesendoderm:Neural_Progenitor_Cell:Trophoblast-like_Cell:hESC	5.392e-09	rs72936662	2
LAT	TRANS	ENSG00000230799	AC007279.2	2	202627460	202628296	1	pseudogene	NA	NA	NA	NA	0	0	0	NA	NA	NA	NA	Yes	Fetal_Cortex:IMR90:Mesenchymal_Stem_Cell:Mesendoderm:hESC	5.392e-09	rs72936662	2
LAT	TRANS	ENSG00000138395	CDK15	2	202655184	202760273	1	protein_coding	65061	CDK15	5.05622865918498e-13	0.564066459	0	0	0	NA	NA	NA	NA	Yes	GM12878:IMR90:Mesenchymal_Stem_Cell:Mesendoderm:Neural_Progenitor_Cell:Trophoblast-like_Cell:hESC	5.392e-09	rs72936662	2
LAT	TRANS	ENSG00000202137	Y_RNA	2	202673404	202673505	1	misc_RNA	NA	NA	NA	NA	0	0	0	NA	NA	NA	NA	Yes	GM12878:IMR90:Mesenchymal_Stem_Cell:Mesendoderm:Neural_Progenitor_Cell:Trophoblast-like_Cell:hESC	5.392e-09	rs72936662	2
LAT	TRANS	ENSG00000231124	UBE2V1P11	2	202689271	202689555	1	pseudogene	102723977	UBE2V1P11	NA	NA	0	0	0	NA	NA	NA	NA	Yes	Left_Ventricle:Liver:GM12878:IMR90:Mesenchymal_Stem_Cell:Mesendoderm:Neural_Progenitor_Cell:Trophoblast-like_Cell:hESC	5.392e-09	rs72936662:rs113796732	02:03:00
LAT	TRANS	ENSG00000221374	AC007242.1	2	202705852	202705953	1	miRNA	NA	NA	NA	NA	0	0	0	NA	NA	NA	NA	Yes	Left_Ventricle:Liver:GM12878:IMR90:Mesenchymal_Stem_Cell:Mesendoderm:Neural_Progenitor_Cell:Trophoblast-like_Cell:hESC	5.392e-09	rs72936662:rs113796732	02:03:00
LAT	TRANS	ENSG00000212184	RNU6-440P	2	202792162	202792266	1	snRNA	106481895	RNU6-440P	NA	NA	0	0	0	NA	NA	NA	NA	Yes	IMR90:Mesenchymal_Stem_Cell:Mesendoderm	5.392e-09	rs72936662	2
LAT	TRANS	ENSG00000221489	AC007358.1	2	202817980	202818059	-1	miRNA	NA	NA	NA	NA	0	0	0	NA	NA	NA	NA	Yes	Left_Ventricle:IMR90:Mesenchymal_Stem_Cell:Mesendoderm:Neural_Progenitor_Cell:Trophoblast-like_Cell:hESC	5.392e-09	rs72936662	2
LAT	TRANS	ENSG00000273209	RP11-107N15.1	2	202897493	202898260	-1	lincRNA	NA	NA	NA	NA	12	17.07	8	1.81117e-05	4.34946e-06	GTEx/v7/Esophagus_Muscularis	-	Yes	Fetal_Cortex:IMR90:Mesenchymal_Stem_Cell	5.392e-09	rs72936662	2
LAT	TRANS	ENSG00000155760	FZD7	2	202899310	202903160	1	protein_coding	8324	FZD7	0.73019872989797	-0.133052921	15	17.07	0	NA	NA	NA	NA	Yes	Fetal_Cortex:IMR90:Mesenchymal_Stem_Cell	5.392e-09	rs72936662	2
LAT	TRANS	ENSG00000182329	AC079354.1	2	202937978	203062585	1	protein_coding	100652824	KIAA2012	NA	NA	11	7.715	12	1.2413e-05	0.00132634741775509	PsychENCODE_eQTLs	-	Yes	Fetal_Cortex:IMR90:Mesenchymal_Stem_Cell	5.392e-09	rs72936662;rs113796732	02:03:00
LAT	TRANS	ENSG00000238770	snoU13	2	202946598	202946701	1	snoRNA	NA	NA	NA	NA	10	7.715	0	NA	NA	NA	NA	Yes	Fetal_Cortex:IMR90:Mesenchymal_Stem_Cell	6.865e-09	rs72936662	2
LAT	TRANS	ENSG00000222035	AC079354.3	2	202978349	202981781	-1	antisense	NA	NA	NA	NA	0	0	0	NA	NA	NA	NA	Yes	Adult_Cortex:Fetal_Cortex:IMR90:Mesenchymal_Stem_Cell:Mesendoderm:hESC	5.392e-09	rs72936662	2
LAT	TRANS	ENSG00000231903	AC079354.5	2	203043383	203044114	-1	antisense	NA	NA	NA	NA	0	0	0	NA	NA	NA	NA	Yes	IMR90:Mesenchymal_Stem_Cell:Mesendoderm	5.392e-09	rs72936662	2
LAT	TRANS	ENSG00000227890	PSMA2P3	2	203044020	203044694	1	pseudogene	79055	PSMA2P3	NA	NA	0	0	0	NA	NA	NA	NA	Yes	IMR90:Mesenchymal_Stem_Cell:Mesendoderm	5.392e-09	rs72936662	2
LAT	TRANS	ENSG00000223825	DAZAP2P1	2	203066103	203066609	-1	pseudogene	645805	DAZAP2P1	NA	NA	0	0	0	NA	NA	NA	NA	Yes	IMR90:Mesenchymal_Stem_Cell:Mesendoderm	5.392e-09	rs72936662	2
LAT	TRANS	ENSG00000116030	SUMO1	2	203070903	203103331	-1	protein_coding	7341	SUMO1	0.80037401914066	-0.848299364	0	0	0	NA	NA	NA	NA	Yes	IMR90:Mesenchymal_Stem_Cell:Mesendoderm	5.392e-09	rs72936662	2
LAT	TRANS	ENSG00000224463	AC079354.6	2	203096419	203096572	1	pseudogene	NA	NA	NA	NA	0	0	0	NA	NA	NA	NA	Yes	IMR90:Mesenchymal_Stem_Cell:Mesendoderm	5.392e-09	rs72936662	2
LAT	TRANS	ENSG00000267889	AC079354.2	2	203104292	203104435	1	protein_coding	NA	NA	NA	NA	0	0	0	NA	NA	NA	NA	Yes	IMR90:Mesenchymal_Stem_Cell:Mesendoderm	5.392e-09	rs72936662	2
LAT	TRANS	ENSG00000055044	NOP58	2	203130439	203168389	1	protein_coding	51602	NOP58	0.509478886469782	0.121100695	0	0	17	2.0003e-11	0	eQTLGen_cis_eQTLs	+	Yes	Left_Ventricle:IMR90:Mesenchymal_Stem_Cell	5.392e-09	rs72936662;rs113796732:rs72936662	02:03:00
LAT	TRANS	ENSG00000212534	SNORD70	2	203141154	203141241	1	snoRNA	692110	SNORD70	NA	NA	0	0	0	NA	NA	NA	NA	Yes	Fetal_Cortex:Left_Ventricle:IMR90:Mesenchymal_Stem_Cell	5.392e-09	rs72936662:rs113796732	02:03:00
LAT	TRANS	ENSG00000212309	SNORD70	2	203142831	203142915	1	snoRNA	109616995	SNORD70B	NA	NA	0	0	0	NA	NA	NA	NA	Yes	Fetal_Cortex:Left_Ventricle:IMR90:Mesenchymal_Stem_Cell	5.392e-09	rs72936662:rs113796732	02:03:00
LAT	TRANS	ENSG00000271852	SNORD11B	2	203156055	203156144	1	snoRNA	100113392	SNORD11B	NA	NA	0	0	0	NA	NA	NA	NA	Yes	Left_Ventricle:IMR90:Mesenchymal_Stem_Cell	5.392e-09	rs113796732:rs72936662	02:03:00
LAT	TRANS	ENSG00000238317	SNORD11	2	203157772	203157859	1	snoRNA	692058	SNORD11	NA	NA	0	0	0	NA	NA	NA	NA	Yes	Left_Ventricle:IMR90:Mesenchymal_Stem_Cell	5.392e-09	rs113796732:rs72936662	02:03:00
LAT	TRANS	ENSG00000264275	RN7SL753P	2	203198162	203198451	1	misc_RNA	106479496	RN7SL753P	NA	NA	0	0	0	NA	NA	NA	NA	Yes	GM12878:Mesenchymal_Stem_Cell	1.26e-08	rs113796732	3
LAT	TRANS	ENSG00000273456	RP11-686O6.2	2	203239655	203240327	-1	lincRNA	NA	NA	NA	NA	0	0	0	NA	NA	NA	NA	Yes	IMR90	4.735e-07	rs113796732	3
LAT	TRANS	ENSG00000204217	BMPR2	2	203241659	203432474	1	protein_coding	659	BMPR2	0.996668086457278	-3.79180093	0	0	0	NA	NA	NA	NA	Yes	IMR90	4.735e-07	rs113796732	3
LAT	TRANS	ENSG00000270915	RP11-27M5.1	2	203369735	203370066	-1	pseudogene	NA	NA	NA	NA	0	0	0	NA	NA	NA	NA	Yes	IMR90	4.735e-07	rs113796732	3
LAT	TRANS	ENSG00000236047	AC073410.1	2	203385124	203385712	1	pseudogene	NA	NA	NA	NA	0	0	0	NA	NA	NA	NA	Yes	IMR90	4.735e-07	rs113796732	3
LAT	TRANS	ENSG00000223619	AC009960.1	2	203478937	203479427	1	pseudogene	NA	NA	NA	NA	0	0	0	NA	NA	NA	NA	Yes	Aorta:Left_Ventricle:GM12878:IMR90:Mesenchymal_Stem_Cell:Mesendoderm:Trophoblast-like_Cell:hESC	5.827e-10	rs113796732	3
LAT	TRANS	ENSG00000233888	AC009960.2	2	203479576	203480252	1	pseudogene	NA	NA	NA	NA	0	0	0	NA	NA	NA	NA	Yes	Aorta:Left_Ventricle:GM12878:IMR90:Mesenchymal_Stem_Cell:Mesendoderm:Trophoblast-like_Cell:hESC	5.827e-10	rs113796732	3
LAT	TRANS	ENSG00000235433	AC009960.4	2	203480492	203481163	1	pseudogene	NA	NA	NA	NA	0	0	0	NA	NA	NA	NA	Yes	Aorta:Left_Ventricle:GM12878:IMR90:Mesenchymal_Stem_Cell:Mesendoderm:Trophoblast-like_Cell:hESC	5.827e-10	rs113796732	3
LAT	TRANS	ENSG00000237542	AC009960.5	2	203481423	203481935	1	pseudogene	NA	NA	NA	NA	0	0	0	NA	NA	NA	NA	Yes	Aorta:Left_Ventricle:GM12878:IMR90:Mesenchymal_Stem_Cell:Mesendoderm:Trophoblast-like_Cell:hESC	5.827e-10	rs113796732	3
LAT	TRANS	ENSG00000233134	AC009960.7	2	203482007	203482350	1	pseudogene	NA	NA	NA	NA	0	0	0	NA	NA	NA	NA	Yes	Aorta:Left_Ventricle:GM12878:IMR90:Mesenchymal_Stem_Cell:Mesendoderm:Trophoblast-like_Cell:hESC	5.827e-10	rs113796732	3
LAT	TRANS	ENSG00000241221	AC009960.6	2	203482418	203482710	1	pseudogene	NA	NA	NA	NA	0	0	0	NA	NA	NA	NA	Yes	Aorta:Left_Ventricle:GM12878:IMR90:Mesenchymal_Stem_Cell:Mesendoderm:Trophoblast-like_Cell:hESC	5.827e-10	rs113796732	3
LAT	TRANS	ENSG00000227454	MTND4P30	2	203482706	203483604	1	pseudogene	100873251	MTND4P30	NA	NA	0	0	0	NA	NA	NA	NA	Yes	Aorta:Left_Ventricle:GM12878:IMR90:Mesenchymal_Stem_Cell:Mesendoderm:Trophoblast-like_Cell:hESC	5.827e-10	rs113796732	3
LAT	TRANS	ENSG00000233311	AC009960.3	2	203483908	203484619	-1	pseudogene	NA	NA	NA	NA	0	0	0	NA	NA	NA	NA	Yes	Aorta:Left_Ventricle:GM12878:IMR90:Mesenchymal_Stem_Cell:Mesendoderm:Trophoblast-like_Cell:hESC	5.827e-10	rs113796732	3
LAT	TRANS	ENSG00000138439	FAM117B	2	203499901	203634480	1	protein_coding	150864	FAM117B	0.0673870151606627	-0.487936546	2	2.973	38	5.6427e-71	0	eQTLGen_cis_eQTLs	+	Yes	Aorta:Left_Ventricle:GM12878:IMR90:Mesenchymal_Stem_Cell:Mesendoderm:Trophoblast-like_Cell:hESC	5.827e-10	rs113796732;rs72936662	02:03:00
LAT	TRANS	ENSG00000240761	AC098831.4	2	203638443	203639083	-1	pseudogene	NA	NA	NA	NA	0	0	14	7.11139667376e-06	0.049	DICE/T_CD4_naive	+	Yes	Left_Ventricle:IMR90:Mesenchymal_Stem_Cell:Mesendoderm:Trophoblast-like_Cell:hESC	5.827e-10	rs72936662;rs113796732	02:03:00
LAT	TRANS	ENSG00000163596	ICA1L	2	203640690	203736708	-1	protein_coding	130026	ICA1L	0.442027586412226	-0.760182865	1	1.769	14	4.2985e-18	0	eQTLGen_cis_eQTLs	+	Yes	Mesenchymal_Stem_Cell:Mesendoderm:hESC	5.827e-10	rs113796732	3
LAT	TRANS	ENSG00000233579	KRT8P15	2	203705054	203706504	-1	pseudogene	645834	KRT8P15	NA	NA	0	0	0	NA	NA	NA	NA	Yes	Left_Ventricle:Liver:GM12878:IMR90:Mesenchymal_Stem_Cell:Mesendoderm:Trophoblast-like_Cell:hESC	5.827e-10	rs113796732	3
LAT	TRANS	ENSG00000138442	WDR12	2	203739505	203879521	-1	protein_coding	55759	WDR12	0.609006890639148	-0.727801816	0	0	0	NA	NA	NA	NA	Yes	Liver:IMR90:Mesenchymal_Stem_Cell:Mesendoderm:hESC	4.735e-07	rs113796732	3
LAT	TRANS	ENSG00000138380	CARF	2	203776937	203851786	1	protein_coding	79800	CARF	0.00454103717523082	-1.326775796	0	0	0	NA	NA	NA	NA	Yes	Left_Ventricle:Liver:GM12878:IMR90:Mesenchymal_Stem_Cell:Mesendoderm:Trophoblast-like_Cell:hESC	5.827e-10	rs113796732	3
LAT	TRANS	ENSG00000232479	AC010900.2	2	203789332	203790627	1	pseudogene	NA	NA	NA	NA	0	0	0	NA	NA	NA	NA	Yes	Left_Ventricle:Liver:GM12878:IMR90:Mesenchymal_Stem_Cell:Mesendoderm:Trophoblast-like_Cell:hESC	5.827e-10	rs113796732	3
LAT	TRANS	ENSG00000270664	RP11-544H14.1	2	203859917	203860126	1	pseudogene	NA	NA	NA	NA	0	0	0	NA	NA	NA	NA	Yes	Liver:IMR90:Mesenchymal_Stem_Cell:Mesendoderm:hESC	4.735e-07	rs113796732	3
LAT	TRANS	ENSG00000144426	NBEAL1	2	203879602	204091101	1	protein_coding	65065	NBEAL1	1.09294225815105e-10	-1.740672027	6	14.31	2	0.000117427	1.28207e-12	GTEx/v7/Adipose_Subcutaneous	+	Yes	Liver:IMR90:Mesenchymal_Stem_Cell:Mesendoderm:hESC	5.827e-10	rs113796732	3
LAT	TRANS	ENSG00000232994	RPL7P14	2	203904831	203905622	1	pseudogene	100129743	RPL7P14	NA	NA	0	0	0	NA	NA	NA	NA	Yes	IMR90:Mesenchymal_Stem_Cell:Mesendoderm:hESC	5.827e-10	rs113796732	3
LAT	TRANS	ENSG00000202059	SNORA1	2	203917008	203917141	-1	snoRNA	677792	SNORA1	NA	NA	0	0	0	NA	NA	NA	NA	Yes	IMR90:Mesenchymal_Stem_Cell:Mesendoderm:hESC	5.827e-10	rs113796732	3
LAT	TRANS	ENSG00000228513	AC023271.1	2	203926037	203927126	-1	pseudogene	NA	NA	NA	NA	1	14.31	0	NA	NA	NA	NA	Yes	Left_Ventricle:IMR90:Mesenchymal_Stem_Cell:Mesendoderm:hESC	5.827e-10	rs113796732	3
LAT	TRANS	ENSG00000225124	AC023271.2	2	203939408	203939865	-1	pseudogene	NA	NA	NA	NA	1	14.31	0	NA	NA	NA	NA	Yes	Left_Ventricle:IMR90:Mesenchymal_Stem_Cell:Mesendoderm:hESC	5.827e-10	rs113796732	3
LAT	TRANS	ENSG00000204196	AC011737.2	2	204055503	204056000	1	pseudogene	NA	NA	NA	NA	1	1.458	0	NA	NA	NA	NA	Yes	Aorta:Left_Ventricle:Liver:GM12878:IMR90:Mesenchymal_Stem_Cell:Mesendoderm:Trophoblast-like_Cell:hESC	5.827e-10	rs113796732	3
LAT	TRANS	ENSG00000119004	CYP20A1	2	204103663	204163009	1	protein_coding	57404	CYP20A1	7.40838062967993e-10	-0.358177346	0	0	0	NA	NA	NA	NA	Yes	Adult_Cortex:GM12878:IMR90:Mesenchymal_Stem_Cell	1.26e-08	rs113796732	3
LAT	TRANS	ENSG00000264041	RN7SL670P	2	204124327	204124618	1	misc_RNA	106481105	RN7SL670P	NA	NA	0	0	0	NA	NA	NA	NA	Yes	Mesenchymal_Stem_Cell	1.26e-08	rs113796732	3
LAT	TRANS	ENSG00000238285	MRPL50P2	2	204180113	204180594	-1	pseudogene	359749	MRPL50P2	NA	NA	0	0	0	NA	NA	NA	NA	Yes	IMR90:Mesenchymal_Stem_Cell	1.26e-08	rs113796732	3
LAT	TRANS	ENSG00000138443	ABI2	2	204192942	204312446	1	protein_coding	10152	ABI2	0.953329215745317	-2.083345139	2	4.691	0	NA	NA	NA	NA	Yes	IMR90:Mesenchymal_Stem_Cell	1.26e-08	rs113796732	3
LAT	TRANS	ENSG00000256458	RP11-363J17.1	2	204193182	204193949	-1	antisense	NA	NA	NA	NA	0	0	0	NA	NA	NA	NA	Yes	IMR90:Mesenchymal_Stem_Cell	1.26e-08	rs113796732	3
LAT	TRANS	ENSG00000173166	RAPH1	2	204259068	204400133	-1	protein_coding	65059	RAPH1	0.957851233210029	-0.345684761	5	7.383	1	1.0045e-05	0.0282833690221271	eQTLGen_cis_eQTLs	-	Yes	Aorta:Left_Ventricle:Liver:GM12878:IMR90:Mesenchymal_Stem_Cell:Mesendoderm:Trophoblast-like_Cell:hESC	5.827e-10	rs113796732	3
LAT	TRANS	ENSG00000233459	AC125238.2	2	204499300	204500739	-1	pseudogene	NA	NA	NA	NA	0	0	0	NA	NA	NA	NA	Yes	Left_Ventricle:Liver:IMR90:Mesenchymal_Stem_Cell:Mesendoderm:hESC	5.827e-10	rs113796732	3
LAT	TRANS	ENSG00000233031	AC125238.3	2	204536898	204537146	-1	pseudogene	NA	NA	NA	NA	0	0	0	NA	NA	NA	NA	Yes	Aorta:Left_Ventricle:Liver:GM12878:IMR90:Mesenchymal_Stem_Cell:Mesendoderm:hESC	5.827e-10	rs113796732	3
LAT	TRANS	ENSG00000178562	CD28	2	204571198	204603635	1	protein_coding	940	CD28	0.511989197368705	-0.824137128	0	0	0	NA	NA	NA	NA	Yes	Aorta:Left_Ventricle:Liver:GM12878:IMR90:Mesenchymal_Stem_Cell:Mesendoderm:Trophoblast-like_Cell:hESC	5.827e-10	rs113796732	3
LAT	TRANS	ENSG00000224791	KRT18P39	2	204629018	204630316	-1	pseudogene	344462	KRT18P39	NA	NA	0	0	11	2.6062e-19	0	eQTLGen_cis_eQTLs	+	Yes	Aorta:Left_Ventricle:Liver:Right_Ventricle:GM12878:IMR90:Mesenchymal_Stem_Cell:Mesendoderm:Trophoblast-like_Cell:hESC	5.827e-10	rs113796732	3
LAT	TRANS	ENSG00000211573	AC125238.1	2	204629430	204629521	-1	miRNA	NA	NA	NA	NA	0	0	0	NA	NA	NA	NA	Yes	Aorta:Left_Ventricle:Liver:Right_Ventricle:GM12878:IMR90:Mesenchymal_Stem_Cell:Mesendoderm:Trophoblast-like_Cell:hESC	5.827e-10	rs113796732	3
LAT	TRANS	ENSG00000213925	NPM1P33	2	204637354	204638225	-1	pseudogene	100131478	NPM1P33	NA	NA	0	0	0	NA	NA	NA	NA	Yes	Aorta:Left_Ventricle:Liver:Right_Ventricle:GM12878:IMR90:Mesenchymal_Stem_Cell:Mesendoderm:Trophoblast-like_Cell:hESC	5.827e-10	rs113796732	3
LAT	TRANS	ENSG00000206970	RNU6-474P	2	204646760	204646866	1	snRNA	106481329	RNU6-474P	NA	NA	0	0	0	NA	NA	NA	NA	Yes	Aorta:Hippocampus:Left_Ventricle:Liver:Pancreas:Psoas:Right_Ventricle:Spleen:GM12878:IMR90:Mesenchymal_Stem_Cell:Mesendoderm:Neural_Progenitor_Cell:Trophoblast-like_Cell:hESC	5.827e-10	rs113796732	3
LAT	TRANS	ENSG00000163599	CTLA4	2	204732509	204738683	1	protein_coding	1493	CTLA4	0.57732241884153	-0.782345735	0	0	0	NA	NA	NA	NA	Yes	Aorta:Left_Ventricle:Liver:GM12878:IMR90:Mesenchymal_Stem_Cell:Mesendoderm:Trophoblast-like_Cell:hESC	5.827e-10	rs113796732	3
LAT	TRANS	ENSG00000163600	ICOS	2	204801471	204826300	1	protein_coding	29851	ICOS	0.0520092290924777	0.991321861	0	0	0	NA	NA	NA	NA	Yes	Left_Ventricle:IMR90:Mesenchymal_Stem_Cell:Mesendoderm:hESC	5.827e-10	rs113796732	3
LAT	TRANS	ENSG00000118257	NRP2	2	206546714	206662857	1	protein_coding	8828	NRP2	0.0017116502518865	-1.234288517	0	0	0	NA	NA	NA	NA	Yes	Left_Ventricle:IMR90	5.827e-10	rs113796732	3
LAT	TRANS	ENSG00000180672	AC007362.1	2	206642540	206644433	1	pseudogene	NA	NA	NA	NA	0	0	0	NA	NA	NA	NA	Yes	IMR90:Mesenchymal_Stem_Cell:Mesendoderm:hESC	5.827e-10	rs113796732	3
LAT	TRANS	ENSG00000213739	AC007679.1	2	206813815	206814869	1	pseudogene	NA	NA	NA	NA	0	0	0	NA	NA	NA	NA	Yes	IMR90:Trophoblast-like_Cell:hESC	5.827e-10	rs113796732	3
LAT	TRANS	ENSG00000114933	INO80D	2	206858445	206951027	-1	protein_coding	54891	INO80D	0.99817951445727	-5.002622585	0	0	0	NA	NA	NA	NA	Yes	Mesenchymal_Stem_Cell:hESC	1.26e-08	rs113796732	3
LAT	TRANS	ENSG00000207386	Y_RNA	2	206890317	206890421	1	misc_RNA	NA	NA	NA	NA	0	0	0	NA	NA	NA	NA	Yes	Mesenchymal_Stem_Cell:hESC	1.26e-08	rs113796732	3
LAT	TRANS	ENSG00000237041	AC007679.4	2	206905156	206905569	1	pseudogene	NA	NA	NA	NA	0	0	0	NA	NA	NA	NA	Yes	Mesenchymal_Stem_Cell:hESC	1.26e-08	rs113796732	3
LAT	TRANS	ENSG00000227946	AC007383.3	2	206949329	206951288	1	lincRNA	NA	NA	NA	NA	0	0	0	NA	NA	NA	NA	Yes	Mesenchymal_Stem_Cell:hESC	1.26e-08	rs113796732	3
LAT	TRANS	ENSG00000224070	HMGN1P6	2	207124352	207124642	-1	pseudogene	100874430	HMGN1P6	NA	NA	0	0	0	NA	NA	NA	NA	Yes	Left_Ventricle:GM12878	5.827e-10	rs113796732	3
LAT	TRANS	ENSG00000252716	RN7SKP260	2	207124790	207124938	-1	misc_RNA	106479211	RN7SKP260	NA	NA	0	0	0	NA	NA	NA	NA	Yes	Left_Ventricle:GM12878	5.827e-10	rs113796732	3
LAT	TRANS	ENSG00000204186	ZDBF2	2	207139387	207179148	1	protein_coding	57683	ZDBF2	1.3787431893894e-07	-0.145116762	0	0	0	NA	NA	NA	NA	Yes	Left_Ventricle:GM12878	5.827e-10	rs113796732	3
LAT	TRANS	ENSG00000163378	EOGT	3	69024365	69063112	-1	protein_coding	285203	EOGT	9.78550475841108e-06	-0.110386767	0	0	0	NA	NA	NA	NA	Yes	Adult_Cortex	1.211e-07	rs11128121	4
LAT	TRANS	ENSG00000244513	CTD-2013N24.2	3	69063092	69105773	1	antisense	NA	NA	NA	NA	0	0	0	NA	NA	NA	NA	Yes	Adult_Cortex	1.211e-07	rs11128121	4
LAT	TRANS	ENSG00000114541	FRMD4B	3	69219141	69591734	-1	protein_coding	23150	FRMD4B	0.807013707732818	-0.177870421	40	15.03	36	1.00668e-08	1.7631501616221e-05	eQTLGen_cis_eQTLs:BIOSQTL/BIOS_eQTL_geneLevel	+	No	NA	1.735e-09	rs11128121	4
LAT	TRANS	ENSG00000196344	ADH7	4	100333418	100356894	-1	protein_coding	131	ADH7	7.33278354117419e-09	0.279847461	0	0	0	NA	NA	NA	NA	Yes	Left_Ventricle	1.51e-08	rs13107325	5
LAT	TRANS	ENSG00000248676	RP11-766F14.1	4	100515956	100547070	-1	antisense	NA	NA	NA	NA	0	0	0	NA	NA	NA	NA	Yes	Left_Ventricle:IMR90:Mesendoderm	1.663e-20	rs13107325;rs13135688:rs13107325	5
LAT	TRANS	ENSG00000070190	DAPP1	4	100737990	100791311	1	protein_coding	27071	DAPP1	0.183493679964267	0.348165148	0	0	0	NA	NA	NA	NA	Yes	Left_Ventricle:IMR90:Trophoblast-like_Cell	1.663e-20	rs13107325:rs13107325;rs13135688	5
LAT	TRANS	ENSG00000164031	DNAJB14	4	100817405	100867883	-1	protein_coding	79982	DNAJB14	0.956254969811075	-1.302773206	0	0	0	NA	NA	NA	NA	Yes	Mesenchymal_Stem_Cell:Mesendoderm	1.663e-20	rs13107325:rs13107325;rs13135688:rs13135688	5
LAT	TRANS	ENSG00000164032	H2AFZ	4	100869243	100871545	-1	protein_coding	3015	H2AFZ	0.855327138804775	-0.788650432	0	0	0	NA	NA	NA	NA	Yes	Mesenchymal_Stem_Cell:Mesendoderm	1.663e-20	rs13107325:rs13107325;rs13135688:rs13135688	5
LAT	TRANS	ENSG00000245322	RP11-15B17.1	4	100871163	101116256	1	antisense	256880	LOC256880	NA	NA	0	0	0	NA	NA	NA	NA	Yes	Mesenchymal_Stem_Cell:Mesendoderm	1.663e-20	rs13107325:rs13107325;rs13135688:rs13135688	5
LAT	TRANS	ENSG00000250403	RP11-15B17.2	4	100911894	100912634	-1	pseudogene	NA	NA	NA	NA	0	0	0	NA	NA	NA	NA	Yes	IMR90:Mesenchymal_Stem_Cell:Mesendoderm:Neural_Progenitor_Cell:hESC	1.663e-20	rs13107325;rs13135688:rs13107325:rs13135688	5
LAT	TRANS	ENSG00000248820	RP11-15B17.3	4	100962998	100963261	-1	pseudogene	NA	NA	NA	NA	0	0	0	NA	NA	NA	NA	Yes	Left_Ventricle:IMR90:Mesenchymal_Stem_Cell	1.663e-20	rs13107325:rs13107325;rs13135688	5
LAT	TRANS	ENSG00000222196	AC121157.1	4	101051102	101051192	-1	miRNA	NA	NA	NA	NA	0	0	0	NA	NA	NA	NA	Yes	Mesenchymal_Stem_Cell:Mesendoderm:Neural_Progenitor_Cell	1.663e-20	rs13107325:rs13107325;rs13135688	5
LAT	TRANS	ENSG00000145358	DDIT4L	4	101107027	101111939	-1	protein_coding	115265	DDIT4L	0.000548864407256177	3.322202451	0	0	0	NA	NA	NA	NA	Yes	Aorta:Left_Ventricle:IMR90:Mesenchymal_Stem_Cell:Mesendoderm:Neural_Progenitor_Cell:Trophoblast-like_Cell:hESC	1.663e-20	rs13107325:rs13107325;rs13135688:rs13135688	5
LAT	TRANS	ENSG00000249710	RP11-588P8.1	4	101111190	101136662	1	antisense	101929353	LOC101929353	NA	NA	0	0	0	NA	NA	NA	NA	Yes	Aorta:Left_Ventricle:IMR90:Mesenchymal_Stem_Cell:Mesendoderm:Neural_Progenitor_Cell:Trophoblast-like_Cell:hESC	1.663e-20	rs13107325:rs13107325;rs13135688:rs13135688	5
LAT	TRANS	ENSG00000164035	EMCN	4	101316498	101801283	-1	protein_coding	51705	EMCN	1.65285025326724e-05	1.556795351	0	0	0	NA	NA	NA	NA	Yes	Left_Ventricle:Liver:IMR90:Mesenchymal_Stem_Cell:Mesendoderm:Trophoblast-like_Cell:hESC	1.663e-20	rs13107325:rs13107325;rs13135688:rs13135688	5
LAT	TRANS	ENSG00000250223	EMCN-IT3	4	101581436	101596270	-1	sense_intronic	100874275	EMCN-IT3	NA	NA	0	0	0	NA	NA	NA	NA	Yes	Aorta:Left_Ventricle:Liver:IMR90:Mesenchymal_Stem_Cell:Mesendoderm:Trophoblast-like_Cell:hESC	1.663e-20	rs13107325:rs13107325;rs13135688:rs13135688	5
LAT	TRANS	ENSG00000251219	EMCN-IT2	4	101699739	101712392	-1	sense_intronic	100874276	EMCN-IT2	NA	NA	0	0	0	NA	NA	NA	NA	Yes	IMR90:Mesenchymal_Stem_Cell:Mesendoderm:hESC	1.663e-20	rs13107325:rs13107325;rs13135688:rs13135688	5
LAT	TRANS	ENSG00000251636	EMCN-IT1	4	101733412	101735437	-1	sense_intronic	107986233	EMCN-IT1	NA	NA	0	0	0	NA	NA	NA	NA	Yes	Left_Ventricle:IMR90:Mesenchymal_Stem_Cell:Mesendoderm:Neural_Progenitor_Cell:Trophoblast-like_Cell:hESC	1.663e-20	rs13107325:rs13107325;rs13135688:rs13135688	5
LAT	TRANS	ENSG00000138814	PPP3CA	4	101944566	102269435	-1	protein_coding	5530	PPP3CA	0.998148788702111	-0.848066086	0	0	0	NA	NA	NA	NA	Yes	IMR90:Mesenchymal_Stem_Cell:Mesendoderm:Trophoblast-like_Cell:hESC	1.663e-20	rs13107325:rs13107325;rs13135688	5
LAT	TRANS	ENSG00000221265	MIR1255A	4	102251459	102251571	-1	miRNA	100302193	MIR1255A	NA	NA	0	0	0	NA	NA	NA	NA	Yes	IMR90:Mesenchymal_Stem_Cell:Mesendoderm:Trophoblast-like_Cell:hESC	1.663e-20	rs13107325:rs13107325;rs13135688	5
LAT	TRANS	ENSG00000254531	AP001816.1	4	102268937	102270040	1	protein_coding	90024	FLJ20021	NA	NA	0	0	0	NA	NA	NA	NA	Yes	IMR90:Mesenchymal_Stem_Cell:Mesendoderm:Trophoblast-like_Cell:hESC	1.663e-20	rs13107325:rs13107325;rs13135688	5
LAT	TRANS	ENSG00000153064	BANK1	4	102332443	102995969	1	protein_coding	55024	BANK1	1.76433043896144e-10	-0.305250663	5	1.848	0	NA	NA	NA	NA	Yes	Aorta:IMR90:Mesenchymal_Stem_Cell:Mesendoderm:Trophoblast-like_Cell:hESC	1.663e-20	rs13107325;rs13107325:rs13107325;rs13135688	5
LAT	TRANS	ENSG00000199529	RNU6-462P	4	102645033	102645137	1	snRNA	106479770	RNU6-462P	NA	NA	0	0	0	NA	NA	NA	NA	Yes	Aorta:Liver:IMR90:Mesenchymal_Stem_Cell:Mesendoderm:Trophoblast-like_Cell:hESC	1.663e-20	rs13107325:rs13107325;rs13135688	5
LAT	TRANS	ENSG00000251149	MTND5P5	4	102893580	102893955	1	pseudogene	100873201	MTND5P5	NA	NA	1	0.341	0	NA	NA	NA	NA	Yes	Aorta:Left_Ventricle:Liver:IMR90:Mesenchymal_Stem_Cell:Mesendoderm:Trophoblast-like_Cell:hESC	1.663e-20	rs13107325;rs13107325:rs13107325;rs13135688	5
LAT	TRANS	ENSG00000251309	RP11-498M5.2	4	102898051	102958060	-1	antisense	NA	NA	NA	NA	3	0.701	0	NA	NA	NA	NA	Yes	Mesenchymal_Stem_Cell:Mesendoderm:hESC	1.663e-20	rs13107325;rs13107325:rs13107325;rs13135688	5
LAT	TRANS	ENSG00000138821	SLC39A8	4	103172198	103352415	-1	protein_coding	64116	SLC39A8	0.891567478844834	-0.202749369	10	23.1	23	2.9081e-10	0	PsychENCODE_eQTLs:eQTLGen_cis_eQTLs	+	No	NA	1.663e-20	rs13107325;rs13135688	5
LAT	TRANS	ENSG00000248161	RP11-499E18.1	4	103339759	103371167	-1	lincRNA	NA	NA	NA	NA	5	2.925	3	1.06025e-06	0.000141468291243107	PsychENCODE_eQTLs	-	No	NA	2.041e-10	rs13135688	5
LAT	TRANS	ENSG00000251572	AF213884.1	4	103382407	103383309	1	pseudogene	NA	NA	NA	NA	10	8.35	0	NA	NA	NA	NA	No	NA	3.307e-09	rs13135688	5
LAT	TRANS	ENSG00000260651	AF213884.2	4	103421998	103422476	-1	antisense	NA	NA	NA	NA	0	0	0	NA	NA	NA	NA	Yes	Adult_Cortex:IMR90:Mesenchymal_Stem_Cell:Mesendoderm:hESC	3.307e-09	rs13135688	5
LAT	TRANS	ENSG00000109320	NFKB1	4	103422486	103538459	1	protein_coding	4790	NFKB1	0.994260375128404	NA	0	0	0	NA	NA	NA	NA	Yes	Adult_Cortex:IMR90:Mesenchymal_Stem_Cell:Mesendoderm:hESC	3.307e-09	rs13135688	5
LAT	TRANS	ENSG00000238553	AF213884.3	4	103487032	103487124	-1	miRNA	NA	NA	NA	NA	0	0	0	NA	NA	NA	NA	Yes	Liver:Spleen:GM12878:IMR90:Mesenchymal_Stem_Cell:Mesendoderm:Trophoblast-like_Cell:hESC	1.663e-20	rs13135688:rs13107325	5
LAT	TRANS	ENSG00000241981	AF224669.3	4	103583768	103584230	1	pseudogene	NA	NA	NA	NA	0	0	0	NA	NA	NA	NA	Yes	Mesenchymal_Stem_Cell	3.307e-09	rs13135688	5
LAT	TRANS	ENSG00000109332	UBE2D3	4	103715540	103790053	-1	protein_coding	7323	UBE2D3	0.748203020257397	NA	0	0	1	3.9299e-05	0.0404504	GTEx/v7/Artery_Aorta	+	Yes	IMR90:Mesenchymal_Stem_Cell	3.329e-12	rs13107325;rs13135688	5
LAT	TRANS	ENSG00000246560	RP11-10L12.4	4	103749212	103765232	1	antisense	105377348	LOC105377348	NA	NA	0	0	0	NA	NA	NA	NA	Yes	Left_Ventricle:Liver:GM12878:IMR90:Mesenchymal_Stem_Cell:Mesendoderm:Trophoblast-like_Cell:hESC	3.824e-13	rs13135688:rs13107325	5
LAT	TRANS	ENSG00000252739	RNU7-151P	4	103758204	103758256	-1	snRNA	106480824	RNU7-151P	NA	NA	0	0	0	NA	NA	NA	NA	Yes	Left_Ventricle:Liver:GM12878:IMR90:Mesenchymal_Stem_Cell:Mesendoderm:Trophoblast-like_Cell:hESC	3.824e-13	rs13135688:rs13107325	5
LAT	TRANS	ENSG00000238948	snoU13	4	103780550	103780653	-1	snoRNA	NA	NA	NA	NA	0	0	0	NA	NA	NA	NA	Yes	IMR90:Mesenchymal_Stem_Cell	3.307e-09	rs13135688	5
LAT	TRANS	ENSG00000145354	CISD2	4	103790135	103810399	1	protein_coding	493856	CISD2	0.649111068534367	-0.514322428	0	0	0	NA	NA	NA	NA	Yes	IMR90:Mesenchymal_Stem_Cell	3.307e-09	rs13135688	5
LAT	TRANS	ENSG00000164037	SLC9B1	4	103806205	103940896	-1	protein_coding	150159	SLC9B1	8.48795187528449e-05	-0.347278811	0	0	0	NA	NA	NA	NA	Yes	Adult_Cortex:Aorta:Left_Ventricle:Liver:Spleen:GM12878:IMR90:Mesenchymal_Stem_Cell:Mesendoderm:Neural_Progenitor_Cell:Trophoblast-like_Cell:hESC	1.663e-20	rs13135688:rs13107325:rs13107325;rs13135688	5
LAT	TRANS	ENSG00000249283	ACTR3BP4	4	103883113	103884484	1	pseudogene	777774	ACTR3BP4	NA	NA	0	0	0	NA	NA	NA	NA	Yes	Left_Ventricle:Right_Ventricle:GM12878:IMR90:Mesenchymal_Stem_Cell:Mesendoderm:Trophoblast-like_Cell:hESC	1.663e-20	rs13107325:rs13107325;rs13135688:rs13135688	5
LAT	TRANS	ENSG00000164038	SLC9B2	4	103941025	104006986	-1	protein_coding	133308	SLC9B2	0.067056661977643	-1.384288763	0	0	0	NA	NA	NA	NA	Yes	Left_Ventricle:Liver:GM12878:IMR90:Mesenchymal_Stem_Cell:Mesendoderm:Neural_Progenitor_Cell:Trophoblast-like_Cell:hESC	1.663e-20	rs13107325:rs13107325;rs13135688:rs13135688	5
LAT	TRANS	ENSG00000164039	BDH2	4	104000592	104021040	-1	protein_coding	56898	BDH2	4.05062122865546e-06	-0.183388869	0	0	3	7.3601e-06	0.0209727533460803	eQTLGen_cis_eQTLs	+	Yes	Adult_Cortex:Left_Ventricle:Liver:GM12878:IMR90:Mesenchymal_Stem_Cell:Mesendoderm:Neural_Progenitor_Cell:Trophoblast-like_Cell:hESC	1.663e-20	rs13135688;rs13135688:rs13107325:rs13107325	5
LAT	TRANS	ENSG00000138778	CENPE	4	104026963	104119566	-1	protein_coding	1062	CENPE	0.64584064374891	0.2504147	0	0	0	NA	NA	NA	NA	Yes	Left_Ventricle:IMR90:Mesenchymal_Stem_Cell:Mesendoderm	3.824e-13	rs13107325;rs13135688:rs13135688	5
LAT	TRANS	ENSG00000119402	FBXW2	9	123514256	123555690	-1	protein_coding	26190	FBXW2	0.976204028260448	-0.800477248	0	0	0	NA	NA	NA	NA	Yes	Left_Ventricle	1.955e-12	rs17215761	6
LAT	TRANS	ENSG00000214654	RP11-27I1.4	9	123555829	123561848	1	pseudogene	NA	NA	NA	NA	0	0	0	NA	NA	NA	NA	Yes	Left_Ventricle	1.955e-12	rs17215761	6
LAT	TRANS	ENSG00000264227	RN7SL227P	9	125061389	125061642	-1	misc_RNA	NA	RN7SL227P	NA	NA	0	0	0	NA	NA	NA	NA	Yes	hESC	1.955e-12	rs17215761	6
LAT	TRANS	ENSG00000228914	OR1H1P	9	125370315	125371079	1	pseudogene	26742	OR1H1P	NA	NA	0	0	0	NA	NA	NA	NA	Yes	IMR90	0.006022	rs79252018	6
LAT	TRANS	ENSG00000234156	RP11-64P14.7	9	125372194	125401964	1	antisense	NA	NA	NA	NA	0	0	0	NA	NA	NA	NA	Yes	IMR90	0.006022	rs79252018	6
LAT	TRANS	ENSG00000165202	OR1Q1	9	125376948	125378026	1	protein_coding	158131	OR1Q1	0.000120115267773362	0.69600815	0	0	0	NA	NA	NA	NA	Yes	IMR90	0.006022	rs79252018	6
LAT	TRANS	ENSG00000171484	OR1B1	9	125390858	125391852	-1	protein_coding	347169	OR1B1	0.000898340840427638	0.716730708	0	0	0	NA	NA	NA	NA	Yes	IMR90	0.006022	rs79252018	6
LAT	TRANS	ENSG00000056586	RC3H2	9	125606835	125667620	-1	protein_coding	54542	RC3H2	0.999999562144921	-1.598703746	0	0	5	2.57756e-06	0.01301769	GTEx/v6/Cells_EBV-transformed_lymphocytes	+	Yes	IMR90	4.734e-07	rs17215761;rs79252018	6
LAT	TRANS	ENSG00000212447	SNORD90	9	125642492	125642602	-1	snoRNA	692206	SNORD90	NA	NA	0	0	0	NA	NA	NA	NA	Yes	IMR90	0.006022	rs79252018	6
LAT	TRANS	ENSG00000186130	ZBTB6	9	125670335	125675609	-1	protein_coding	10773	ZBTB6	0.357932618205793	0.135577365	0	0	0	NA	NA	NA	NA	Yes	IMR90	0.006022	rs79252018	6
LAT	TRANS	ENSG00000171448	ZBTB26	9	125677845	125693779	-1	protein_coding	57684	ZBTB26	0.0154751252760809	-0.964909519	0	0	0	NA	NA	NA	NA	Yes	Left_Ventricle	1.955e-12	rs17215761	6
LAT	TRANS	ENSG00000261094	RP11-355O1.11	9	125699902	125702612	1	sense_overlapping	NA	NA	NA	NA	0	0	0	NA	NA	NA	NA	Yes	Left_Ventricle	1.955e-12	rs17215761	6
LAT	TRANS	ENSG00000011454	RABGAP1	9	125703112	125867145	1	protein_coding	23637	RABGAP1	0.999999799770328	1.347294562	0	0	0	NA	NA	NA	NA	Yes	Left_Ventricle	1.955e-12	rs17215761	6
LAT	TRANS	ENSG00000222351	Y_RNA	9	125708267	125708373	-1	misc_RNA	NA	NA	NA	NA	0	0	0	NA	NA	NA	NA	Yes	Left_Ventricle	1.955e-12	rs17215761	6
LAT	TRANS	ENSG00000225078	RP11-123N4.4	9	125824124	125825591	-1	pseudogene	NA	NA	NA	NA	0	0	0	NA	NA	NA	NA	Yes	Left_Ventricle:Mesenchymal_Stem_Cell:Mesendoderm	1.955e-12	rs79252018:rs17215761	6
LAT	TRANS	ENSG00000236901	MIR600HG	9	125871773	125877756	-1	sense_intronic	81571	MIR600HG	NA	NA	0	0	12	8.38201923645446e-06	0.0093232493370285	BRAINEAC/CRBL	NA	Yes	IMR90:Mesenchymal_Stem_Cell:Mesendoderm:Trophoblast-like_Cell	1.955e-12	rs79252018;rs17215761:rs79252018	6
LAT	TRANS	ENSG00000165209	STRBP	9	125871779	126030855	-1	protein_coding	55342	STRBP	0.999902421283963	-1.967952309	0	0	6	NA	0.049	CMC_SVA_cis	-	No	NA	1.826e-06	rs79252018	6
LAT	TRANS	ENSG00000119522	DENND1A	9	126141933	126692431	-1	protein_coding	57706	DENND1A	0.904475401385969	-0.055164614	140	21.2	114	2.3073e-36	0	PsychENCODE_eQTLs:eQTLGen_cis_eQTLs:BIOSQTL/BIOS_eQTL_geneLevel:CMC_SVA_cis:CMC_NoSVA_cis:GTEx/v7/Breast_Mammary_Tissue:GTEx/v7/Esophagus_Mucosa:GTEx/v7/Esophagus_Muscularis:GTEx/v7/Muscle_Skeletal:GTEx/v7/Skin_Sun_Exposed_Lower_leg	-	Yes	Adult_Cortex:Fetal_Cortex:Liver:IMR90:Mesenchymal_Stem_Cell:Mesendoderm:hESC	1.955e-12	rs17215761;rs79252018;rs79252018:rs17215761	6
LAT	TRANS	ENSG00000207991	MIR601	9	126164804	126164882	-1	miRNA	693186	MIR601	NA	NA	0	0	0	NA	NA	NA	NA	Yes	Fetal_Cortex:IMR90:Mesenchymal_Stem_Cell:Mesendoderm:hESC	1.955e-12	rs79252018:rs17215761	6
LAT	TRANS	ENSG00000237336	RP11-230L22.4	9	126254163	126255435	1	antisense	NA	NA	NA	NA	0	0	0	NA	NA	NA	NA	Yes	IMR90:Mesenchymal_Stem_Cell:Mesendoderm:hESC	1.955e-12	rs17215761:rs79252018	6
LAT	TRANS	ENSG00000222722	AL161790.1	9	126347663	126347736	-1	miRNA	NA	NA	NA	NA	15	3.901	0	NA	NA	NA	NA	Yes	Aorta:Left_Ventricle:Liver:Pancreas:Right_Ventricle:GM12878:IMR90:Mesenchymal_Stem_Cell:Mesendoderm:Neural_Progenitor_Cell:Trophoblast-like_Cell:hESC	1.955e-12	rs17215761;rs79252018:rs17215761	6
LAT	TRANS	ENSG00000230826	RP11-417B4.2	9	126498716	126514220	1	antisense	NA	NA	NA	NA	6	21.1	0	NA	NA	NA	NA	Yes	Fetal_Cortex:Left_Ventricle:Liver:GM12878:IMR90:Mesenchymal_Stem_Cell:Mesendoderm:Neural_Progenitor_Cell:Trophoblast-like_Cell:hESC	1.955e-12	rs79252018;rs79252018:rs17215761	6
LAT	TRANS	ENSG00000229115	RP11-417B4.3	9	126521499	126522054	1	pseudogene	NA	NA	NA	NA	1	21.1	0	NA	NA	NA	NA	Yes	Aorta:Hippocampus:Left_Ventricle:Liver:Pancreas:Right_Ventricle:GM12878:IMR90:Mesenchymal_Stem_Cell:Mesendoderm:Neural_Progenitor_Cell:Trophoblast-like_Cell:hESC	1.955e-12	rs79252018;rs17215761:rs79252018	6
LAT	TRANS	ENSG00000234881	PIGFP2	9	126605315	126605965	1	pseudogene	100422349	PIGFP2	NA	NA	4	10.99	0	NA	NA	NA	NA	Yes	Aorta:Dorsolateral_Prefrontal_Cortex:Hippocampus:Left_Ventricle:Liver:Right_Ventricle:Spleen:GM12878:IMR90:Mesenchymal_Stem_Cell:Mesendoderm:Neural_Progenitor_Cell:Trophoblast-like_Cell:hESC	1.955e-12	rs79252018;rs17215761:rs79252018	6
LAT	TRANS	ENSG00000106689	LHX2	9	126763949	126795580	1	protein_coding	9355	LHX2	0.946789688867038	NA	0	0	2	5.35633e-06	0.0422971	CMC_SVA_cis:GTEx/v7/Brain_Amygdala	NA	Yes	Adult_Cortex:Fetal_Cortex:Dorsolateral_Prefrontal_Cortex:Left_Ventricle:Liver:Lung:Pancreas:Psoas:Right_Ventricle:Spleen:GM12878:IMR90:Mesenchymal_Stem_Cell:Mesendoderm:Neural_Progenitor_Cell:Trophoblast-like_Cell:hESC	1.955e-12	rs79252018;rs17215761;rs17215761:rs79252018	6
LAT	TRANS	ENSG00000236668	RP11-85O21.2	9	126768556	126771675	-1	antisense	100505588	LOC100505588	NA	NA	0	0	3	8.11443e-05	0.00701723847008652	PsychENCODE_eQTLs	-	Yes	Adult_Cortex:Fetal_Cortex:Dorsolateral_Prefrontal_Cortex:Left_Ventricle:Liver:Lung:Pancreas:Psoas:Right_Ventricle:Spleen:GM12878:IMR90:Mesenchymal_Stem_Cell:Mesendoderm:Neural_Progenitor_Cell:Trophoblast-like_Cell:hESC	1.955e-12	rs17215761;rs79252018:rs17215761	6
LAT	TRANS	ENSG00000231227	RP11-85O21.4	9	126772809	126773393	1	sense_overlapping	NA	NA	NA	NA	0	0	0	NA	NA	NA	NA	Yes	Adult_Cortex:Fetal_Cortex:Dorsolateral_Prefrontal_Cortex:Left_Ventricle:Liver:Lung:Pancreas:Psoas:Right_Ventricle:Spleen:GM12878:IMR90:Mesenchymal_Stem_Cell:Mesendoderm:Neural_Progenitor_Cell:Trophoblast-like_Cell:hESC	1.955e-12	rs79252018:rs17215761	6
LAT	TRANS	ENSG00000234921	RP11-85O21.5	9	126793903	126794803	-1	antisense	NA	NA	NA	NA	0	0	0	NA	NA	NA	NA	Yes	Dorsolateral_Prefrontal_Cortex:Left_Ventricle:Liver:Lung:Pancreas:Psoas:Right_Ventricle:Spleen:GM12878:IMR90:Mesenchymal_Stem_Cell:Mesendoderm:Neural_Progenitor_Cell:Trophoblast-like_Cell:hESC	1.955e-12	rs17215761:rs79252018	6
LAT	TRANS	ENSG00000119408	NEK6	9	127019885	127115586	1	protein_coding	10783	NEK6	0.644137660973949	-0.314011321	0	0	0	NA	NA	NA	NA	Yes	Fetal_Cortex	7.458e-09	rs79252018	6
LAT	TRANS	ENSG00000235204	RP11-121A14.2	9	127021529	127023435	-1	antisense	613206	LOC613206	NA	NA	0	0	0	NA	NA	NA	NA	Yes	Fetal_Cortex	7.458e-09	rs79252018	6
LAT	TRANS	ENSG00000227200	RP11-121A14.3	9	127025155	127028088	1	sense_intronic	NA	NA	NA	NA	0	0	0	NA	NA	NA	NA	Yes	Fetal_Cortex	7.458e-09	rs79252018	6
LAT	TRANS	ENSG00000264237	AL137846.1	9	127112735	127112810	-1	miRNA	NA	NA	NA	NA	0	0	0	NA	NA	NA	NA	Yes	IMR90:Mesenchymal_Stem_Cell:Mesendoderm	1.955e-12	rs17215761	6
LAT	TRANS	ENSG00000136930	PSMB7	9	127115745	127177723	-1	protein_coding	5695	PSMB7	0.941261762860495	-0.188455343	0	0	0	NA	NA	NA	NA	Yes	Fetal_Cortex:IMR90:Mesenchymal_Stem_Cell:Trophoblast-like_Cell	1.955e-12	rs17215761:rs79252018	6
LAT	TRANS	ENSG00000180264	GPR144	9	127213423	127239379	1	protein_coding	347088	GPR144	0.315055470944652	0.063639198	0	0	0	NA	NA	NA	NA	Yes	Fetal_Cortex	6.684e-12	rs17215761	6
LAT	TRANS	ENSG00000231149	RP11-10J18.3	9	127277217	127278335	-1	lincRNA	NA	NA	NA	NA	0	0	2	6.3134e-05	0.00563009919595233	PsychENCODE_eQTLs	-	No	NA	6.094e-07	rs17215761	6
LAT	TRANS	ENSG00000224020	MIR181A2HG	9	127420746	127460910	1	antisense	100379345	MIR181A2HG	NA	NA	0	0	0	NA	NA	NA	NA	Yes	IMR90:Mesenchymal_Stem_Cell:Mesendoderm:Trophoblast-like_Cell	1.955e-12	rs17215761:rs79252018	6
LAT	TRANS	ENSG00000228392	RP11-343J18.1	9	129032400	129038197	-1	lincRNA	101929116	LOC101929116	NA	NA	0	0	0	NA	NA	NA	NA	Yes	IMR90	1.955e-12	rs17215761	6
LAT	TRANS	ENSG00000226078	RP11-205K6.2	9	129289897	129292622	1	lincRNA	NA	NA	NA	NA	0	0	0	NA	NA	NA	NA	Yes	Mesenchymal_Stem_Cell	7.458e-09	rs79252018	6
LAT	TRANS	ENSG00000221768	AL356309.1	9	129293194	129293270	-1	miRNA	100302147	MIR1302-7	NA	NA	0	0	0	NA	NA	NA	NA	Yes	Mesenchymal_Stem_Cell	7.458e-09	rs79252018	6
LAT	TRANS	ENSG00000149577	SIDT2	11	117049449	117068160	1	protein_coding	51092	SIDT2	0.00257240105871232	-0.315317931	0	0	1	1.7989e-07	0.00175226586102719	eQTLGen_trans_eQTLs	-	No	NA	1.178e-06	rs34010330	7
LAT	TRANS	ENSG00000132481	TRIM47	17	73870242	73874656	-1	protein_coding	91107	TRIM47	0.321925207559748	NA	0	0	1	3.2873e-06	0.0233577806122449	eQTLGen_trans_eQTLs	+	No	NA	1.178e-06	rs34010330	7
LAT	TRANS	ENSG00000130303	BST2	19	17513748	17516457	-1	protein_coding	684	BST2	0.000608698681329368	1.251698281	0	0	0	NA	NA	NA	NA	Yes	Fetal_Cortex	2.806e-05	rs34010330	7
LAT	TRANS	ENSG00000269640	CTD-2521M24.9	19	17516503	17529713	1	lincRNA	NA	NA	NA	NA	0	0	0	NA	NA	NA	NA	Yes	Fetal_Cortex	2.806e-05	rs34010330	7
LAT	TRANS	ENSG00000141971	MVB12A	19	17516531	17544533	1	protein_coding	93343	MVB12A	0.000679169344270236	1.58000877	0	0	0	NA	NA	NA	NA	Yes	Fetal_Cortex	2.806e-05	rs34010330	7
LAT	TRANS	ENSG00000130477	UNC13A	19	17712137	17799401	-1	protein_coding	23025	UNC13A	0.999986711013614	1.776256423	0	0	5	2.04993e-05	0.0415217	GTEx/v7/Esophagus_Mucosa	NA	No	NA	NA	rs34010330	7
LAT	TRANS	ENSG00000179913	B3GNT3	19	17905637	17923891	1	protein_coding	10331	B3GNT3	0.200971950070002	0.866494795	0	0	1	2.65107548011e-05	0.049	DICE/NK	NA	No	NA	NA	rs34010330	7
LAT	TRANS	ENSG00000105642	KCNN1	19	18062102	18110889	1	protein_coding	3780	KCNN1	0.931699633359926	NA	0	0	0	NA	NA	NA	NA	Yes	Adult_Cortex:Fetal_Cortex	7.324e-10	rs34010330	7
LAT	TRANS	ENSG00000105643	ARRDC2	19	18111941	18124911	1	protein_coding	27106	ARRDC2	5.13482607596469e-05	0.479042767	0	0	0	NA	NA	NA	NA	Yes	EP_correlation_cell_type_oneway	NA	rs34010330	7
LAT	TRANS	ENSG00000268173	PIK3R2	19	18263968	18288927	1	protein_coding	5296	PIK3R2	NA	-1.475813966	0	0	1	1.40723846693e-05	0.049	DICE/NK	NA	No	NA	NA	rs34010330	7
LAT	TRANS	ENSG00000216490	IFI30	19	18283972	18288927	1	protein_coding	10437	IFI30	2.60170027654508e-05	0.184107506	0	0	0	NA	NA	NA	NA	Yes	EP_correlation_cell_type_oneway	NA	rs34010330	7
LAT	TRANS	ENSG00000254858	MPV17L2	19	18303992	18307758	1	protein_coding	84769	MPV17L2	1.67296107198305e-07	0.464900432	0	0	0	NA	NA	NA	NA	Yes	Adult_Cortex:Fetal_Cortex	2.056e-05	rs34010330	7
LAT	TRANS	ENSG00000105650	PDE4C	19	18318771	18366229	-1	protein_coding	5143	PDE4C	4.88574724786651e-05	0.288881628	0	0	3	NA	0.049	CMC_SVA_cis	+	No	NA	8.281e-07	rs34010330	7
LAT	TRANS	ENSG00000130522	JUND	19	18390563	18392432	-1	protein_coding	3727	JUND	0.560887373754993	NA	0	0	0	NA	NA	NA	NA	Yes	EP_correlation_cell_type_oneway	NA	rs34010330	7
LAT	TRANS	ENSG00000130517	PGPEP1	19	18451397	18480760	1	protein_coding	54858	PGPEP1	0.000353365407990264	3.373341128	0	0	107	7.4874e-19	0	eQTLGen_cis_eQTLs:BIOSQTL/BIOS_eQTL_geneLevel:GTEx/v7/Testis:GTEx/v6/Testis	-	No	NA	7.324e-10	rs34010330	7
LAT	TRANS	ENSG00000130513	GDF15	19	18485541	18499986	1	protein_coding	9518	GDF15	0.000282486503125805	0.867795889	0	0	112	1.56935e-30	0	eQTLGen_cis_eQTLs:BIOSQTL/BIOS_eQTL_geneLevel	-	No	NA	7.324e-10	rs34010330	7
LAT	TRANS	ENSG00000264175	MIR3189	19	18497372	18497444	1	miRNA	100422943	MIR3189	NA	NA	0	0	7	1.75262e-08	2.90225214766659e-05	BIOSQTL/BIOS_eQTL_geneLevel	-	No	NA	8.281e-07	rs34010330	7
LAT	TRANS	ENSG00000175489	LRRC25	19	18501954	18508427	-1	protein_coding	126364	LRRC25	0.943472206020923	1.253818449	3	10.27	120	3.27170000000001e-310	0	PsychENCODE_eQTLs:DICE/B_cell_naive:eQTLGen_cis_eQTLs:BIOSQTL/BIOS_eQTL_geneLevel:GTEx/v7/Adipose_Subcutaneous:GTEx/v7/Adipose_Visceral_Omentum:GTEx/v7/Cells_EBV-transformed_lymphocytes:GTEx/v7/Whole_Blood:GTEx/v7/Artery_Aorta:GTEx/v7/Artery_Tibial:GTEx/v7/Brain_Caudate_basal_ganglia:GTEx/v7/Brain_Nucleus_accumbens_basal_ganglia:GTEx/v7/Breast_Mammary_Tissue:GTEx/v7/Esophagus_Gastroesophageal_Junction:GTEx/v7/Esophagus_Muscularis:GTEx/v7/Lung:GTEx/v7/Nerve_Tibial:GTEx/v7/Skin_Not_Sun_Exposed_Suprapubic:GTEx/v7/Skin_Sun_Exposed_Lower_leg:GTEx/v7/Spleen:GTEx/v6/Adipose_Subcutaneous:GTEx/v6/Whole_Blood:GTEx/v6/Esophagus_Muscularis	-	Yes	Adult_Cortex	7.324e-10	rs34010330	7
LAT	TRANS	ENSG00000221167	AC008397.1	19	18520504	18520592	-1	miRNA	NA	NA	NA	NA	8	15.77	0	NA	NA	NA	NA	No	NA	8.281e-07	rs34010330	7
LAT	TRANS	ENSG00000130511	SSBP4	19	18529674	18545372	1	protein_coding	170463	SSBP4	0.96165888216155	NA	28	16.1	119	6.4352e-30	0	eQTLGen_cis_eQTLs:BIOSQTL/BIOS_eQTL_geneLevel:GTEx/v7/Adipose_Subcutaneous:GTEx/v7/Adipose_Visceral_Omentum:GTEx/v7/Artery_Aorta:GTEx/v7/Artery_Tibial:GTEx/v7/Breast_Mammary_Tissue:GTEx/v7/Colon_Sigmoid:GTEx/v7/Esophagus_Mucosa:GTEx/v7/Esophagus_Muscularis:GTEx/v7/Lung:GTEx/v7/Muscle_Skeletal:GTEx/v7/Pancreas:GTEx/v7/Cells_Transformed_fibroblasts:GTEx/v7/Skin_Not_Sun_Exposed_Suprapubic:GTEx/v7/Skin_Sun_Exposed_Lower_leg:GTEx/v7/Stomach:GTEx/v7/Thyroid:GTEx/v6/Artery_Tibial:GTEx/v6/Breast_Mammary_Tissue:GTEx/v6/Colon_Transverse:GTEx/v6/Esophagus_Mucosa:GTEx/v6/Esophagus_Muscularis:GTEx/v6/Heart_Left_Ventricle:GTEx/v6/Muscle_Skeletal:GTEx/v6/Cells_Transformed_fibroblasts:GTEx/v6/Skin_Not_Sun_Exposed_Suprapubic:GTEx/v6/Skin_Sun_Exposed_Lower_leg:GTEx/v6/Testis:GTEx/v6/Thyroid	-	No	NA	7.324e-10	rs34010330	7
LAT	TRANS	ENSG00000105655	ISYNA1	19	18545198	18549111	-1	protein_coding	51477	ISYNA1	0.00263929952719535	NA	25	16.1	113	5.9059e-09	4.5193363031829e-05	PsychENCODE_eQTLs:eQTLGen_cis_eQTLs:GTEx/v7/Whole_Blood:GTEx/v7/Colon_Transverse:GTEx/v7/Muscle_Skeletal:GTEx/v7/Cells_Transformed_fibroblasts	+	No	NA	7.324e-10	rs34010330	7
LAT	TRANS	ENSG00000268199	CTD-3137H5.1	19	18552229	18554407	1	antisense	NA	NA	NA	NA	21	16.1	112	7.82778e-201	0	BIOSQTL/BIOS_eQTL_geneLevel	+	Yes	Adult_Cortex:Fetal_Cortex	7.324e-10	rs34010330	7
LAT	TRANS	ENSG00000105656	ELL	19	18553473	18632937	-1	protein_coding	8178	ELL	0.940941238331597	-0.635599911	107	16.1	119	0	0	PsychENCODE_eQTLs:eQTLGen_cis_eQTLs:BIOSQTL/BIOS_eQTL_geneLevel:xQTLServer_eQTLs:CMC_SVA_cis:GTEx/v7/Adipose_Subcutaneous:GTEx/v7/Whole_Blood:GTEx/v7/Artery_Tibial:GTEx/v7/Lung:GTEx/v7/Nerve_Tibial:GTEx/v7/Spleen:GTEx/v6/Whole_Blood:GTEx/v6/Nerve_Tibial	+	Yes	Adult_Cortex:IMR90:Mesenchymal_Stem_Cell:Mesendoderm:hESC	7.324e-10	rs34010330	7
LAT	TRANS	ENSG00000256989	AC010335.1	19	18553705	18554469	-1	pseudogene	NA	NA	NA	NA	18	16.1	112	7.82778e-201	0	PsychENCODE_eQTLs:BIOSQTL/BIOS_eQTL_geneLevel	+	Yes	Adult_Cortex:Fetal_Cortex	7.324e-10	rs34010330	7
LAT	TRANS	ENSG00000268938	AC005387.3	19	18642423	18643442	1	antisense	NA	NA	NA	NA	7	4.555	0	NA	NA	NA	NA	Yes	Adult_Cortex:Fetal_Cortex:IMR90:Mesenchymal_Stem_Cell	1.955e-05	rs34010330	7
LAT	TRANS	ENSG00000105701	FKBP8	19	18642561	18654887	-1	protein_coding	23770	FKBP8	0.9787380986207	NA	7	4.555	0	NA	NA	NA	NA	Yes	Adult_Cortex:Fetal_Cortex:IMR90:Mesenchymal_Stem_Cell	7.324e-10	rs34010330	7
LAT	TRANS	ENSG00000269191	AC005387.2	19	18643718	18646998	1	antisense	NA	NA	NA	NA	7	4.555	0	NA	NA	NA	NA	Yes	Adult_Cortex:Fetal_Cortex:IMR90:Mesenchymal_Stem_Cell	1.955e-05	rs34010330	7
LAT	TRANS	ENSG00000105700	KXD1	19	18668572	18680197	1	protein_coding	79036	KXD1	0.14091588201121	-0.588979104	0	0	42	7.3316e-18	0	eQTLGen_cis_eQTLs	-	Yes	Adult_Cortex:IMR90:Mesenchymal_Stem_Cell	1.336e-05	rs34010330	7
LAT	TRANS	ENSG00000268030	AC005253.2	19	18668585	18672370	-1	antisense	NA	NA	NA	NA	0	0	5	1.9378e-06	0.00567173252279635	eQTLGen_cis_eQTLs	NA	Yes	IMR90:Mesenchymal_Stem_Cell	1.955e-05	rs34010330	7
LAT	TRANS	ENSG00000268983	AC005253.4	19	18679316	18680185	-1	antisense	NA	NA	NA	NA	0	0	0	NA	NA	NA	NA	Yes	Adult_Cortex:Fetal_Cortex:Liver:Spleen:GM12878:IMR90:Mesenchymal_Stem_Cell:Mesendoderm:Trophoblast-like_Cell:hESC	1.955e-05	rs34010330	7
LAT	TRANS	ENSG00000221983	UBA52	19	18682540	18688360	1	protein_coding	7311	UBA52	0.4468000697986	1.709183735	0	0	35	2.2211e-37	0	eQTLGen_cis_eQTLs:BIOSQTL/BIOS_eQTL_geneLevel:GTEx/v7/Artery_Aorta:GTEx/v7/Artery_Tibial:GTEx/v7/Muscle_Skeletal	-	Yes	Adult_Cortex:Fetal_Cortex:Liver:Spleen:GM12878:IMR90:Mesenchymal_Stem_Cell:Mesendoderm:Trophoblast-like_Cell:hESC	8.281e-07	rs34010330	7
LAT	TRANS	ENSG00000006016	CRLF1	19	18683030	18718551	-1	protein_coding	9244	CRLF1	0.026855594173361	NA	0	0	24	1.0151e-05	1.45354e-10	GTEx/v7/Muscle_Skeletal	+	Yes	Adult_Cortex:Liver:Spleen:GM12878:IMR90:Mesenchymal_Stem_Cell:Mesendoderm:Trophoblast-like_Cell:hESC	8.281e-07	rs34010330	7
LAT	TRANS	ENSG00000006015	C19orf60	19	18699495	18703146	1	protein_coding	55049	C19orf60	0.249879077699029	0.549025716	0	0	87	1.9283e-61	0	eQTLGen_cis_eQTLs:BIOSQTL/BIOS_eQTL_geneLevel	-	Yes	EP_links_oneway:Adult_Cortex:Fetal_Cortex:Liver:Spleen:GM12878:IMR90:Mesenchymal_Stem_Cell:Mesendoderm:Trophoblast-like_Cell:hESC	8.281e-07	rs34010330	7
LAT	TRANS	ENSG00000105696	TMEM59L	19	18718240	18731849	1	protein_coding	25789	TMEM59L	0.0151007864967939	NA	0	0	34	NA	0.009	CMC_SVA_cis	-	Yes	Adult_Cortex:Liver:Spleen:GM12878:IMR90:Mesenchymal_Stem_Cell:Mesendoderm:Trophoblast-like_Cell:hESC	1.336e-05	rs34010330	7
LAT	TRANS	ENSG00000263490	RN7SL155P	19	18742459	18742718	-1	misc_RNA	106479278	RN7SL155P	NA	NA	0	0	0	NA	NA	NA	NA	Yes	Mesenchymal_Stem_Cell	1.955e-05	rs34010330	7
LAT	TRANS	ENSG00000167487	KLHL26	19	18747775	18781309	1	protein_coding	55295	KLHL26	6.67074241107322e-05	-0.045232402	0	0	0	NA	NA	NA	NA	Yes	Mesenchymal_Stem_Cell	1.955e-05	rs34010330	7
LAT	TRANS	ENSG00000105662	CRTC1	19	18794487	18893004	1	protein_coding	23373	CRTC1	0.980548236291021	-2.587605964	0	0	65	1.1527e-06	0.00348453356156009	eQTLGen_cis_eQTLs	NA	Yes	Adult_Cortex:Fetal_Cortex	2.806e-05	rs34010330	7
LAT	TRANS	ENSG00000105664	COMP	19	18893583	18902123	-1	protein_coding	1311	COMP	NA	-0.486493274	0	0	0	NA	NA	NA	NA	Yes	IMR90:Mesenchymal_Stem_Cell	1.955e-05	rs34010330	7
LAT	TRANS	ENSG00000005007	UPF1	19	18942747	18979045	1	protein_coding	5976	UPF1	0.999926075341711	-0.659029458	0	0	0	NA	NA	NA	NA	Yes	Adult_Cortex:Fetal_Cortex:GM12878:IMR90:Mesenchymal_Stem_Cell:Mesendoderm:hESC	1.955e-05	rs34010330	7
LAT	TRANS	ENSG00000269694	AC005197.2	19	18992489	18994185	1	antisense	NA	NA	NA	NA	0	0	0	NA	NA	NA	NA	Yes	Adult_Cortex:Fetal_Cortex:Left_Ventricle:IMR90:Mesenchymal_Stem_Cell:Mesendoderm:Trophoblast-like_Cell:hESC	7.324e-10	rs34010330	7
LAT	TRANS	ENSG00000105669	COPE	19	19010323	19030206	-1	protein_coding	11316	COPE	0.6166479413462	-0.427025289	0	0	0	NA	NA	NA	NA	Yes	EP_correlation_cell_type_oneway	NA	rs34010330	7
LAT	TRANS	ENSG00000268193	AC002985.3	19	19017822	19045206	-1	protein_coding	NA	NA	NA	NA	0	0	0	NA	NA	NA	NA	Yes	Adult_Cortex:Fetal_Cortex:Left_Ventricle:Mesenchymal_Stem_Cell	1.955e-05	rs34010330	7
LAT	TRANS	ENSG00000051128	HOMER3	19	19040010	19052070	-1	protein_coding	9454	HOMER3	0.222332288001803	-0.173949987	0	0	0	NA	NA	NA	NA	Yes	Left_Ventricle:Mesenchymal_Stem_Cell	1.955e-05	rs34010330	7
LAT	TRANS	ENSG00000269019	AC005932.1	19	19051131	19057640	1	antisense	102724360	HOMER3-AS1	NA	NA	0	0	0	NA	NA	NA	NA	Yes	Left_Ventricle:Mesenchymal_Stem_Cell	1.955e-05	rs34010330	7
LAT	TRANS	ENSG00000241172	RN7SL70P	19	19068769	19069067	-1	misc_RNA	106479249	RN7SL70P	NA	NA	0	0	0	NA	NA	NA	NA	Yes	EP_links_oneway:Left_Ventricle:Mesenchymal_Stem_Cell	1.955e-05	rs34010330	7
LAT	TRANS	ENSG00000064607	SUGP2	19	19101697	19144832	-1	protein_coding	10147	SUGP2	0.999366871236062	0.523631183	0	0	0	NA	NA	NA	NA	Yes	Adult_Cortex:Fetal_Cortex:IMR90:Mesenchymal_Stem_Cell	1.955e-05	rs34010330	7
LAT	TRANS	ENSG00000105676	ARMC6	19	19144384	19170563	1	protein_coding	93436	ARMC6	7.24407726209859e-07	NA	0	0	0	NA	NA	NA	NA	Yes	Adult_Cortex:Fetal_Cortex:IMR90:Mesenchymal_Stem_Cell	1.955e-05	rs34010330	7
LAT	TRANS	ENSG00000130287	NCAN	19	19322782	19363042	1	protein_coding	1463	NCAN	0.154546738217425	-1.280770396	0	0	0	NA	NA	NA	NA	Yes	Fetal_Cortex	2.806e-05	rs34010330	7
LAT	TRANS	ENSG00000213996	TM6SF2	19	19375173	19384200	-1	protein_coding	53345	TM6SF2	1.93541173325793e-05	NA	0	0	8	1.90148e-05	0.0453419	GTEx/v7/Colon_Transverse	-	No	NA	1.955e-05	rs34010330	7
COR	TRANS	ENSG00000224805	LINC00853	1	47644922	47646011	1	antisense	100874253	LINC00853	NA	NA	0	0	3	3.6477e-23	0	eQTLGen_cis_eQTLs	-	No	NA	1.623e-18	rs6658111;rs72688340	1
COR	TRANS	ENSG00000162366	PDZK1IP1	1	47649265	47656716	-1	protein_coding	10158	PDZK1IP1	0.000484064755406402	-0.343318344	0	0	21	1.4308e-54	0	PsychENCODE_eQTLs:eQTLGen_cis_eQTLs	-	No	NA	1.623e-18	rs1415540;rs6658111;rs72688340	1
COR	TRANS	ENSG00000162367	TAL1	1	47681962	47697892	-1	protein_coding	6886	TAL1	0.824692214968038	-0.797257236	0	0	11	7.8421e-17	0	eQTLGen_cis_eQTLs	+	No	NA	1.623e-18	rs1415540;rs6658111	1
COR	TRANS	ENSG00000162368	CMPK1	1	47799469	47844511	1	protein_coding	51727	CMPK1	0.319273509909851	-0.042960407	0	0	24	1.0499e-12	0	PsychENCODE_eQTLs:eQTLGen_cis_eQTLs:BIOSQTL/BIOS_eQTL_geneLevel:CMC_SVA_cis:GTEx/v7/Esophagus_Mucosa:GTEx/v7/Muscle_Skeletal	+	No	NA	1.623e-18	rs1415540;rs6658111;rs72688340	1
COR	TRANS	ENSG00000237424	FOXD2-AS1	1	47897805	47900313	-1	antisense	84793	FOXD2-AS1	NA	NA	0	0	3	1.1442e-07	0.00038898299767865	eQTLGen_cis_eQTLs	+	No	NA	1.623e-18	rs6658111;rs72688340	1
COR	TRANS	ENSG00000271355	RP4-666O22.3	1	47949370	47949834	-1	pseudogene	NA	NA	NA	NA	3	8.982	0	NA	NA	NA	NA	Yes	IMR90:Mesendoderm	1.623e-18	rs1415540;rs1415540:rs6658111:rs72688340	1
COR	TRANS	ENSG00000229554	RPL21P24	1	47963566	47964013	-1	pseudogene	100270880	RPL21P24	NA	NA	4	18.37	0	NA	NA	NA	NA	Yes	IMR90:Mesendoderm	7.171e-09	rs1415540	1
COR	TRANS	ENSG00000221346	AL356458.1	1	47968176	47968311	1	miRNA	NA	NA	NA	NA	4	18.37	0	NA	NA	NA	NA	Yes	IMR90:Mesendoderm	1.251e-17	rs1415540;rs6658111	1
COR	TRANS	ENSG00000227883	ATP6V0E1P4	1	48015868	48016425	1	pseudogene	100874504	ATP6V0E1P4	NA	NA	0	0	0	NA	NA	NA	NA	Yes	Spleen:IMR90	1.623e-18	rs1415540:rs6658111:rs72688340	1
COR	TRANS	ENSG00000221447	AL591415.1	1	48086765	48086849	-1	miRNA	NA	NA	NA	NA	0	0	0	NA	NA	NA	NA	Yes	IMR90:Mesenchymal_Stem_Cell:Mesendoderm:hESC	1.623e-18	rs1415540:rs6658111:rs72688340	1
COR	TRANS	ENSG00000227947	RP11-543D5.1	1	48154135	48169055	1	lincRNA	NA	NA	NA	NA	0	0	0	NA	NA	NA	NA	Yes	Left_Ventricle:IMR90:Mesenchymal_Stem_Cell:Mesendoderm:Neural_Progenitor_Cell:Trophoblast-like_Cell:hESC	1.623e-18	rs1415540:rs6658111:rs72688340	1
COR	TRANS	ENSG00000269113	TRABD2B	1	48226200	48462567	-1	protein_coding	388630	TRABD2B	0.370916244398265	NA	0	0	0	NA	NA	NA	NA	Yes	IMR90:Mesenchymal_Stem_Cell:Mesendoderm	1.623e-18	rs1415540:rs6658111:rs72688340	1
COR	TRANS	ENSG00000223814	RP11-543D5.2	1	48226804	48231219	-1	lincRNA	NA	NA	NA	NA	0	0	0	NA	NA	NA	NA	Yes	IMR90:Mesenchymal_Stem_Cell:Mesendoderm	1.623e-18	rs1415540:rs6658111:rs72688340	1
COR	TRANS	ENSG00000273395	FLJ00388	1	48226979	48227290	-1	protein_coding	NA	NA	NA	NA	0	0	0	NA	NA	NA	NA	Yes	IMR90:Mesenchymal_Stem_Cell:Mesendoderm	1.623e-18	rs1415540:rs6658111:rs72688340	1
COR	TRANS	ENSG00000225028	RP11-330M19.1	1	48283738	48285909	1	lincRNA	NA	NA	NA	NA	0	0	0	NA	NA	NA	NA	Yes	IMR90	1.623e-18	rs1415540:rs6658111:rs72688340	1
COR	TRANS	ENSG00000226133	RP4-683M8.2	1	48519217	48532873	1	lincRNA	NA	NA	NA	NA	0	0	0	NA	NA	NA	NA	Yes	Mesendoderm	1.623e-18	rs1415540:rs6658111:rs72688340	1
COR	TRANS	ENSG00000234080	RP11-183G22.1	1	50791803	50792682	1	pseudogene	NA	NA	NA	NA	0	0	0	NA	NA	NA	NA	Yes	IMR90:Mesenchymal_Stem_Cell	1.623e-18	rs1415540:rs6658111:rs72688340	1
COR	TRANS	ENSG00000229316	HMGB1P45	1	50864497	50865445	-1	pseudogene	100129919	HMGB1P45	NA	NA	0	0	0	NA	NA	NA	NA	Yes	hESC	6.659e-08	rs1415540	1
COR	TRANS	ENSG00000225671	FCF1P6	1	50871102	50871696	-1	pseudogene	100422535	FCF1P6	NA	NA	0	0	0	NA	NA	NA	NA	Yes	hESC	6.659e-08	rs1415540	1
COR	TRANS	ENSG00000266861	AC097506.1	2	34152451	34152539	1	miRNA	NA	NA	NA	NA	0	0	0	NA	NA	NA	NA	Yes	Mesenchymal_Stem_Cell	1.394e-09	rs17496249	2
COR	TRANS	ENSG00000226785	AC073218.1	2	34608855	34860407	1	lincRNA	NA	NA	NA	NA	0	0	0	NA	NA	NA	NA	Yes	Mesenchymal_Stem_Cell	1.394e-09	rs17496249	2
COR	TRANS	ENSG00000212025	AC011748.1	2	34628731	34628824	-1	miRNA	NA	NA	NA	NA	0	0	0	NA	NA	NA	NA	Yes	Mesenchymal_Stem_Cell	1.394e-09	rs17496249	2
COR	TRANS	ENSG00000150938	CRIM1	2	36583069	36778278	1	protein_coding	51232	CRIM1	0.977883078914308	-0.413785922	0	0	1	2.15901e-05	1.36248e-06	GTEx/v7/Brain_Cerebellum	-	No	NA	7.474e-08	rs17496249	2
COR	TRANS	ENSG00000171055	FEZ2	2	36778570	36873230	-1	protein_coding	9637	FEZ2	3.59160198779228e-05	-0.62226206	0	0	18	1.0983e-08	5.78146078242436e-05	eQTLGen_cis_eQTLs	-	No	NA	1.879e-05	rs17496249	2
COR	TRANS	ENSG00000270677	RP11-294L11.1	2	36883465	36884084	-1	pseudogene	NA	NA	NA	NA	0	0	1	0.00079669	0.0482335814678191	PsychENCODE_eQTLs	+	Yes	IMR90:Mesendoderm:hESC	1.394e-09	rs17496249	2
COR	TRANS	ENSG00000205221	VIT	2	36923833	37041935	1	protein_coding	5212	VIT	4.91295866698497e-22	0.268290937	0	0	84	3.733e-19	0	eQTLGen_cis_eQTLs:BIOSQTL/BIOS_eQTL_geneLevel	+	Yes	IMR90:Mesenchymal_Stem_Cell:Mesendoderm:Trophoblast-like_Cell:hESC	1.394e-09	rs17496249	2
COR	TRANS	ENSG00000268688	AC007382.1	2	37068327	37068530	-1	protein_coding	NA	NA	NA	NA	8	10.39	81	9.3575e-10	1.3079589300896e-05	eQTLGen_cis_eQTLs:BIOSQTL/BIOS_eQTL_geneLevel	-	Yes	IMR90:Mesenchymal_Stem_Cell:Mesendoderm:Trophoblast-like_Cell:hESC	1.394e-09	rs17496249	2
COR	TRANS	ENSG00000115808	STRN	2	37070783	37193615	-1	protein_coding	6801	STRN	0.969336393172942	-1.219211598	71	14.17	99	3.3285e-33	0	eQTLGen_cis_eQTLs:BIOSQTL/BIOS_eQTL_geneLevel:CMC_SVA_cis:GTEx/v7/Adipose_Subcutaneous:GTEx/v7/Adipose_Visceral_Omentum:GTEx/v7/Cells_EBV-transformed_lymphocytes:GTEx/v7/Whole_Blood:GTEx/v7/Artery_Tibial:GTEx/v7/Colon_Sigmoid:GTEx/v7/Esophagus_Muscularis:GTEx/v7/Heart_Atrial_Appendage:GTEx/v7/Heart_Left_Ventricle:GTEx/v7/Nerve_Tibial:GTEx/v7/Thyroid:GTEx/v6/Adipose_Subcutaneous:GTEx/v6/Whole_Blood:GTEx/v6/Esophagus_Muscularis:GTEx/v6/Heart_Atrial_Appendage:GTEx/v6/Heart_Left_Ventricle	-	No	NA	1.394e-09	rs17496249	2
COR	TRANS	ENSG00000252756	RNU6-577P	2	37094541	37094638	-1	snRNA	106479822	RNU6-577P	NA	NA	9	12.57	0	NA	NA	NA	NA	Yes	Left_Ventricle:Liver:GM12878:IMR90:Mesenchymal_Stem_Cell:Mesendoderm:Trophoblast-like_Cell:hESC	1.394e-09	rs17496249	2
COR	TRANS	ENSG00000252518	RNU6-846P	2	37186505	37186605	1	snRNA	NA	RNU6-846P	NA	NA	4	14.17	0	NA	NA	NA	NA	No	NA	1.127e-06	rs17496249	2
COR	TRANS	ENSG00000008869	HEATR5B	2	37195526	37311485	-1	protein_coding	54497	HEATR5B	8.10479286093348e-10	-0.120441572	41	14.17	0	NA	NA	NA	NA	Yes	Aorta:Left_Ventricle:Liver:GM12878:IMR90:Mesenchymal_Stem_Cell:Mesendoderm:Trophoblast-like_Cell:hESC	1.394e-09	rs17496249	2
COR	TRANS	ENSG00000152133	GPATCH11	2	37311594	37326387	1	protein_coding	253635	GPATCH11	1.26665642095237e-05	0.689032263	0	0	89	4.76967e-09	3.32085e-12	BIOSQTL/BIOS_eQTL_geneLevel:GTEx/v7/Adrenal_Gland:GTEx/v7/Cells_Transformed_fibroblasts	-	Yes	Aorta:Left_Ventricle:Liver:GM12878:IMR90:Mesenchymal_Stem_Cell:Mesendoderm:Trophoblast-like_Cell:hESC	1.394e-09	rs17496249	2
COR	TRANS	ENSG00000055332	EIF2AK2	2	37326353	37384208	-1	protein_coding	5610	EIF2AK2	0.0515534226933567	-2.121884791	0	0	76	4.1564e-17	0	eQTLGen_cis_eQTLs:BIOSQTL/BIOS_eQTL_geneLevel	+	Yes	Mesenchymal_Stem_Cell	1.555e-09	rs17496249	2
COR	TRANS	ENSG00000224891	AC007899.3	2	37375673	37376447	1	pseudogene	NA	NA	NA	NA	0	0	1	8.10074e-05	0.0444871738845431	BIOSQTL/BIOS_eQTL_geneLevel	+	Yes	Mesenchymal_Stem_Cell	1.248e-05	rs17496249	2
COR	TRANS	ENSG00000138068	SULT6B1	2	37394963	37423741	-1	protein_coding	391365	SULT6B1	3.4792081587007e-11	-0.185749232	0	0	0	NA	NA	NA	NA	Yes	Mesenchymal_Stem_Cell	0.0002565	rs17496249	2
COR	TRANS	ENSG00000233159	AC007390.4	2	37421525	37421880	-1	pseudogene	NA	NA	NA	NA	0	0	0	NA	NA	NA	NA	Yes	Mesenchymal_Stem_Cell	0.0002565	rs17496249	2
COR	TRANS	ENSG00000218739	CEBPZ-AS1	2	37423631	37443336	1	protein_coding	100505876	CEBPZ-AS1	0.346577578729861	NA	0	0	0	NA	NA	NA	NA	Yes	Mesenchymal_Stem_Cell	0.0002565	rs17496249	2
COR	TRANS	ENSG00000115816	CEBPZ	2	37428755	37458856	-1	protein_coding	10153	CEBPZ	1.78414032435548e-05	-0.3049426	0	0	83	1.3068e-47	0	eQTLGen_cis_eQTLs:BIOSQTL/BIOS_eQTL_geneLevel	-	Yes	hESC	1.394e-09	rs17496249	2
COR	TRANS	ENSG00000272054	RP11-423P10.2	2	37436018	37439820	1	sense_intronic	NA	NA	NA	NA	0	0	0	NA	NA	NA	NA	Yes	Mesenchymal_Stem_Cell	0.0002565	rs17496249	2
COR	TRANS	ENSG00000003509	NDUFAF7	2	37458774	37480546	1	protein_coding	55471	NDUFAF7	1.17734908571096e-11	0.181816794	0	0	36	1.4442e-11	0	eQTLGen_cis_eQTLs:BIOSQTL/BIOS_eQTL_geneLevel	+	Yes	hESC	1.394e-09	rs17496249	2
COR	TRANS	ENSG00000115825	PRKD3	2	37477645	37551951	-1	protein_coding	23683	PRKD3	0.00807565614889671	2.579888727	0	0	40	7.3444e-18	0	eQTLGen_cis_eQTLs:BIOSQTL/BIOS_eQTL_geneLevel:GTEx/v7/Heart_Atrial_Appendage	-	Yes	Mesenchymal_Stem_Cell:hESC	1.127e-06	rs17496249	2
COR	TRANS	ENSG00000232028	AC007391.2	2	37552483	37553940	1	lincRNA	NA	NA	NA	NA	0	0	0	NA	NA	NA	NA	Yes	Mesenchymal_Stem_Cell:hESC	0.0002565	rs17496249	2
COR	TRANS	ENSG00000207364	RNU6-939P	2	37558913	37559019	-1	snRNA	106481476	RNU6-939P	NA	NA	0	0	0	NA	NA	NA	NA	Yes	Mesenchymal_Stem_Cell:hESC	0.0002565	rs17496249	2
COR	TRANS	ENSG00000115828	QPCT	2	37571717	37600465	1	protein_coding	25797	QPCT	1.87382648510695e-08	0.303395255	0	0	43	2.9754e-07	0.000986719622688346	PsychENCODE_eQTLs:eQTLGen_cis_eQTLs	-	No	NA	1.394e-09	rs17496249	2
COR	TRANS	ENSG00000235848	RMDN2-AS1	2	38177144	38294184	-1	antisense	101410544	RMDN2-AS1	NA	NA	0	0	0	NA	NA	NA	NA	Yes	Left_Ventricle:GM12878	0.0002565	rs17496249	2
COR	TRANS	ENSG00000232973	CYP1B1-AS1	2	38302791	38408997	1	antisense	285154	CYP1B1-AS1	NA	NA	0	0	0	NA	NA	NA	NA	Yes	Left_Ventricle:GM12878	0.0002565	rs17496249	2
COR	TRANS	ENSG00000213594	GAPDHP25	2	38512552	38513552	1	pseudogene	391367	GAPDHP25	NA	NA	0	0	0	NA	NA	NA	NA	Yes	Left_Ventricle	0.0002565	rs17496249	2
COR	TRANS	ENSG00000143889	HNRNPLL	2	38789120	38830728	-1	protein_coding	92906	HNRNPLL	0.00539438758557714	0.353406183	0	0	0	NA	NA	NA	NA	Yes	Left_Ventricle	1.248e-05	rs17496249	2
COR	TRANS	ENSG00000235586	AC011247.3	2	38828740	38829320	1	antisense	NA	NA	NA	NA	0	0	0	NA	NA	NA	NA	Yes	Left_Ventricle	1.248e-05	rs17496249	2
COR	TRANS	ENSG00000265905	RN7SL96P	2	39164021	39164299	-1	misc_RNA	106480486	RN7SL96P	NA	NA	0	0	0	NA	NA	NA	NA	Yes	IMR90:Mesenchymal_Stem_Cell	0.0002565	rs17496249	2
COR	TRANS	ENSG00000269210	AC019171.1	2	39186764	39187483	-1	protein_coding	375196	LOC375196	NA	NA	0	0	0	NA	NA	NA	NA	Yes	IMR90:Mesenchymal_Stem_Cell	0.0002565	rs17496249	2
COR	TRANS	ENSG00000196344	ADH7	4	100333418	100356894	-1	protein_coding	131	ADH7	7.33278354117419e-09	0.279847461	0	0	0	NA	NA	NA	NA	Yes	Left_Ventricle	1.795e-13	rs13107325;rs13105682	3
COR	TRANS	ENSG00000248676	RP11-766F14.1	4	100515956	100547070	-1	antisense	NA	NA	NA	NA	0	0	0	NA	NA	NA	NA	Yes	Left_Ventricle:IMR90:Mesendoderm	2.919e-21	rs13107325;rs13135688:rs13107325;rs13105682:rs13107325	3
COR	TRANS	ENSG00000070190	DAPP1	4	100737990	100791311	1	protein_coding	27071	DAPP1	0.183493679964267	0.348165148	0	0	0	NA	NA	NA	NA	Yes	Left_Ventricle:IMR90:Trophoblast-like_Cell	2.919e-21	rs13107325;rs13105682:rs13107325;rs13135688:rs13105682:rs13107325	3
COR	TRANS	ENSG00000164031	DNAJB14	4	100817405	100867883	-1	protein_coding	79982	DNAJB14	0.956254969811075	-1.302773206	0	0	0	NA	NA	NA	NA	Yes	Mesenchymal_Stem_Cell:Mesendoderm	2.919e-21	rs13107325;rs13105682:rs13107325:rs13107325;rs13135688:rs13135688	3
COR	TRANS	ENSG00000164032	H2AFZ	4	100869243	100871545	-1	protein_coding	3015	H2AFZ	0.855327138804775	-0.788650432	0	0	0	NA	NA	NA	NA	Yes	Mesenchymal_Stem_Cell:Mesendoderm	2.919e-21	rs13107325;rs13105682:rs13107325:rs13107325;rs13135688:rs13135688	3
COR	TRANS	ENSG00000245322	RP11-15B17.1	4	100871163	101116256	1	antisense	256880	LOC256880	NA	NA	0	0	0	NA	NA	NA	NA	Yes	Mesenchymal_Stem_Cell:Mesendoderm	2.919e-21	rs13107325;rs13105682:rs13107325:rs13107325;rs13135688:rs13135688	3
COR	TRANS	ENSG00000250403	RP11-15B17.2	4	100911894	100912634	-1	pseudogene	NA	NA	NA	NA	0	0	0	NA	NA	NA	NA	Yes	IMR90:Mesenchymal_Stem_Cell:Mesendoderm:Neural_Progenitor_Cell:hESC	2.919e-21	rs13107325;rs13135688:rs13105682:rs13107325;rs13105682:rs13107325:rs13135688	3
COR	TRANS	ENSG00000248820	RP11-15B17.3	4	100962998	100963261	-1	pseudogene	NA	NA	NA	NA	0	0	0	NA	NA	NA	NA	Yes	Left_Ventricle:IMR90:Mesenchymal_Stem_Cell	2.919e-21	rs13107325;rs13105682:rs13107325:rs13107325;rs13135688	3
COR	TRANS	ENSG00000222196	AC121157.1	4	101051102	101051192	-1	miRNA	NA	NA	NA	NA	0	0	0	NA	NA	NA	NA	Yes	Mesenchymal_Stem_Cell:Mesendoderm:Neural_Progenitor_Cell	2.919e-21	rs13107325;rs13105682:rs13107325:rs13107325;rs13135688	3
COR	TRANS	ENSG00000145358	DDIT4L	4	101107027	101111939	-1	protein_coding	115265	DDIT4L	0.000548864407256177	3.322202451	0	0	0	NA	NA	NA	NA	Yes	Aorta:Left_Ventricle:IMR90:Mesenchymal_Stem_Cell:Mesendoderm:Neural_Progenitor_Cell:Trophoblast-like_Cell:hESC	2.919e-21	rs13107325:rs13107325;rs13135688:rs13107325;rs13105682:rs13135688:rs13105682	3
COR	TRANS	ENSG00000249710	RP11-588P8.1	4	101111190	101136662	1	antisense	101929353	LOC101929353	NA	NA	0	0	0	NA	NA	NA	NA	Yes	Aorta:Left_Ventricle:IMR90:Mesenchymal_Stem_Cell:Mesendoderm:Neural_Progenitor_Cell:Trophoblast-like_Cell:hESC	2.919e-21	rs13107325:rs13107325;rs13135688:rs13107325;rs13105682:rs13135688:rs13105682	3
COR	TRANS	ENSG00000164035	EMCN	4	101316498	101801283	-1	protein_coding	51705	EMCN	1.65285025326724e-05	1.556795351	0	0	0	NA	NA	NA	NA	Yes	Left_Ventricle:Liver:IMR90:Mesenchymal_Stem_Cell:Mesendoderm:Trophoblast-like_Cell:hESC	2.919e-21	rs13105682:rs13107325;rs13105682:rs13107325:rs13107325;rs13135688:rs13135688	3
COR	TRANS	ENSG00000250223	EMCN-IT3	4	101581436	101596270	-1	sense_intronic	100874275	EMCN-IT3	NA	NA	0	0	0	NA	NA	NA	NA	Yes	Aorta:Left_Ventricle:Liver:GM12878:IMR90:Mesenchymal_Stem_Cell:Mesendoderm:Trophoblast-like_Cell:hESC	2.919e-21	rs13107325:rs13107325;rs13135688:rs13107325;rs13105682:rs13105682:rs13135688	3
COR	TRANS	ENSG00000251219	EMCN-IT2	4	101699739	101712392	-1	sense_intronic	100874276	EMCN-IT2	NA	NA	0	0	0	NA	NA	NA	NA	Yes	IMR90:Mesenchymal_Stem_Cell:Mesendoderm:hESC	2.919e-21	rs13107325;rs13105682:rs13107325:rs13107325;rs13135688:rs13105682:rs13135688	3
COR	TRANS	ENSG00000251636	EMCN-IT1	4	101733412	101735437	-1	sense_intronic	107986233	EMCN-IT1	NA	NA	0	0	0	NA	NA	NA	NA	Yes	Left_Ventricle:IMR90:Mesenchymal_Stem_Cell:Mesendoderm:Neural_Progenitor_Cell:Trophoblast-like_Cell:hESC	2.919e-21	rs13105682:rs13107325;rs13105682:rs13107325:rs13107325;rs13135688:rs13135688	3
COR	TRANS	ENSG00000138814	PPP3CA	4	101944566	102269435	-1	protein_coding	5530	PPP3CA	0.998148788702111	-0.848066086	0	0	0	NA	NA	NA	NA	Yes	IMR90:Mesenchymal_Stem_Cell:Mesendoderm:Trophoblast-like_Cell:hESC	2.919e-21	rs13107325;rs13105682:rs13107325:rs13107325;rs13135688	3
COR	TRANS	ENSG00000221265	MIR1255A	4	102251459	102251571	-1	miRNA	100302193	MIR1255A	NA	NA	0	0	0	NA	NA	NA	NA	Yes	IMR90:Mesenchymal_Stem_Cell:Mesendoderm:Trophoblast-like_Cell:hESC	2.919e-21	rs13107325;rs13105682:rs13107325:rs13107325;rs13135688	3
COR	TRANS	ENSG00000254531	AP001816.1	4	102268937	102270040	1	protein_coding	90024	FLJ20021	NA	NA	0	0	0	NA	NA	NA	NA	Yes	IMR90:Mesenchymal_Stem_Cell:Mesendoderm:Trophoblast-like_Cell:hESC	2.919e-21	rs13107325;rs13105682:rs13107325:rs13107325;rs13135688	3
COR	TRANS	ENSG00000153064	BANK1	4	102332443	102995969	1	protein_coding	55024	BANK1	1.76433043896144e-10	-0.305250663	7	3.926	0	NA	NA	NA	NA	Yes	Aorta:IMR90:Mesenchymal_Stem_Cell:Mesendoderm:Trophoblast-like_Cell:hESC	2.919e-21	rs13105682;rs13107325;rs13107325:rs13107325;rs13135688:rs13105682:rs13107325	3
COR	TRANS	ENSG00000199529	RNU6-462P	4	102645033	102645137	1	snRNA	106479770	RNU6-462P	NA	NA	0	0	0	NA	NA	NA	NA	Yes	Aorta:Liver:IMR90:Mesenchymal_Stem_Cell:Mesendoderm:Trophoblast-like_Cell:hESC	2.919e-21	rs13107325:rs13107325;rs13135688:rs13107325;rs13105682:rs13105682	3
COR	TRANS	ENSG00000251149	MTND5P5	4	102893580	102893955	1	pseudogene	100873201	MTND5P5	NA	NA	1	0.341	0	NA	NA	NA	NA	Yes	Aorta:Left_Ventricle:Liver:IMR90:Mesenchymal_Stem_Cell:Mesendoderm:Trophoblast-like_Cell:hESC	2.919e-21	rs13107325;rs13105682;rs13107325:rs13107325;rs13135688:rs13105682:rs13107325	3
COR	TRANS	ENSG00000251309	RP11-498M5.2	4	102898051	102958060	-1	antisense	NA	NA	NA	NA	3	0.701	0	NA	NA	NA	NA	Yes	Mesenchymal_Stem_Cell:Mesendoderm:hESC	2.919e-21	rs13107325;rs13105682;rs13105682:rs13107325;rs13105682:rs13107325:rs13107325;rs13135688	3
COR	TRANS	ENSG00000138821	SLC39A8	4	103172198	103352415	-1	protein_coding	64116	SLC39A8	0.891567478844834	-0.202749369	10	23.1	24	2.9081e-10	0	PsychENCODE_eQTLs:eQTLGen_cis_eQTLs	-	No	NA	2.919e-21	rs13107325;rs13135688;rs13105682	3
COR	TRANS	ENSG00000248161	RP11-499E18.1	4	103339759	103371167	-1	lincRNA	NA	NA	NA	NA	5	2.925	3	1.06025e-06	0.000141468291243107	PsychENCODE_eQTLs	+	No	NA	6.312e-11	rs13135688	3
COR	TRANS	ENSG00000251572	AF213884.1	4	103382407	103383309	1	pseudogene	NA	NA	NA	NA	10	8.35	0	NA	NA	NA	NA	No	NA	1.325e-09	rs13135688	3
COR	TRANS	ENSG00000260651	AF213884.2	4	103421998	103422476	-1	antisense	NA	NA	NA	NA	0	0	0	NA	NA	NA	NA	Yes	Adult_Cortex:IMR90:Mesenchymal_Stem_Cell:Mesendoderm:hESC	1.325e-09	rs13135688	3
COR	TRANS	ENSG00000109320	NFKB1	4	103422486	103538459	1	protein_coding	4790	NFKB1	0.994260375128404	NA	0	0	0	NA	NA	NA	NA	Yes	Adult_Cortex:IMR90:Mesenchymal_Stem_Cell:Mesendoderm:hESC	1.325e-09	rs13135688	3
COR	TRANS	ENSG00000238553	AF213884.3	4	103487032	103487124	-1	miRNA	NA	NA	NA	NA	0	0	0	NA	NA	NA	NA	Yes	Liver:Spleen:GM12878:IMR90:Mesenchymal_Stem_Cell:Mesendoderm:Trophoblast-like_Cell:hESC	2.919e-21	rs13135688:rs13107325;rs13105682:rs13107325	3
COR	TRANS	ENSG00000241981	AF224669.3	4	103583768	103584230	1	pseudogene	NA	NA	NA	NA	0	0	0	NA	NA	NA	NA	Yes	Mesenchymal_Stem_Cell	1.325e-09	rs13135688	3
COR	TRANS	ENSG00000109332	UBE2D3	4	103715540	103790053	-1	protein_coding	7323	UBE2D3	0.748203020257397	NA	0	0	1	3.9299e-05	0.0404504	GTEx/v7/Artery_Aorta	-	Yes	IMR90:Mesenchymal_Stem_Cell	3.567e-12	rs13107325;rs13135688	3
COR	TRANS	ENSG00000246560	RP11-10L12.4	4	103749212	103765232	1	antisense	105377348	LOC105377348	NA	NA	0	0	0	NA	NA	NA	NA	Yes	Left_Ventricle:Liver:GM12878:IMR90:Mesenchymal_Stem_Cell:Mesendoderm:Trophoblast-like_Cell:hESC	9.872e-14	rs13135688:rs13107325;rs13105682	3
COR	TRANS	ENSG00000252739	RNU7-151P	4	103758204	103758256	-1	snRNA	106480824	RNU7-151P	NA	NA	0	0	0	NA	NA	NA	NA	Yes	Left_Ventricle:Liver:GM12878:IMR90:Mesenchymal_Stem_Cell:Mesendoderm:Trophoblast-like_Cell:hESC	9.872e-14	rs13135688:rs13107325;rs13105682	3
COR	TRANS	ENSG00000238948	snoU13	4	103780550	103780653	-1	snoRNA	NA	NA	NA	NA	0	0	0	NA	NA	NA	NA	Yes	IMR90:Mesenchymal_Stem_Cell	1.325e-09	rs13135688	3
COR	TRANS	ENSG00000145354	CISD2	4	103790135	103810399	1	protein_coding	493856	CISD2	0.649111068534367	-0.514322428	0	0	0	NA	NA	NA	NA	Yes	IMR90:Mesenchymal_Stem_Cell	1.325e-09	rs13135688	3
COR	TRANS	ENSG00000164037	SLC9B1	4	103806205	103940896	-1	protein_coding	150159	SLC9B1	8.48795187528449e-05	-0.347278811	0	0	0	NA	NA	NA	NA	Yes	Adult_Cortex:Aorta:Left_Ventricle:Liver:Spleen:GM12878:IMR90:Mesenchymal_Stem_Cell:Mesendoderm:Neural_Progenitor_Cell:Trophoblast-like_Cell:hESC	2.919e-21	rs13135688:rs13107325;rs13105682:rs13107325:rs13107325;rs13135688	3
COR	TRANS	ENSG00000249283	ACTR3BP4	4	103883113	103884484	1	pseudogene	777774	ACTR3BP4	NA	NA	0	0	0	NA	NA	NA	NA	Yes	Left_Ventricle:Right_Ventricle:GM12878:IMR90:Mesenchymal_Stem_Cell:Mesendoderm:Trophoblast-like_Cell:hESC	2.919e-21	rs13107325:rs13107325;rs13135688:rs13135688:rs13107325;rs13105682	3
COR	TRANS	ENSG00000164038	SLC9B2	4	103941025	104006986	-1	protein_coding	133308	SLC9B2	0.067056661977643	-1.384288763	0	0	0	NA	NA	NA	NA	Yes	Left_Ventricle:Liver:GM12878:IMR90:Mesenchymal_Stem_Cell:Mesendoderm:Neural_Progenitor_Cell:Trophoblast-like_Cell:hESC	2.919e-21	rs13107325;rs13105682:rs13107325;rs13135688:rs13135688:rs13107325	3
COR	TRANS	ENSG00000164039	BDH2	4	104000592	104021040	-1	protein_coding	56898	BDH2	4.05062122865546e-06	-0.183388869	0	0	3	7.3601e-06	0.0209727533460803	eQTLGen_cis_eQTLs	-	Yes	Adult_Cortex:Left_Ventricle:Liver:GM12878:IMR90:Mesenchymal_Stem_Cell:Mesendoderm:Neural_Progenitor_Cell:Trophoblast-like_Cell:hESC	2.919e-21	rs13135688;rs13135688:rs13107325;rs13105682:rs13107325	3
COR	TRANS	ENSG00000138778	CENPE	4	104026963	104119566	-1	protein_coding	1062	CENPE	0.64584064374891	0.2504147	0	0	0	NA	NA	NA	NA	Yes	Left_Ventricle:IMR90:Mesenchymal_Stem_Cell:Mesendoderm	9.872e-14	rs13107325;rs13135688:rs13135688	3
CEN	TRANS	ENSG00000076864	RAP1GAP	1	21922708	21995801	-1	protein_coding	5909	RAP1GAP	0.974156915163255	-0.596613521	0	0	1	2.5188e-06	0.018480716138208	eQTLGen_trans_eQTLs	+	No	NA	1.06e-11	rs80215559	6
CEN	TRANS	ENSG00000163399	ATP1A1	1	116915290	116952883	1	protein_coding	476	ATP1A1	0.999993850305473	NA	0	0	1	8.5577e-07	0.00721557774043689	eQTLGen_trans_eQTLs	-	No	NA	1.419e-08	rs10866425	3
CEN	TRANS	ENSG00000143416	SELENBP1	1	151336778	151345209	-1	protein_coding	8991	SELENBP1	1.22411207379355e-06	-0.425587274	0	0	2	3.265e-08	0.000421144350856811	eQTLGen_trans_eQTLs	+	No	NA	1.06e-11	rs80215559	6
CEN	TRANS	ENSG00000230124	RP5-1180C10.2	1	180238788	180245359	-1	antisense	NA	NA	NA	NA	0	0	0	NA	NA	NA	NA	Yes	Mesendoderm:hESC	1.344e-11	rs6667291;rs883859:rs883859	1
CEN	TRANS	ENSG00000135847	ACBD6	1	180244515	180472089	-1	protein_coding	84320	ACBD6	0.0649592587219742	-0.700233232	0	0	0	NA	NA	NA	NA	Yes	Adult_Cortex:Fetal_Cortex:Aorta:Left_Ventricle:Liver:GM12878:IMR90:Mesenchymal_Stem_Cell:Mesendoderm:Neural_Progenitor_Cell:Trophoblast-like_Cell:hESC	3.039e-12	rs883859:rs6667291	1
CEN	TRANS	ENSG00000206905	Y_RNA	1	180488152	180488255	-1	misc_RNA	NA	NA	NA	NA	0	0	0	NA	NA	NA	NA	Yes	Left_Ventricle:GM12878:IMR90:Mesenchymal_Stem_Cell:Mesendoderm:Trophoblast-like_Cell:hESC	3.039e-12	rs6667291;rs883859:rs883859:rs6667291	1
CEN	TRANS	ENSG00000266683	AL358354.1	1	180514968	180515067	1	miRNA	NA	NA	NA	NA	0	0	0	NA	NA	NA	NA	Yes	Left_Ventricle:GM12878:IMR90:Mesenchymal_Stem_Cell:Mesendoderm:Trophoblast-like_Cell:hESC	3.039e-12	rs6667291;rs883859:rs883859:rs6667291	1
CEN	TRANS	ENSG00000225857	RP11-46A10.2	1	180875787	180878302	1	lincRNA	NA	NA	NA	NA	0	0	0	NA	NA	NA	NA	Yes	Mesenchymal_Stem_Cell:Mesendoderm	1.344e-11	rs6667291;rs883859:rs883859	1
CEN	TRANS	ENSG00000135835	KIAA1614	1	180882290	180920750	1	protein_coding	57710	KIAA1614	2.19336786808695e-13	1.262076767	0	0	55	3.76855e-12	0	PsychENCODE_eQTLs:BIOSQTL/BIOS_eQTL_geneLevel:CMC_SVA_cis:CMC_NoSVA_cis:GTEx/v7/Brain_Putamen_basal_ganglia:GTEx/v7/Nerve_Tibial:GTEx/v6/Whole_Blood:GTEx/v6/Muscle_Skeletal:GTEx/v6/Nerve_Tibial	-	Yes	Adult_Cortex:Fetal_Cortex:Mesenchymal_Stem_Cell	3.039e-12	rs6667291;rs883859;rs883859:rs6667291	1
CEN	TRANS	ENSG00000243155	RP11-46A10.5	1	180913178	180945618	-1	antisense	NA	NA	NA	NA	24	19.39	49	8.99987e-21	0	BIOSQTL/BIOS_eQTL_geneLevel:GTEx/v7/Artery_Tibial:GTEx/v7/Esophagus_Mucosa	-	Yes	Adult_Cortex:Fetal_Cortex:IMR90:hESC	1.344e-11	rs883859;rs6667291;rs883859:rs883859	1
CEN	TRANS	ENSG00000232586	RP11-46A10.4	1	180918835	180924023	-1	antisense	103344928	KIAA1614-AS1	NA	NA	0	0	55	2.1342e-30	0	eQTLGen_cis_eQTLs:BIOSQTL/BIOS_eQTL_geneLevel:GTEx/v7/Whole_Blood:GTEx/v6/Whole_Blood:GTEx/v6/Muscle_Skeletal:GTEx/v6/Nerve_Tibial	-	Yes	IMR90:hESC	3.039e-12	rs883859;rs6667291;rs883859:rs883859	1
CEN	TRANS	ENSG00000251520	RP11-46A10.6	1	180933647	180935045	1	pseudogene	NA	NA	NA	NA	3	11.91	0	NA	NA	NA	NA	Yes	IMR90:hESC	1.344e-11	rs883859;rs6667291;rs883859:rs883859	1
CEN	TRANS	ENSG00000270711	RP11-46A10.8	1	180939973	180940383	1	pseudogene	NA	NA	NA	NA	12	16.49	0	NA	NA	NA	NA	Yes	Adult_Cortex:Fetal_Cortex:IMR90:hESC	1.344e-11	rs883859;rs6667291;rs883859:rs883859	1
CEN	TRANS	ENSG00000234237	AL162431.1	1	180941695	180949868	1	protein_coding	NA	NA	NA	NA	34	19.39	0	NA	NA	NA	NA	Yes	Adult_Cortex:Fetal_Cortex:IMR90:hESC	5.234e-12	rs883859;rs6667291;rs883859:rs883859	1
CEN	TRANS	ENSG00000135823	STX6	1	180941861	180992047	-1	protein_coding	10228	STX6	0.0198491170645574	-2.017748203	52	19.39	55	0	0	PsychENCODE_eQTLs:eQTLGen_cis_eQTLs:BIOSQTL/BIOS_eQTL_geneLevel:xQTLServer_eQTLs:CMC_SVA_cis:CMC_NoSVA_cis:BRAINEAC/WHMT:GTEx/v7/Brain_Caudate_basal_ganglia:GTEx/v7/Brain_Cortex:GTEx/v7/Brain_Hypothalamus:GTEx/v7/Brain_Nucleus_accumbens_basal_ganglia:GTEx/v7/Brain_Putamen_basal_ganglia:GTEx/v7/Brain_Substantia_nigra:GTEx/v6/Brain_Caudate_basal_ganglia	-	Yes	GM12878:IMR90:hESC	3.039e-12	rs883859;rs6667291;rs883859:rs6667291:rs883859	1
CEN	TRANS	ENSG00000153029	MR1	1	181003067	181031074	1	protein_coding	3140	MR1	5.61258291225197e-09	3.571173289	12	12.15	47	8.4468e-38	0	PsychENCODE_eQTLs:eQTLGen_cis_eQTLs:GTEx/v7/Colon_Sigmoid	-	Yes	Adult_Cortex:Fetal_Cortex:GM12878:IMR90	3.039e-12	rs6667291;rs883859;rs883859:rs6667291	1
CEN	TRANS	ENSG00000162783	IER5	1	181057638	181059977	1	protein_coding	51278	IER5	0.666267931394036	-1.266094616	0	0	46	7.1455e-51	0	eQTLGen_cis_eQTLs:BIOSQTL/BIOS_eQTL_geneLevel	-	Yes	GM12878:IMR90	3.039e-12	rs883859;rs6667291;rs883859:rs883859:rs6667291	1
CEN	TRANS	ENSG00000272198	RP11-309G3.3	1	181060245	181062035	1	lincRNA	NA	NA	NA	NA	0	0	28	1.18121e-09	2.49086121693982e-07	PsychENCODE_eQTLs	+	Yes	Adult_Cortex:Fetal_Cortex:GM12878:IMR90	3.039e-12	rs883859;rs6667291;rs883859:rs6667291	1
CEN	TRANS	ENSG00000237292	RP11-540K16.1	1	181143620	181151344	1	lincRNA	101928973	LINC01732	NA	NA	0	0	0	NA	NA	NA	NA	Yes	Left_Ventricle:Spleen:GM12878:IMR90:Mesenchymal_Stem_Cell:Mesendoderm:Trophoblast-like_Cell:hESC	3.039e-12	rs6667291;rs883859:rs883859:rs6667291	1
CEN	TRANS	ENSG00000225359	RP11-540K16.2	1	181159607	181160285	-1	lincRNA	NA	NA	NA	NA	0	0	0	NA	NA	NA	NA	Yes	Fetal_Cortex:Left_Ventricle:Spleen:GM12878:IMR90:Mesenchymal_Stem_Cell:Mesendoderm:Trophoblast-like_Cell:hESC	3.039e-12	rs883859:rs6667291	1
CEN	TRANS	ENSG00000198216	CACNA1E	1	181382238	181777219	1	protein_coding	777	CACNA1E	0.999999999999934	-0.119552968	0	0	0	NA	NA	NA	NA	Yes	Mesendoderm	1.344e-11	rs6667291;rs883859:rs883859	1
CEN	TRANS	ENSG00000225982	RP11-538D16.3	1	182055686	182059247	1	lincRNA	NA	NA	NA	NA	0	0	0	NA	NA	NA	NA	Yes	Mesendoderm	1.344e-11	rs6667291;rs883859:rs883859	1
CEN	TRANS	ENSG00000135824	RGS8	1	182615239	182653711	-1	protein_coding	85397	RGS8	0.520349598238871	-0.250472212	0	0	0	NA	NA	NA	NA	Yes	Mesenchymal_Stem_Cell	1.344e-11	rs6667291;rs883859:rs883859	1
CEN	TRANS	ENSG00000135829	DHX9	1	182808504	182856886	1	protein_coding	1660	DHX9	0.999999986154664	-0.648127276	0	0	0	NA	NA	NA	NA	Yes	IMR90	1.344e-11	rs6667291;rs883859:rs883859	1
CEN	TRANS	ENSG00000153574	RPIA	2	88991162	89050452	1	protein_coding	22934	RPIA	0.00590911291307371	-0.494119335	0	0	3	2.0946e-08	0.000243531202435312	eQTLGen_trans_eQTLs	+	No	NA	1.06e-11	rs80215559	6
CEN	TRANS	ENSG00000174738	NR1D2	3	23986751	24022109	1	protein_coding	9975	NR1D2	0.631421779865195	-1.302232945	0	0	1	3.3502e-07	0.00304523063143753	eQTLGen_trans_eQTLs	+	No	NA	1.419e-08	rs10866425	3
CEN	TRANS	ENSG00000114784	EIF1B	3	40351175	40353915	1	protein_coding	10289	EIF1B	0.394740519246042	0.121609905	0	0	3	1.4738e-07	0.00157314505140592	eQTLGen_trans_eQTLs	+	No	NA	1.06e-11	rs80215559	6
CEN	TRANS	ENSG00000181788	SIAH2	3	150458914	150481264	-1	protein_coding	6478	SIAH2	0.360182186098013	NA	0	0	4	1.1126e-13	0	eQTLGen_trans_eQTLs	+	No	NA	1.06e-11	rs80215559	6
CEN	TRANS	ENSG00000181826	RELL1	4	37592422	37687998	-1	protein_coding	768211	RELL1	0.883550395447861	NA	0	0	0	NA	NA	NA	NA	Yes	IMR90:Mesenchymal_Stem_Cell	1.316e-10	rs2242189	2
CEN	TRANS	ENSG00000207075	Y_RNA	4	37701517	37701624	-1	misc_RNA	NA	NA	NA	NA	0	0	0	NA	NA	NA	NA	Yes	IMR90:Mesenchymal_Stem_Cell	1.316e-10	rs2242189	2
CEN	TRANS	ENSG00000249863	RP11-177C12.1	4	37869913	37871599	1	pseudogene	NA	NA	NA	NA	0	0	0	NA	NA	NA	NA	Yes	IMR90:Mesenchymal_Stem_Cell:hESC	1.316e-10	rs2242189	2
CEN	TRANS	ENSG00000065882	TBC1D1	4	37892708	38140796	1	protein_coding	23216	TBC1D1	3.93946057987096e-08	0.621665987	0	0	0	NA	NA	NA	NA	Yes	IMR90:Mesenchymal_Stem_Cell	1.316e-10	rs2242189	2
CEN	TRANS	ENSG00000250254	PTTG2	4	37962056	37962746	1	protein_coding	10744	PTTG2	0.00173161102598497	-0.202974952	0	0	0	NA	NA	NA	NA	Yes	Left_Ventricle:Liver:GM12878:IMR90:Mesenchymal_Stem_Cell:Mesendoderm:Trophoblast-like_Cell:hESC	1.316e-10	rs2242189	2
CEN	TRANS	ENSG00000227325	AC021106.1	4	37962056	37962665	1	pseudogene	NA	NA	NA	NA	0	0	0	NA	NA	NA	NA	Yes	Left_Ventricle:Liver:GM12878:IMR90:Mesenchymal_Stem_Cell:Mesendoderm:Trophoblast-like_Cell:hESC	1.316e-10	rs2242189	2
CEN	TRANS	ENSG00000251332	RP11-177C12.4	4	37997115	37997824	-1	pseudogene	NA	NA	NA	NA	0	0	0	NA	NA	NA	NA	Yes	Left_Ventricle:Liver:GM12878:IMR90:Mesenchymal_Stem_Cell:Mesendoderm:Trophoblast-like_Cell:hESC	1.316e-10	rs2242189	2
CEN	TRANS	ENSG00000249649	MRPS33P2	4	38008405	38008726	-1	pseudogene	359775	MRPS33P2	NA	NA	0	0	0	NA	NA	NA	NA	Yes	Left_Ventricle:Liver:GM12878:IMR90:Mesenchymal_Stem_Cell:Mesendoderm:Trophoblast-like_Cell:hESC	1.316e-10	rs2242189	2
CEN	TRANS	ENSG00000221495	AC098680.1	4	38240234	38240317	1	miRNA	NA	NA	NA	NA	0	0	0	NA	NA	NA	NA	Yes	Aorta:Hippocampus:Left_Ventricle:Liver:Right_Ventricle:Spleen:GM12878:IMR90:Mesenchymal_Stem_Cell:Mesendoderm:Neural_Progenitor_Cell:Trophoblast-like_Cell:hESC	1.316e-10	rs2242189	2
CEN	TRANS	ENSG00000251642	RP11-600L4.1	4	38288615	38289112	1	lincRNA	NA	NA	NA	NA	0	0	0	NA	NA	NA	NA	Yes	Aorta:Hippocampus:Left_Ventricle:Liver:Pancreas:Right_Ventricle:Spleen:GM12878:IMR90:Mesenchymal_Stem_Cell:Mesendoderm:Neural_Progenitor_Cell:Trophoblast-like_Cell:hESC	1.316e-10	rs2242189	2
CEN	TRANS	ENSG00000248227	RP11-83C7.1	4	38368535	38387380	1	lincRNA	105374410	LINC02513	NA	NA	0	0	0	NA	NA	NA	NA	Yes	Aorta:Left_Ventricle:Liver:GM12878:IMR90:Mesenchymal_Stem_Cell:Mesendoderm:Neural_Progenitor_Cell:Trophoblast-like_Cell:hESC	1.316e-10	rs2242189	2
CEN	TRANS	ENSG00000249534	RP11-83C7.2	4	38422283	38524801	-1	lincRNA	101928776	LINC01258	NA	NA	0	0	0	NA	NA	NA	NA	Yes	Aorta:Left_Ventricle:Liver:GM12878:IMR90:Mesenchymal_Stem_Cell:Mesendoderm:Trophoblast-like_Cell:hESC	1.316e-10	rs2242189	2
CEN	TRANS	ENSG00000249667	RP11-213G21.1	4	38511388	38519677	1	lincRNA	106144599	LINC01259	NA	NA	0	0	0	NA	NA	NA	NA	Yes	Aorta:Left_Ventricle:Liver:GM12878:IMR90:Mesenchymal_Stem_Cell:Mesendoderm:Neural_Progenitor_Cell:Trophoblast-like_Cell:hESC	1.316e-10	rs2242189	2
CEN	TRANS	ENSG00000251635	RP11-213G21.2	4	38565624	38572292	1	lincRNA	NA	NA	NA	NA	0	0	2	0.000371374	0.0258324088481845	PsychENCODE_eQTLs	NA	Yes	Adult_Cortex:Aorta:Dorsolateral_Prefrontal_Cortex:Hippocampus:Liver:Pancreas:GM12878:IMR90:Mesenchymal_Stem_Cell:Mesendoderm:Trophoblast-like_Cell:hESC	1.316e-10	rs2242189	2
CEN	TRANS	ENSG00000231160	RP11-617D20.1	4	38614322	38666504	-1	antisense	79667	KLF3-AS1	NA	NA	20	14.21	34	6.8394e-92	0	PsychENCODE_eQTLs:eQTLGen_cis_eQTLs:BIOSQTL/BIOS_eQTL_geneLevel:CMC_SVA_cis:CMC_NoSVA_cis:GTEx/v7/Artery_Aorta:GTEx/v7/Artery_Tibial:GTEx/v7/Brain_Cerebellum:GTEx/v7/Esophagus_Mucosa:GTEx/v7/Esophagus_Muscularis:GTEx/v7/Lung:GTEx/v7/Muscle_Skeletal:GTEx/v7/Skin_Sun_Exposed_Lower_leg:GTEx/v7/Stomach:GTEx/v7/Testis:GTEx/v6/Adipose_Subcutaneous:GTEx/v6/Artery_Tibial:GTEx/v6/Esophagus_Mucosa:GTEx/v6/Esophagus_Muscularis:GTEx/v6/Stomach	+	Yes	Fetal_Cortex:Aorta:Dorsolateral_Prefrontal_Cortex:Hippocampus:Liver:Pancreas:GM12878:IMR90:Mesenchymal_Stem_Cell:Mesendoderm:Trophoblast-like_Cell:hESC	1.316e-10	rs2242189	2
CEN	TRANS	ENSG00000271958	RP11-617D20.2	4	38619886	38621058	-1	lincRNA	NA	NA	NA	NA	6	13.37	0	NA	NA	NA	NA	No	NA	NA	rs2242189	2
CEN	TRANS	ENSG00000196355	AC021860.1	4	38628029	38666430	-1	protein_coding	NA	NA	NA	NA	15	14.21	34	2.3557e-38	0	PsychENCODE_eQTLs:eQTLGen_cis_eQTLs:BIOSQTL/BIOS_eQTL_geneLevel:CMC_SVA_cis:CMC_NoSVA_cis:BRAINEAC/PUTM:BRAINEAC/WHMT:GTEx/v7/Artery_Tibial:GTEx/v7/Brain_Cerebellum:GTEx/v7/Breast_Mammary_Tissue:GTEx/v7/Esophagus_Mucosa:GTEx/v7/Esophagus_Muscularis:GTEx/v7/Muscle_Skeletal:GTEx/v7/Skin_Sun_Exposed_Lower_leg:GTEx/v6/Adipose_Subcutaneous:GTEx/v6/Brain_Cerebellum:GTEx/v6/Esophagus_Mucosa:GTEx/v6/Esophagus_Muscularis:GTEx/v6/Muscle_Skeletal:GTEx/v6/Nerve_Tibial:GTEx/v6/Skin_Sun_Exposed_Lower_leg	+	Yes	Fetal_Cortex:Aorta:Dorsolateral_Prefrontal_Cortex:Hippocampus:Liver:Pancreas:GM12878:IMR90:Mesenchymal_Stem_Cell:Mesendoderm:Trophoblast-like_Cell:hESC	1.316e-10	rs2242189	2
CEN	TRANS	ENSG00000109787	KLF3	4	38665817	38702663	1	protein_coding	51274	KLF3	0.800390629045236	-0.906026294	14	17.34	0	NA	NA	NA	NA	Yes	Fetal_Cortex:Aorta:Dorsolateral_Prefrontal_Cortex:Hippocampus:Liver:Pancreas:GM12878:IMR90:Mesenchymal_Stem_Cell:Mesendoderm:Trophoblast-like_Cell:hESC	1.316e-10	rs2242189	2
CEN	TRANS	ENSG00000222230	RNA5SP158	4	38760412	38760513	-1	rRNA	100873424	RNA5SP158	NA	NA	0	0	0	NA	NA	NA	NA	Yes	Adult_Cortex:GM12878:IMR90:Mesenchymal_Stem_Cell:Mesendoderm	1.316e-10	rs2242189	2
CEN	TRANS	ENSG00000174123	TLR10	4	38773860	38784611	-1	protein_coding	81793	TLR10	8.43095303268399e-08	4.139575108	0	0	19	3.9484e-11	0	eQTLGen_cis_eQTLs:BIOSQTL/BIOS_eQTL_geneLevel	-	Yes	Adult_Cortex:Fetal_Cortex:GM12878:IMR90:Mesenchymal_Stem_Cell:Mesendoderm	1.316e-10	rs2242189	2
CEN	TRANS	ENSG00000174125	TLR1	4	38792298	38858438	-1	protein_coding	7096	TLR1	2.02406979914294e-14	0.436460923	0	0	12	4.49674e-09	5.97550044816253e-06	PsychENCODE_eQTLs:BIOSQTL/BIOS_eQTL_geneLevel	-	Yes	GM12878	1.316e-10	rs2242189	2
CEN	TRANS	ENSG00000174130	TLR6	4	38825336	38858438	-1	protein_coding	10333	TLR6	0.00730490768109257	2.585324222	0	0	6	2.28645e-07	0.000163692912096906	BIOSQTL/BIOS_eQTL_geneLevel	NA	Yes	GM12878	1.316e-10	rs2242189	2
CEN	TRANS	ENSG00000197712	FAM114A1	4	38869298	38947360	1	protein_coding	92689	FAM114A1	2.38422962541873e-08	2.158915279	0	0	0	NA	NA	NA	NA	Yes	GM12878	1.316e-10	rs2242189	2
CEN	TRANS	ENSG00000207944	MIR574	4	38869653	38869748	1	miRNA	693159	MIR574	NA	NA	0	0	0	NA	NA	NA	NA	Yes	GM12878	1.316e-10	rs2242189	2
CEN	TRANS	ENSG00000121895	TMEM156	4	38968365	39034542	-1	protein_coding	80008	TMEM156	5.76274863785555e-09	0.297933256	0	0	10	5.2515e-10	0	eQTLGen_cis_eQTLs	+	No	NA	1.316e-10	rs2242189	2
CEN	TRANS	ENSG00000109790	KLHL5	4	39046659	39128477	1	protein_coding	51088	KLHL5	0.00136508018518131	0.68110378	0	0	32	1.6104e-29	0	eQTLGen_cis_eQTLs	+	No	NA	1.316e-10	rs2242189	2
CEN	TRANS	ENSG00000035928	RFC1	4	39289076	39367995	-1	protein_coding	5981	RFC1	0.17548740360959	-0.485901627	0	0	0	NA	NA	NA	NA	Yes	Fetal_Cortex	NA	rs2242189	2
CEN	TRANS	ENSG00000249241	AC195454.1	4	40318502	40332436	1	lincRNA	101060498	LINC02265	NA	NA	0	0	0	NA	NA	NA	NA	Yes	IMR90	NA	rs2242189	2
CEN	TRANS	ENSG00000109189	USP46	4	53457138	53525502	-1	protein_coding	64854	USP46	0.911054239074288	-0.237167801	0	0	0	NA	NA	NA	NA	Yes	IMR90	1.446e-08	rs10866425	3
CEN	TRANS	ENSG00000248866	USP46-AS1	4	53525573	53527835	1	lincRNA	643783	USP46-AS1	NA	NA	0	0	0	NA	NA	NA	NA	Yes	IMR90	1.446e-08	rs10866425	3
CEN	TRANS	ENSG00000260120	RP11-177B4.2	4	53546776	53558816	1	lincRNA	NA	NA	NA	NA	0	0	0	NA	NA	NA	NA	Yes	IMR90	1.446e-08	rs10866425	3
CEN	TRANS	ENSG00000145216	FIP1L1	4	54243810	55161439	1	protein_coding	81608	FIP1L1	0.600789667366506	-0.155881555	0	0	0	NA	NA	NA	NA	Yes	Left_Ventricle	1.496e-06	rs10866425	3
CEN	TRANS	ENSG00000248184	RP11-231C18.1	4	55199059	55222121	1	lincRNA	NA	NA	NA	NA	0	0	0	NA	NA	NA	NA	Yes	Adult_Cortex:IMR90:Mesenchymal_Stem_Cell	1.925e-09	rs10866425	3
CEN	TRANS	ENSG00000248518	RP11-231C18.2	4	55242169	55242919	1	lincRNA	NA	NA	NA	NA	0	0	0	NA	NA	NA	NA	Yes	Adult_Cortex	NA	rs10866425	3
CEN	TRANS	ENSG00000251264	RP11-545H22.1	4	55306669	55312890	-1	lincRNA	NA	NA	NA	NA	0	0	0	NA	NA	NA	NA	Yes	IMR90	5.381e-06	rs10866425	3
CEN	TRANS	ENSG00000250456	AC006552.1	4	55469378	55473298	-1	lincRNA	339978	LINC02260	NA	NA	0	0	0	NA	NA	NA	NA	Yes	Mesenchymal_Stem_Cell	5.381e-06	rs10866425	3
CEN	TRANS	ENSG00000248317	RP11-463H12.2	4	55809796	55822985	1	lincRNA	NA	NA	NA	NA	0	0	0	NA	NA	NA	NA	Yes	IMR90:Mesenchymal_Stem_Cell:Mesendoderm:Trophoblast-like_Cell:hESC	9.332e-10	rs10866425	3
CEN	TRANS	ENSG00000244422	RPL38P3	4	55842326	55842538	-1	pseudogene	100132311	RPL38P3	NA	NA	0	0	0	NA	NA	NA	NA	Yes	IMR90:Mesenchymal_Stem_Cell:Mesendoderm:Trophoblast-like_Cell:hESC	9.332e-10	rs10866425	3
CEN	TRANS	ENSG00000264332	AC111194.1	4	55877000	55877099	-1	miRNA	NA	NA	NA	NA	0	0	0	NA	NA	NA	NA	Yes	IMR90:Mesenchymal_Stem_Cell:Mesendoderm:Trophoblast-like_Cell:hESC	9.332e-10	rs10866425	3
CEN	TRANS	ENSG00000252815	RNU6-410P	4	55898132	55898238	-1	snRNA	106481893	RNU6-410P	NA	NA	0	0	0	NA	NA	NA	NA	Yes	Mesendoderm:hESC	5.381e-06	rs10866425	3
CEN	TRANS	ENSG00000250646	RP11-530I17.1	4	55919227	55958701	1	antisense	NA	NA	NA	NA	0	0	0	NA	NA	NA	NA	Yes	Mesendoderm:hESC	5.381e-06	rs10866425	3
CEN	TRANS	ENSG00000244034	RN7SL424P	4	55929902	55930196	1	misc_RNA	106480376	RN7SL424P	NA	NA	0	0	0	NA	NA	NA	NA	Yes	Mesendoderm:hESC	5.381e-06	rs10866425	3
CEN	TRANS	ENSG00000128052	KDR	4	55944644	55991756	-1	protein_coding	3791	KDR	0.984488111789506	-1.294637226	0	0	0	NA	NA	NA	NA	Yes	IMR90:Mesenchymal_Stem_Cell:Mesendoderm:hESC	9.332e-10	rs10866425	3
CEN	TRANS	ENSG00000206839	RNU6-746P	4	56160657	56160765	1	snRNA	106479896	RNU6-746P	NA	NA	0	0	0	NA	NA	NA	NA	Yes	GM12878:IMR90:Mesenchymal_Stem_Cell	1.925e-09	rs10866425	3
CEN	TRANS	ENSG00000250464	RP11-148K14.1	4	56179178	56180091	-1	pseudogene	NA	NA	NA	NA	0	0	0	NA	NA	NA	NA	Yes	GM12878:IMR90:Mesenchymal_Stem_Cell	1.925e-09	rs10866425	3
CEN	TRANS	ENSG00000128039	SRD5A3	4	56212276	56239263	1	protein_coding	79644	SRD5A3	0.0407270356125485	0.814744963	4	12.06	237	3.27170000000001e-310	0	PsychENCODE_eQTLs:eQTLGen_cis_eQTLs:BIOSQTL/BIOS_eQTL_geneLevel:CMC_SVA_cis:CMC_NoSVA_cis:GTEx/v7/Adipose_Subcutaneous:GTEx/v7/Adrenal_Gland:GTEx/v7/Cells_EBV-transformed_lymphocytes:GTEx/v7/Whole_Blood:GTEx/v7/Artery_Aorta:GTEx/v7/Artery_Coronary:GTEx/v7/Artery_Tibial:GTEx/v7/Colon_Sigmoid:GTEx/v7/Colon_Transverse:GTEx/v7/Esophagus_Gastroesophageal_Junction:GTEx/v7/Esophagus_Mucosa:GTEx/v7/Esophagus_Muscularis:GTEx/v7/Heart_Atrial_Appendage:GTEx/v7/Heart_Left_Ventricle:GTEx/v7/Liver:GTEx/v7/Lung:GTEx/v7/Muscle_Skeletal:GTEx/v7/Pancreas:GTEx/v7/Pituitary:GTEx/v7/Prostate:GTEx/v7/Cells_Transformed_fibroblasts:GTEx/v7/Skin_Not_Sun_Exposed_Suprapubic:GTEx/v7/Skin_Sun_Exposed_Lower_leg:GTEx/v7/Small_Intestine_Terminal_Ileum:GTEx/v7/Spleen:GTEx/v7/Stomach:GTEx/v7/Thyroid:GTEx/v6/Adipose_Subcutaneous:GTEx/v6/Adipose_Visceral_Omentum:GTEx/v6/Adrenal_Gland:GTEx/v6/Cells_EBV-transformed_lymphocytes:GTEx/v6/Whole_Blood:GTEx/v6/Artery_Aorta:GTEx/v6/Artery_Tibial:GTEx/v6/Colon_Transverse:GTEx/v6/Esophagus_Mucosa:GTEx/v6/Esophagus_Muscularis:GTEx/v6/Heart_Left_Ventricle:GTEx/v6/Lung:GTEx/v6/Muscle_Skeletal:GTEx/v6/Pancreas:GTEx/v6/Prostate:GTEx/v6/Cells_Transformed_fibroblasts:GTEx/v6/Skin_Not_Sun_Exposed_Suprapubic:GTEx/v6/Skin_Sun_Exposed_Lower_leg:GTEx/v6/Small_Intestine_Terminal_Ileum:GTEx/v6/Stomach:GTEx/v6/Thyroid	+	Yes	Adult_Cortex:GM12878:IMR90:Mesenchymal_Stem_Cell	9.332e-10	rs10866425	3
CEN	TRANS	ENSG00000251111	FCF1P8	4	56217979	56218575	-1	pseudogene	100422531	FCF1P8	NA	NA	1	0.106	0	NA	NA	NA	NA	Yes	Adult_Cortex:GM12878:IMR90:Mesenchymal_Stem_Cell	1.925e-09	rs10866425	3
CEN	TRANS	ENSG00000249700	SRD5A3-AS1	4	56230138	56262014	-1	processed_transcript	100506462	SRD5A3-AS1	NA	NA	9	12.06	237	1.4015e-85	0	PsychENCODE_eQTLs:eQTLGen_cis_eQTLs:BIOSQTL/BIOS_eQTL_geneLevel:GTEx/v7/Adipose_Subcutaneous:GTEx/v7/Adipose_Visceral_Omentum:GTEx/v7/Artery_Tibial:GTEx/v7/Brain_Caudate_basal_ganglia:GTEx/v7/Brain_Cerebellum:GTEx/v7/Brain_Hippocampus:GTEx/v7/Colon_Sigmoid:GTEx/v7/Colon_Transverse:GTEx/v7/Esophagus_Mucosa:GTEx/v7/Esophagus_Muscularis:GTEx/v7/Lung:GTEx/v7/Muscle_Skeletal:GTEx/v7/Nerve_Tibial:GTEx/v7/Pituitary:GTEx/v7/Prostate:GTEx/v7/Cells_Transformed_fibroblasts:GTEx/v7/Skin_Not_Sun_Exposed_Suprapubic:GTEx/v7/Skin_Sun_Exposed_Lower_leg:GTEx/v7/Small_Intestine_Terminal_Ileum:GTEx/v7/Thyroid:GTEx/v7/Uterus:GTEx/v6/Adipose_Subcutaneous:GTEx/v6/Adipose_Visceral_Omentum:GTEx/v6/Cells_EBV-transformed_lymphocytes:GTEx/v6/Whole_Blood:GTEx/v6/Artery_Tibial:GTEx/v6/Brain_Cerebellum:GTEx/v6/Colon_Transverse:GTEx/v6/Esophagus_Mucosa:GTEx/v6/Heart_Left_Ventricle:GTEx/v6/Lung:GTEx/v6/Muscle_Skeletal:GTEx/v6/Cells_Transformed_fibroblasts:GTEx/v6/Skin_Not_Sun_Exposed_Suprapubic:GTEx/v6/Skin_Sun_Exposed_Lower_leg:GTEx/v6/Small_Intestine_Terminal_Ileum:GTEx/v6/Stomach:GTEx/v6/Thyroid	+	Yes	Adult_Cortex:Fetal_Cortex:IMR90	9.332e-10	rs10866425	3
CEN	TRANS	ENSG00000273257	RP11-177J6.1	4	56254116	56254438	1	lincRNA	NA	NA	NA	NA	4	9.242	222	2.73925e-08	2.10549e-09	GTEx/v7/Adipose_Subcutaneous:GTEx/v7/Artery_Tibial:GTEx/v7/Esophagus_Mucosa:GTEx/v7/Heart_Atrial_Appendage:GTEx/v7/Lung:GTEx/v7/Muscle_Skeletal:GTEx/v7/Skin_Not_Sun_Exposed_Suprapubic:GTEx/v7/Skin_Sun_Exposed_Lower_leg:GTEx/v6/Esophagus_Mucosa:GTEx/v6/Lung:GTEx/v6/Muscle_Skeletal:GTEx/v6/Thyroid	+	Yes	IMR90	9.332e-10	rs10866425	3
CEN	TRANS	ENSG00000134851	TMEM165	4	56262124	56319564	1	protein_coding	55858	TMEM165	0.94379661352925	0.905251502	71	17.91	239	1.98504e-55	5.16455899117985e-52	PsychENCODE_eQTLs:eQTLGen_cis_eQTLs:xQTLServer_eQTLs:CMC_SVA_cis:CMC_NoSVA_cis:GTEx/v7/Adipose_Subcutaneous:GTEx/v7/Adipose_Visceral_Omentum:GTEx/v7/Whole_Blood:GTEx/v7/Artery_Tibial:GTEx/v7/Brain_Cerebellum:GTEx/v7/Brain_Cortex:GTEx/v7/Breast_Mammary_Tissue:GTEx/v7/Colon_Sigmoid:GTEx/v7/Esophagus_Muscularis:GTEx/v7/Heart_Left_Ventricle:GTEx/v7/Muscle_Skeletal:GTEx/v7/Nerve_Tibial:GTEx/v7/Pancreas:GTEx/v7/Spleen:GTEx/v7/Thyroid:GTEx/v6/Adipose_Subcutaneous:GTEx/v6/Artery_Tibial:GTEx/v6/Breast_Mammary_Tissue:GTEx/v6/Esophagus_Muscularis:GTEx/v6/Heart_Left_Ventricle:GTEx/v6/Lung:GTEx/v6/Muscle_Skeletal:GTEx/v6/Nerve_Tibial:GTEx/v6/Pancreas:GTEx/v6/Thyroid	-	Yes	Adult_Cortex:Fetal_Cortex:IMR90	9.332e-10	rs10866425	3
CEN	TRANS	ENSG00000203615	AC069200.1	4	56277189	56277313	-1	pseudogene	NA	NA	NA	NA	6	4.23	0	NA	NA	NA	NA	Yes	IMR90	1.925e-09	rs10866425	3
CEN	TRANS	ENSG00000239040	Y_RNA	4	56278803	56278905	1	misc_RNA	NA	NA	NA	NA	5	4.23	0	NA	NA	NA	NA	Yes	IMR90	1.925e-09	rs10866425	3
CEN	TRANS	ENSG00000134852	CLOCK	4	56294070	56413305	-1	protein_coding	9575	CLOCK	0.998479650515238	0.212118445	213	17.91	246	3.5089e-159	0	DICE/B_cell_naive:DICE/T_CD8_naive:DICE/Monocyte_non_classical:DICE/T_CD4_TFH:DICE/T_CD4_TH2:DICE/T_CD4_memory_TREG:DICE/T_CD4_naive_TREG:eQTLGen_cis_eQTLs:BIOSQTL/BIOS_eQTL_geneLevel:xQTLServer_eQTLs:GTEx/v7/Adipose_Subcutaneous:GTEx/v7/Artery_Aorta:GTEx/v7/Artery_Tibial:GTEx/v7/Esophagus_Mucosa:GTEx/v7/Heart_Atrial_Appendage:GTEx/v7/Lung:GTEx/v7/Nerve_Tibial:GTEx/v7/Pancreas:GTEx/v7/Cells_Transformed_fibroblasts:GTEx/v7/Skin_Not_Sun_Exposed_Suprapubic:GTEx/v7/Skin_Sun_Exposed_Lower_leg:GTEx/v7/Small_Intestine_Terminal_Ileum:GTEx/v7/Spleen:GTEx/v7/Testis:GTEx/v7/Thyroid:GTEx/v6/Artery_Aorta:GTEx/v6/Esophagus_Mucosa:GTEx/v6/Lung:GTEx/v6/Nerve_Tibial:GTEx/v6/Cells_Transformed_fibroblasts:GTEx/v6/Skin_Not_Sun_Exposed_Suprapubic:GTEx/v6/Skin_Sun_Exposed_Lower_leg:GTEx/v6/Small_Intestine_Terminal_Ileum:GTEx/v6/Thyroid	+	Yes	Adult_Cortex:Fetal_Cortex:GM12878:IMR90:Mesenchymal_Stem_Cell:Mesendoderm:hESC	9.332e-10	rs10866425	3
CEN	TRANS	ENSG00000238585	Y_RNA	4	56367762	56367875	-1	misc_RNA	NA	NA	NA	NA	32	13.26	0	NA	NA	NA	NA	Yes	IMR90:Mesenchymal_Stem_Cell:hESC	1.925e-09	rs10866425	3
CEN	TRANS	ENSG00000223305	RN7SKP30	4	56406669	56407002	-1	misc_RNA	106479108	RN7SKP30	NA	NA	41	14.5	237	1.34272e-45	2.61251e-38	GTEx/v7/Lung:GTEx/v7/Testis:GTEx/v6/Testis	+	Yes	GM12878:IMR90:Mesenchymal_Stem_Cell:Mesendoderm:hESC	9.332e-10	rs10866425	3
CEN	TRANS	ENSG00000272969	RP11-528I4.2	4	56413279	56414056	1	antisense	NA	NA	NA	NA	37	14.5	237	1.06006e-13	2.28693e-09	GTEx/v7/Adipose_Subcutaneous:GTEx/v7/Adrenal_Gland:GTEx/v7/Breast_Mammary_Tissue:GTEx/v7/Lung:GTEx/v7/Nerve_Tibial:GTEx/v7/Spleen:GTEx/v7/Testis:GTEx/v7/Thyroid:GTEx/v6/Adipose_Subcutaneous:GTEx/v6/Lung:GTEx/v6/Nerve_Tibial:GTEx/v6/Pancreas:GTEx/v6/Skin_Sun_Exposed_Lower_leg:GTEx/v6/Thyroid	+	Yes	Adult_Cortex:Fetal_Cortex:GM12878:IMR90:Mesenchymal_Stem_Cell:Mesendoderm:hESC	9.332e-10	rs10866425	3
CEN	TRANS	ENSG00000163440	PDCL2	4	56422692	56458379	-1	protein_coding	132954	PDCL2	0.0413602868128142	0.481830165	48	16.61	0	NA	NA	NA	NA	No	NA	9.332e-10	rs10866425	3
CEN	TRANS	ENSG00000109255	NMU	4	56461396	56502865	-1	protein_coding	10874	NMU	0.00893184170488053	NA	8	6.415	144	6.21652e-06	1.08895e-23	PsychENCODE_eQTLs:GTEx/v7/Lung:GTEx/v7/Thyroid	+	Yes	Mesendoderm	9.332e-10	rs10866425	3
CEN	TRANS	ENSG00000251923	RNU6-276P	4	56664802	56664897	1	snRNA	106479689	RNU6-276P	NA	NA	0	0	0	NA	NA	NA	NA	Yes	Left_Ventricle:Mesenchymal_Stem_Cell:Mesendoderm:hESC	9.332e-10	rs10866425	3
CEN	TRANS	ENSG00000090989	EXOC1	4	56719782	56771200	1	protein_coding	55763	EXOC1	0.0966642040161599	-0.435736009	0	0	2	1.1944e-05	0.0336318348950302	eQTLGen_cis_eQTLs	+	Yes	Adult_Cortex:Fetal_Cortex:Left_Ventricle:GM12878:IMR90:Mesenchymal_Stem_Cell:Mesendoderm:Trophoblast-like_Cell:hESC	9.332e-10	rs10866425	3
CEN	TRANS	ENSG00000202358	RNU6-652P	4	56751761	56751867	1	snRNA	106481388	RNU6-652P	NA	NA	0	0	0	NA	NA	NA	NA	Yes	Left_Ventricle:GM12878:IMR90:Mesenchymal_Stem_Cell:Mesendoderm:Trophoblast-like_Cell:hESC	9.332e-10	rs10866425	3
CEN	TRANS	ENSG00000222954	AC110611.1	4	56796148	56796239	1	miRNA	NA	NA	NA	NA	0	0	0	NA	NA	NA	NA	Yes	Mesenchymal_Stem_Cell:Mesendoderm:hESC	1.925e-09	rs10866425	3
CEN	TRANS	ENSG00000174799	CEP135	4	56815037	56899529	1	protein_coding	9662	CEP135	4.85411343707254e-17	-0.906341784	0	0	0	NA	NA	NA	NA	Yes	IMR90:Mesenchymal_Stem_Cell:Mesendoderm	1.925e-09	rs10866425	3
CEN	TRANS	ENSG00000252489	RNU6-197P	4	57154651	57154750	-1	snRNA	106479654	RNU6-197P	NA	NA	0	0	0	NA	NA	NA	NA	Yes	Adult_Cortex:Fetal_Cortex:Mesenchymal_Stem_Cell	1.925e-09	rs10866425	3
CEN	TRANS	ENSG00000250324	MRPL22P1	4	57186885	57187500	-1	pseudogene	359738	MRPL22P1	NA	NA	0	0	0	NA	NA	NA	NA	Yes	Fetal_Cortex	NA	rs10866425	3
CEN	TRANS	ENSG00000157426	AASDH	4	57204456	57253666	-1	protein_coding	132949	AASDH	2.00999745907204e-05	-0.347845402	0	0	6	2.05765e-06	5.95008e-10	GTEx/v7/Nerve_Tibial	-	Yes	IMR90	1.925e-09	rs10866425	3
CEN	TRANS	ENSG00000269921	RP11-646I6.5	4	57253791	57254319	1	lincRNA	NA	NA	NA	NA	0	0	0	NA	NA	NA	NA	Yes	IMR90	1.181e-08	rs10866425	3
CEN	TRANS	ENSG00000128059	PPAT	4	57259528	57301781	-1	protein_coding	5471	PPAT	0.994564413329382	1.341955951	0	0	0	NA	NA	NA	NA	Yes	Adult_Cortex	NA	rs10866425	3
CEN	TRANS	ENSG00000270147	RP11-646I6.6	4	57262478	57263037	1	lincRNA	NA	NA	NA	NA	0	0	0	NA	NA	NA	NA	Yes	IMR90	1.181e-08	rs10866425	3
CEN	TRANS	ENSG00000268171	AC068620.1	4	57276682	57277131	1	protein_coding	NA	NA	NA	NA	0	0	0	NA	NA	NA	NA	Yes	IMR90	1.181e-08	rs10866425	3
CEN	TRANS	ENSG00000128050	PAICS	4	57301907	57327534	1	protein_coding	10606	PAICS	0.0683141233819019	-1.024023721	0	0	0	NA	NA	NA	NA	Yes	Adult_Cortex	NA	rs10866425	3
CEN	TRANS	ENSG00000084093	REST	4	57774075	57802010	1	protein_coding	5978	REST	0.972672070524831	-1.125864279	0	0	0	NA	NA	NA	NA	Yes	Fetal_Cortex	NA	rs10866425	3
CEN	TRANS	ENSG00000251523	RP11-724M22.1	4	99417515	99431086	1	antisense	NA	NA	NA	NA	0	0	0	NA	NA	NA	NA	Yes	Left_Ventricle	1.039e-12	rs149496329	4
CEN	TRANS	ENSG00000196344	ADH7	4	100333418	100356894	-1	protein_coding	131	ADH7	7.33278354117419e-09	0.279847461	0	0	0	NA	NA	NA	NA	Yes	Left_Ventricle	7.069e-44	rs13101632;rs13119516:rs34208976:rs13107325	4
CEN	TRANS	ENSG00000248676	RP11-766F14.1	4	100515956	100547070	-1	antisense	NA	NA	NA	NA	0	0	0	NA	NA	NA	NA	Yes	Left_Ventricle:IMR90:Mesendoderm	7.262e-99	rs181397936:rs35663811:rs12511373:rs34208976:rs151407;rs233821:rs233821:rs151407:rs112519623:rs17032400;rs62323488:rs62323488:rs11736123:rs10017306:rs13107325;rs13135688:rs6822371:rs68103113:rs149496329:rs13119516:rs13101632;rs13119516:rs13107325;rs13101632:rs11736322:rs13107325:rs238449:rs151381:rs151379:rs978998;rs17032400:rs17032400	4
CEN	TRANS	ENSG00000070190	DAPP1	4	100737990	100791311	1	protein_coding	27071	DAPP1	0.183493679964267	0.348165148	0	0	0	NA	NA	NA	NA	Yes	Left_Ventricle:IMR90:Trophoblast-like_Cell	7.262e-99	rs35663811:rs12511373:rs34208976:rs13101632:rs13119516;rs34208976:rs13101632;rs13119516:rs13107325;rs13101632:rs151407;rs233821:rs233821:rs151407:rs112519623:rs17032400;rs62323488:rs62323488:rs11736123:rs10017306:rs13107325;rs13135688:rs6822371:rs68103113:rs181397936:rs149496329:rs17199964:rs4371620:rs11097755:rs978998;rs17032400:rs13107325:rs17032400	4
CEN	TRANS	ENSG00000164031	DNAJB14	4	100817405	100867883	-1	protein_coding	79982	DNAJB14	0.956254969811075	-1.302773206	0	0	0	NA	NA	NA	NA	Yes	Left_Ventricle:IMR90:Mesenchymal_Stem_Cell:Mesendoderm	7.262e-99	rs149496329:rs181397936:rs34208976:rs13101632:rs13119516;rs34208976:rs13101632;rs13119516:rs13107325;rs13101632:rs151407:rs62323488:rs978998;rs17032400:rs112519623:rs233821:rs13107325:rs17032400:rs151407;rs233821:rs17032400;rs62323488:rs13107325;rs13135688:rs11736123:rs10017306:rs6822371:rs68103113:rs12510679:rs13135688;rs230489:rs13135688:rs230489	4
CEN	TRANS	ENSG00000164032	H2AFZ	4	100869243	100871545	-1	protein_coding	3015	H2AFZ	0.855327138804775	-0.788650432	0	0	0	NA	NA	NA	NA	Yes	Left_Ventricle:IMR90:Mesenchymal_Stem_Cell:Mesendoderm	7.262e-99	rs149496329:rs181397936:rs34208976:rs13101632:rs13119516;rs34208976:rs13101632;rs13119516:rs13107325;rs13101632:rs151407:rs62323488:rs978998;rs17032400:rs112519623:rs233821:rs13107325:rs17032400:rs151407;rs233821:rs17032400;rs62323488:rs13107325;rs13135688:rs11736123:rs10017306:rs6822371:rs68103113:rs12510679:rs13135688;rs230489:rs13135688:rs230489	4
CEN	TRANS	ENSG00000245322	RP11-15B17.1	4	100871163	101116256	1	antisense	256880	LOC256880	NA	NA	0	0	0	NA	NA	NA	NA	Yes	Left_Ventricle:IMR90:Mesenchymal_Stem_Cell:Mesendoderm	7.262e-99	rs149496329:rs181397936:rs34208976:rs13101632:rs13119516;rs34208976:rs13101632;rs13119516:rs13107325;rs13101632:rs151407:rs62323488:rs978998;rs17032400:rs112519623:rs233821:rs13107325:rs17032400:rs151407;rs233821:rs17032400;rs62323488:rs13107325;rs13135688:rs11736123:rs10017306:rs6822371:rs68103113:rs12510679:rs13135688;rs230489:rs13135688:rs230489	4
CEN	TRANS	ENSG00000250403	RP11-15B17.2	4	100911894	100912634	-1	pseudogene	NA	NA	NA	NA	0	0	0	NA	NA	NA	NA	Yes	IMR90:Mesenchymal_Stem_Cell:Mesendoderm:Neural_Progenitor_Cell:hESC	7.262e-99	rs181397936:rs149496329:rs35663811:rs12511373:rs34208976:rs151407;rs233821:rs233821:rs151407:rs112519623:rs17032400;rs62323488:rs62323488:rs11736123:rs10017306:rs13107325;rs13135688:rs6822371:rs68103113:rs17199964:rs4371620:rs11097755:rs13101632:rs13119516;rs34208976:rs13101632;rs13119516:rs13107325;rs13101632:rs13119516:rs11736322:rs13107325:rs238449:rs151381:rs151379:rs978998;rs17032400:rs17032400:rs13135688:rs12510679	4
CEN	TRANS	ENSG00000248820	RP11-15B17.3	4	100962998	100963261	-1	pseudogene	NA	NA	NA	NA	0	0	0	NA	NA	NA	NA	Yes	Left_Ventricle:IMR90:Mesenchymal_Stem_Cell	7.262e-99	rs13107325;rs13101632:rs13101632:rs35663811:rs12511373:rs151407:rs62323488:rs978998;rs17032400:rs112519623:rs233821:rs13107325:rs17032400:rs151407;rs233821:rs17032400;rs62323488:rs13107325;rs13135688:rs34208976:rs13101632;rs13119516:rs11736123:rs10017306:rs6822371:rs68103113	4
CEN	TRANS	ENSG00000222196	AC121157.1	4	101051102	101051192	-1	miRNA	NA	NA	NA	NA	0	0	0	NA	NA	NA	NA	Yes	IMR90:Mesenchymal_Stem_Cell:Mesendoderm:Neural_Progenitor_Cell	7.262e-99	rs181397936:rs35663811:rs12511373:rs149496329:rs34208976:rs13101632;rs13119516:rs13107325;rs13101632:rs13119516:rs11736322:rs112519623:rs13107325:rs238449:rs151381:rs151379:rs151407:rs62323488:rs978998;rs17032400:rs233821:rs17032400:rs151407;rs233821:rs17032400;rs62323488:rs13107325;rs13135688:rs11736123:rs10017306:rs6822371:rs68103113	4
CEN	TRANS	ENSG00000145358	DDIT4L	4	101107027	101111939	-1	protein_coding	115265	DDIT4L	0.000548864407256177	3.322202451	0	0	0	NA	NA	NA	NA	Yes	Aorta:Left_Ventricle:Liver:IMR90:Mesenchymal_Stem_Cell:Mesendoderm:Neural_Progenitor_Cell:Trophoblast-like_Cell:hESC	7.262e-99	rs151407:rs62323488:rs978998;rs17032400:rs112519623:rs233821:rs13107325:rs17032400:rs151407;rs233821:rs17032400;rs62323488:rs13107325;rs13135688:rs149496329:rs34208976:rs13101632:rs13119516;rs34208976:rs13101632;rs13119516:rs13107325;rs13101632:rs10017306:rs13135688:rs12510679:rs181397936:rs35663811:rs12511373:rs17199964:rs4371620:rs11097755:rs13119516:rs11736322:rs238449:rs151381:rs151379:rs11736123:rs6822371:rs68103113:rs978998:rs13135688;rs230489:rs230489	4
CEN	TRANS	ENSG00000249710	RP11-588P8.1	4	101111190	101136662	1	antisense	101929353	LOC101929353	NA	NA	0	0	0	NA	NA	NA	NA	Yes	Aorta:Left_Ventricle:Liver:IMR90:Mesenchymal_Stem_Cell:Mesendoderm:Neural_Progenitor_Cell:Trophoblast-like_Cell:hESC	7.262e-99	rs151407:rs62323488:rs978998;rs17032400:rs112519623:rs233821:rs13107325:rs17032400:rs151407;rs233821:rs17032400;rs62323488:rs13107325;rs13135688:rs149496329:rs34208976:rs13101632:rs13119516;rs34208976:rs13101632;rs13119516:rs13107325;rs13101632:rs10017306:rs13135688:rs12510679:rs181397936:rs35663811:rs12511373:rs17199964:rs4371620:rs11097755:rs13119516:rs11736322:rs238449:rs151381:rs151379:rs11736123:rs6822371:rs68103113:rs978998:rs13135688;rs230489:rs230489	4
CEN	TRANS	ENSG00000164035	EMCN	4	101316498	101801283	-1	protein_coding	51705	EMCN	1.65285025326724e-05	1.556795351	0	0	0	NA	NA	NA	NA	Yes	Left_Ventricle:Liver:GM12878:IMR90:Mesenchymal_Stem_Cell:Mesendoderm:Trophoblast-like_Cell:hESC	7.262e-99	rs149496329:rs181397936:rs35663811:rs12511373:rs17199964:rs4371620:rs11097755:rs34208976:rs13101632:rs13119516;rs34208976:rs13119516:rs13101632;rs13119516:rs13107325;rs13101632:rs11736322:rs112519623:rs13107325:rs238449:rs151381:rs151379:rs151407:rs62323488:rs978998;rs17032400:rs233821:rs17032400:rs151407;rs233821:rs17032400;rs62323488:rs13107325;rs13135688:rs11736123:rs10017306:rs6822371:rs68103113:rs978998:rs12510679:rs13135688	4
CEN	TRANS	ENSG00000250223	EMCN-IT3	4	101581436	101596270	-1	sense_intronic	100874275	EMCN-IT3	NA	NA	0	0	0	NA	NA	NA	NA	Yes	Aorta:Left_Ventricle:Liver:GM12878:IMR90:Mesenchymal_Stem_Cell:Mesendoderm:Neural_Progenitor_Cell:Trophoblast-like_Cell:hESC	7.262e-99	rs35663811:rs12511373:rs34208976:rs151407:rs62323488:rs978998;rs17032400:rs112519623:rs233821:rs13107325:rs17032400:rs151407;rs233821:rs17032400;rs62323488:rs13107325;rs13135688:rs11736123:rs10017306:rs6822371:rs68103113:rs181397936:rs149496329:rs13119516:rs11736322:rs238449:rs151381:rs151379:rs114601774:rs13101632;rs13119516:rs13107325;rs13101632:rs17199964:rs4371620:rs11097755:rs13101632:rs13119516;rs34208976:rs978998:rs12510679:rs13135688:rs13135688;rs230489:rs230489	04:05:00
CEN	TRANS	ENSG00000251219	EMCN-IT2	4	101699739	101712392	-1	sense_intronic	100874276	EMCN-IT2	NA	NA	0	0	0	NA	NA	NA	NA	Yes	Left_Ventricle:IMR90:Mesenchymal_Stem_Cell:Mesendoderm:hESC	7.262e-99	rs149496329:rs34208976:rs13101632:rs13119516;rs34208976:rs13101632;rs13119516:rs13107325;rs13101632:rs13119516:rs11736322:rs112519623:rs13107325:rs238449:rs151381:rs151379:rs151407:rs62323488:rs978998;rs17032400:rs233821:rs17032400:rs151407;rs233821:rs17032400;rs62323488:rs13107325;rs13135688:rs11736123:rs10017306:rs6822371:rs68103113:rs181397936:rs35663811:rs12511373:rs17199964:rs4371620:rs11097755:rs13135688:rs12510679	4
CEN	TRANS	ENSG00000251636	EMCN-IT1	4	101733412	101735437	-1	sense_intronic	107986233	EMCN-IT1	NA	NA	0	0	0	NA	NA	NA	NA	Yes	Left_Ventricle:Liver:IMR90:Mesenchymal_Stem_Cell:Mesendoderm:Neural_Progenitor_Cell:Trophoblast-like_Cell:hESC	7.262e-99	rs149496329:rs35663811:rs12511373:rs17199964:rs4371620:rs11097755:rs34208976:rs13101632:rs13119516;rs34208976:rs13119516:rs13101632;rs13119516:rs13107325;rs13101632:rs13107325:rs151407:rs62323488:rs978998;rs17032400:rs112519623:rs233821:rs17032400:rs151407;rs233821:rs17032400;rs62323488:rs13107325;rs13135688:rs181397936:rs11736322:rs238449:rs151381:rs151379:rs11736123:rs10017306:rs6822371:rs68103113:rs978998:rs12510679:rs13135688:rs13135688;rs230489:rs230489	4
CEN	TRANS	ENSG00000138814	PPP3CA	4	101944566	102269435	-1	protein_coding	5530	PPP3CA	0.998148788702111	-0.848066086	5	4.413	0	NA	NA	NA	NA	Yes	IMR90:Mesenchymal_Stem_Cell:Mesendoderm:Trophoblast-like_Cell:hESC	7.262e-99	rs181397936;rs149496329;rs149496329:rs13101632;rs13119516:rs34208976:rs13107325;rs13101632:rs35663811:rs12511373:rs13101632:rs13119516;rs34208976:rs13119516:rs11736322:rs112519623:rs13107325:rs238449:rs151381:rs151379:rs151407:rs62323488:rs978998;rs17032400:rs233821:rs17032400:rs151407;rs233821:rs17032400;rs62323488:rs13107325;rs13135688:rs11736123:rs10017306:rs6822371:rs68103113	4
CEN	TRANS	ENSG00000221265	MIR1255A	4	102251459	102251571	-1	miRNA	100302193	MIR1255A	NA	NA	0	0	0	NA	NA	NA	NA	Yes	IMR90:Mesenchymal_Stem_Cell:Mesendoderm:Trophoblast-like_Cell:hESC	7.262e-99	rs149496329:rs13101632;rs13119516:rs34208976:rs13107325;rs13101632:rs35663811:rs12511373:rs13101632:rs13119516;rs34208976:rs13119516:rs11736322:rs112519623:rs13107325:rs238449:rs151381:rs151379:rs151407:rs62323488:rs978998;rs17032400:rs233821:rs17032400:rs151407;rs233821:rs17032400;rs62323488:rs13107325;rs13135688:rs11736123:rs10017306:rs6822371:rs68103113	4
CEN	TRANS	ENSG00000254531	AP001816.1	4	102268937	102270040	1	protein_coding	90024	FLJ20021	NA	NA	0	0	55	6.0875e-105	0	eQTLGen_cis_eQTLs:GTEx/v7/Cells_Transformed_fibroblasts:GTEx/v6/Thyroid	-	Yes	IMR90:Mesenchymal_Stem_Cell:Mesendoderm:Trophoblast-like_Cell:hESC	7.262e-99	rs149496329;rs35663811;rs34208976;rs13101632;rs13119516;rs151381;rs151379;rs151407;rs233821;rs62323488;rs149496329:rs13101632;rs13119516:rs34208976:rs13107325;rs13101632:rs35663811:rs12511373:rs13101632:rs13119516;rs34208976:rs13119516:rs11736322:rs112519623:rs13107325:rs238449:rs151381:rs151379:rs151407:rs62323488:rs978998;rs17032400:rs233821:rs17032400:rs151407;rs233821:rs17032400;rs62323488:rs13107325;rs13135688:rs11736123:rs10017306:rs6822371:rs68103113	4
CEN	TRANS	ENSG00000153064	BANK1	4	102332443	102995969	1	protein_coding	55024	BANK1	1.76433043896144e-10	-0.305250663	201	21.1	128	6.2916e-21	0	eQTLGen_cis_eQTLs:BIOSQTL/BIOS_eQTL_geneLevel:GTEx/v7/Muscle_Skeletal:GTEx/v7/Skin_Not_Sun_Exposed_Suprapubic	-	Yes	Aorta:Left_Ventricle:IMR90:Mesenchymal_Stem_Cell:Mesendoderm:Trophoblast-like_Cell:hESC	7.262e-99	rs149496329;rs181397936;rs35663811;rs12511373;rs17199964;rs4371620;rs11097755;rs34208976;rs13101632;rs13119516;rs13107325;rs151407:rs62323488:rs978998;rs17032400:rs112519623:rs233821:rs13107325:rs17032400:rs151407;rs233821:rs17032400;rs62323488:rs13107325;rs13135688:rs181397936:rs35663811:rs12511373:rs149496329:rs34208976:rs17199964:rs4371620:rs11097755:rs13101632:rs13119516;rs34208976:rs13101632;rs13119516:rs13107325;rs13101632:rs13119516:rs11736322:rs238449:rs151381:rs151379:rs11736123:rs10017306:rs6822371:rs68103113	4
CEN	TRANS	ENSG00000199529	RNU6-462P	4	102645033	102645137	1	snRNA	106479770	RNU6-462P	NA	NA	7	10.39	0	NA	NA	NA	NA	Yes	Aorta:Left_Ventricle:Liver:GM12878:IMR90:Mesenchymal_Stem_Cell:Mesendoderm:Trophoblast-like_Cell:hESC	7.262e-99	rs35663811;rs151407:rs62323488:rs978998;rs17032400:rs112519623:rs233821:rs13107325:rs17032400:rs151407;rs233821:rs17032400;rs62323488:rs13107325;rs13135688:rs181397936:rs149496329:rs34208976:rs13101632:rs13119516;rs34208976:rs13101632;rs13119516:rs13107325;rs13101632:rs13119516:rs11736322:rs238449:rs151381:rs151379:rs35663811:rs17199964:rs4371620:rs11097755:rs978998:rs11736123:rs10017306:rs6822371:rs68103113	4
CEN	TRANS	ENSG00000251149	MTND5P5	4	102893580	102893955	1	pseudogene	100873201	MTND5P5	NA	NA	7	6.481	0	NA	NA	NA	NA	Yes	Aorta:Left_Ventricle:Liver:Right_Ventricle:GM12878:IMR90:Mesenchymal_Stem_Cell:Mesendoderm:Trophoblast-like_Cell:hESC	7.262e-99	rs34208976;rs13107325;rs13101632;rs13119516;rs181397936:rs34208976:rs13119516:rs11736322:rs112519623:rs13107325:rs238449:rs151381:rs151379:rs151407:rs62323488:rs978998;rs17032400:rs233821:rs17032400:rs151407;rs233821:rs17032400;rs62323488:rs13107325;rs13135688:rs11736123:rs10017306:rs6822371:rs68103113:rs149496329:rs35663811:rs17199964:rs4371620:rs11097755:rs13101632:rs13119516;rs34208976:rs13101632;rs13119516:rs13107325;rs13101632:rs12511373:rs978998	4
CEN	TRANS	ENSG00000251309	RP11-498M5.2	4	102898051	102958060	-1	antisense	NA	NA	NA	NA	26	16.35	0	NA	NA	NA	NA	Yes	IMR90:Mesenchymal_Stem_Cell:Mesendoderm:hESC	7.262e-99	rs34208976;rs13107325;rs13101632;rs13119516;rs149496329:rs181397936:rs35663811:rs12511373:rs17199964:rs4371620:rs11097755:rs34208976:rs13101632:rs13119516;rs34208976:rs13101632;rs13119516:rs13107325;rs13101632:rs13119516:rs11736322:rs112519623:rs13107325:rs238449:rs151381:rs151379:rs151407:rs62323488:rs978998;rs17032400:rs233821:rs17032400:rs151407;rs233821:rs17032400;rs62323488:rs13107325;rs13135688	4
CEN	TRANS	ENSG00000138821	SLC39A8	4	103172198	103352415	-1	protein_coding	64116	SLC39A8	0.891567478844834	-0.202749369	173	26.6	121	9.3332e-33	0	PsychENCODE_eQTLs:DICE/B_cell_naive:eQTLGen_cis_eQTLs:BIOSQTL/BIOS_eQTL_geneLevel:CMC_SVA_cis:BRAINEAC/FCTX:BRAINEAC/aveALL:GTEx/v7/Adipose_Subcutaneous:GTEx/v7/Esophagus_Muscularis:GTEx/v7/Muscle_Skeletal:GTEx/v7/Skin_Sun_Exposed_Lower_leg:GTEx/v6/Adipose_Subcutaneous:GTEx/v6/Muscle_Skeletal	+	Yes	Mesendoderm	7.262e-99	rs978998;rs17032400;rs151407;rs62323488;rs112519623;rs233821;rs13107325;rs13135688;rs11736123;rs10017306;rs6822371;rs68103113;rs12510679;rs13119516;rs34208976;rs13101632;rs230489;rs17199964;rs181397936	4
CEN	TRANS	ENSG00000241144	RN7SL728P	4	103269551	103269848	-1	misc_RNA	106481857	RN7SL728P	NA	NA	4	5.326	0	NA	NA	NA	NA	Yes	Mesendoderm:hESC	2.264e-11	rs10017306;rs12510679;rs181397936	4
CEN	TRANS	ENSG00000248161	RP11-499E18.1	4	103339759	103371167	-1	lincRNA	NA	NA	NA	NA	21	12.57	14	1.1992e-07	0.000141468291243107	PsychENCODE_eQTLs:GTEx/v7/Testis:GTEx/v6/Cells_Transformed_fibroblasts	+	Yes	Mesenchymal_Stem_Cell:Mesendoderm:hESC	7.432e-50	rs12510679;rs10017306;rs13135688;rs68103113;rs230489;rs34208976:rs114601774:rs149496329:rs13101632:rs13119516;rs34208976	04:05:00
CEN	TRANS	ENSG00000251572	AF213884.1	4	103382407	103383309	1	pseudogene	NA	NA	NA	NA	16	8.35	0	NA	NA	NA	NA	Yes	Mesenchymal_Stem_Cell:Mesendoderm:hESC	1.08e-42	rs68103113;rs13135688;rs230489;rs34208976:rs114601774:rs149496329:rs13101632:rs13119516;rs34208976	04:05:00
CEN	TRANS	ENSG00000260651	AF213884.2	4	103421998	103422476	-1	antisense	NA	NA	NA	NA	0	0	0	NA	NA	NA	NA	Yes	Adult_Cortex:Fetal_Cortex:IMR90:Mesenchymal_Stem_Cell:Mesendoderm:hESC	1.08e-42	rs149496329:rs12510679:rs68103113:rs13135688;rs230489:rs13135688:rs230489	4
CEN	TRANS	ENSG00000109320	NFKB1	4	103422486	103538459	1	protein_coding	4790	NFKB1	0.994260375128404	NA	0	0	8	4.7124e-06	0.0136809188766613	eQTLGen_cis_eQTLs	-	Yes	Adult_Cortex:Fetal_Cortex:IMR90:Mesenchymal_Stem_Cell:Mesendoderm:hESC	1.08e-42	rs112519623;rs68103113;rs149496329:rs12510679:rs68103113:rs13135688;rs230489:rs13135688:rs230489	4
CEN	TRANS	ENSG00000238553	AF213884.3	4	103487032	103487124	-1	miRNA	NA	NA	NA	NA	0	0	0	NA	NA	NA	NA	Yes	Left_Ventricle:Liver:Spleen:GM12878:IMR90:Mesenchymal_Stem_Cell:Mesendoderm:Trophoblast-like_Cell:hESC	7.262e-99	rs34208976:rs68103113:rs12510679:rs13135688;rs230489:rs13135688:rs230489:rs181397936:rs151407;rs233821:rs233821:rs151407:rs112519623:rs17032400;rs62323488:rs62323488:rs11736123:rs10017306:rs13107325;rs13135688:rs6822371:rs149496329:rs114601774:rs13101632:rs13119516;rs34208976:rs13101632;rs13119516:rs13107325;rs13101632:rs978998;rs17032400:rs13107325:rs17032400	04:05:00
CEN	TRANS	ENSG00000109323	MANBA	4	103552660	103682151	-1	protein_coding	4126	MANBA	1.14972215660264e-11	-0.195396571	1	8.81	0	NA	NA	NA	NA	No	NA	2.151e-07	rs114601774	5
CEN	TRANS	ENSG00000241981	AF224669.3	4	103583768	103584230	1	pseudogene	NA	NA	NA	NA	0	0	0	NA	NA	NA	NA	Yes	Mesenchymal_Stem_Cell	1.08e-42	rs68103113:rs12510679:rs13135688;rs230489:rs13135688:rs230489	4
CEN	TRANS	ENSG00000230069	LRRC37A15P	4	103648431	103651878	-1	pseudogene	106481796	LRRC37A15P	NA	NA	1	8.81	3	1.6588e-07	0.000550240730319515	PsychENCODE_eQTLs:eQTLGen_cis_eQTLs	+	No	NA	2.151e-07	rs114601774;rs10017306	04:05:00
CEN	TRANS	ENSG00000248971	KRT8P46	4	103649903	103651328	-1	pseudogene	100418744	KRT8P46	NA	NA	1	8.81	0	NA	NA	NA	NA	No	NA	2.151e-07	rs114601774	5
CEN	TRANS	ENSG00000224207	RP11-10L12.1	4	103655515	103655772	1	pseudogene	NA	NA	NA	NA	1	8.81	0	NA	NA	NA	NA	No	NA	2.151e-07	rs114601774	5
CEN	TRANS	ENSG00000251288	RP11-10L12.2	4	103672558	103673798	1	pseudogene	NA	NA	NA	NA	0	0	2	0.00065644	0.0412586037065007	PsychENCODE_eQTLs	-	No	NA	2.804e-10	rs34208976	4
CEN	TRANS	ENSG00000109332	UBE2D3	4	103715540	103790053	-1	protein_coding	7323	UBE2D3	0.748203020257397	NA	0	0	8	1.28158e-05	5.96962e-08	GTEx/v7/Artery_Aorta:GTEx/v7/Brain_Hippocampus:GTEx/v7/Esophagus_Mucosa	+	Yes	IMR90:Mesenchymal_Stem_Cell	1.07e-49	rs13107325;rs13135688;rs12510679;rs17032400;rs62323488;rs68103113:rs12510679:rs13135688;rs230489:rs13135688:rs230489	4
CEN	TRANS	ENSG00000246560	RP11-10L12.4	4	103749212	103765232	1	antisense	105377348	LOC105377348	NA	NA	0	0	0	NA	NA	NA	NA	Yes	Left_Ventricle:Liver:GM12878:IMR90:Mesenchymal_Stem_Cell:Mesendoderm:Trophoblast-like_Cell:hESC	6.848e-56	rs68103113:rs12510679:rs13135688;rs230489:rs13135688:rs230489:rs181397936:rs114601774:rs34208976:rs10017306:rs13107325;rs13135688:rs151407;rs233821:rs233821:rs151407:rs112519623:rs17032400;rs62323488:rs62323488:rs11736123:rs6822371:rs13101632;rs13119516:rs13107325;rs13101632	04:05:00
CEN	TRANS	ENSG00000252739	RNU7-151P	4	103758204	103758256	-1	snRNA	106480824	RNU7-151P	NA	NA	0	0	0	NA	NA	NA	NA	Yes	Left_Ventricle:Liver:GM12878:IMR90:Mesenchymal_Stem_Cell:Mesendoderm:Trophoblast-like_Cell:hESC	6.848e-56	rs68103113:rs12510679:rs13135688;rs230489:rs13135688:rs230489:rs181397936:rs114601774:rs34208976:rs10017306:rs13107325;rs13135688:rs151407;rs233821:rs233821:rs151407:rs112519623:rs17032400;rs62323488:rs62323488:rs11736123:rs6822371:rs13101632;rs13119516:rs13107325;rs13101632	04:05:00
CEN	TRANS	ENSG00000238948	snoU13	4	103780550	103780653	-1	snoRNA	NA	NA	NA	NA	0	0	0	NA	NA	NA	NA	Yes	IMR90:Mesenchymal_Stem_Cell	1.08e-42	rs68103113:rs12510679:rs13135688;rs230489:rs13135688:rs230489	4
CEN	TRANS	ENSG00000145354	CISD2	4	103790135	103810399	1	protein_coding	493856	CISD2	0.649111068534367	-0.514322428	0	0	2	0.000108463	0.0090395383351261	PsychENCODE_eQTLs	-	Yes	IMR90:Mesenchymal_Stem_Cell	1.08e-42	rs11736123;rs68103113:rs12510679:rs13135688;rs230489:rs13135688:rs230489	4
CEN	TRANS	ENSG00000164037	SLC9B1	4	103806205	103940896	-1	protein_coding	150159	SLC9B1	8.48795187528449e-05	-0.347278811	0	0	0	NA	NA	NA	NA	Yes	Adult_Cortex:Fetal_Cortex:Aorta:Left_Ventricle:Liver:Spleen:GM12878:IMR90:Mesenchymal_Stem_Cell:Mesendoderm:Neural_Progenitor_Cell:Trophoblast-like_Cell:hESC	7.262e-99	rs12510679:rs68103113:rs13135688;rs230489:rs13135688:rs230489:rs34208976:rs13101632;rs13119516:rs13107325;rs13101632:rs151407:rs62323488:rs978998;rs17032400:rs112519623:rs233821:rs13107325:rs17032400:rs151407;rs233821:rs17032400;rs62323488:rs13107325;rs13135688:rs10017306:rs11736123:rs6822371:rs181397936:rs149496329:rs13101632:rs13119516;rs34208976:rs35663811:rs12511373:rs13119516:rs11736322:rs238449:rs151381:rs151379	4
CEN	TRANS	ENSG00000249283	ACTR3BP4	4	103883113	103884484	1	pseudogene	777774	ACTR3BP4	NA	NA	0	0	0	NA	NA	NA	NA	Yes	Left_Ventricle:Right_Ventricle:GM12878:IMR90:Mesenchymal_Stem_Cell:Mesendoderm:Trophoblast-like_Cell:hESC	7.262e-99	rs13119516:rs11736322:rs112519623:rs13107325:rs238449:rs151381:rs151379:rs151407:rs62323488:rs978998;rs17032400:rs233821:rs17032400:rs151407;rs233821:rs17032400;rs62323488:rs13107325;rs13135688:rs68103113:rs12510679:rs13135688;rs230489:rs13135688:rs230489:rs11736123:rs10017306:rs6822371:rs13101632;rs13119516:rs34208976:rs13107325;rs13101632	4
CEN	TRANS	ENSG00000164038	SLC9B2	4	103941025	104006986	-1	protein_coding	133308	SLC9B2	0.067056661977643	-1.384288763	0	0	0	NA	NA	NA	NA	Yes	Left_Ventricle:Liver:GM12878:IMR90:Mesenchymal_Stem_Cell:Mesendoderm:Neural_Progenitor_Cell:Trophoblast-like_Cell:hESC	7.262e-99	rs13101632;rs13119516:rs34208976:rs13107325;rs13101632:rs151407;rs233821:rs233821:rs151407:rs112519623:rs17032400;rs62323488:rs62323488:rs11736123:rs10017306:rs13107325;rs13135688:rs6822371:rs68103113:rs12510679:rs13135688;rs230489:rs13135688:rs230489:rs114601774:rs13101632:rs13119516;rs34208976:rs978998;rs17032400:rs13107325:rs17032400	04:05:00
CEN	TRANS	ENSG00000164039	BDH2	4	104000592	104021040	-1	protein_coding	56898	BDH2	4.05062122865546e-06	-0.183388869	0	0	66	3.8762e-08	5.9411e-57	eQTLGen_cis_eQTLs:GTEx/v7/Adipose_Subcutaneous:GTEx/v7/Artery_Tibial	-	Yes	Adult_Cortex:Fetal_Cortex:Left_Ventricle:Liver:GM12878:IMR90:Mesenchymal_Stem_Cell:Mesendoderm:Neural_Progenitor_Cell:Trophoblast-like_Cell:hESC	7.262e-99	rs17032400;rs62323488;rs11736123;rs10017306;rs12510679;rs68103113;rs13135688;rs230489;rs12510679:rs68103113:rs13135688;rs230489:rs13101632;rs13119516:rs34208976:rs13107325;rs13101632:rs151407;rs233821:rs233821:rs151407:rs112519623:rs17032400;rs62323488:rs62323488:rs11736123:rs10017306:rs13107325;rs13135688:rs6822371:rs13135688:rs230489:rs114601774:rs13101632:rs13119516;rs34208976:rs978998;rs17032400:rs13107325:rs17032400	04:05:00
CEN	TRANS	ENSG00000138778	CENPE	4	104026963	104119566	-1	protein_coding	1062	CENPE	0.64584064374891	0.2504147	2	0.419	0	NA	NA	NA	NA	Yes	Left_Ventricle:GM12878:IMR90:Mesenchymal_Stem_Cell:Mesendoderm:Trophoblast-like_Cell:hESC	6.848e-56	rs114601774;rs149496329:rs151407;rs233821:rs233821:rs151407:rs112519623:rs17032400;rs62323488:rs62323488:rs11736123:rs10017306:rs13107325;rs13135688:rs6822371:rs68103113:rs13135688:rs12510679:rs13135688;rs230489:rs230489:rs114601774	04:05:00
CEN	TRANS	ENSG00000248740	RP11-328K4.1	4	104177316	104374815	1	lincRNA	101929448	LINC02428	NA	NA	1	3.476	0	NA	NA	NA	NA	Yes	hESC	5.544e-11	rs114601774	5
CEN	TRANS	ENSG00000250920	RP11-297P16.4	4	104472084	104480284	-1	lincRNA	NA	NA	NA	NA	0	0	0	NA	NA	NA	NA	Yes	Mesenchymal_Stem_Cell:Mesendoderm	5.544e-11	rs114601774	5
CEN	TRANS	ENSG00000251571	DDX3YP3	4	104493246	104495239	1	pseudogene	650560	DDX3YP3	NA	NA	0	0	0	NA	NA	NA	NA	Yes	Mesenchymal_Stem_Cell:Mesendoderm	5.544e-11	rs114601774	5
CEN	TRANS	ENSG00000169836	TACR3	4	104507188	104640973	-1	protein_coding	6870	TACR3	1.89892528244929e-06	1.207337665	0	0	0	NA	NA	NA	NA	Yes	Mesendoderm:hESC	5.544e-11	rs114601774	5
CEN	TRANS	ENSG00000252460	RNU6-635P	4	104845697	104845798	1	snRNA	106481382	RNU6-635P	NA	NA	0	0	0	NA	NA	NA	NA	Yes	Mesendoderm:hESC	5.544e-11	rs114601774	5
CEN	TRANS	ENSG00000249614	RP11-703G6.1	4	104882773	104958080	1	lincRNA	NA	NA	NA	NA	0	0	0	NA	NA	NA	NA	Yes	Mesendoderm:hESC	5.544e-11	rs114601774	5
CEN	TRANS	ENSG00000248242	RP11-556I14.2	4	105575031	105887950	-1	lincRNA	NA	NA	NA	NA	0	0	0	NA	NA	NA	NA	Yes	Mesenchymal_Stem_Cell	5.544e-11	rs114601774	5
CEN	TRANS	ENSG00000251906	RNU6-351P	4	105895819	105895928	1	snRNA	106479722	RNU6-351P	NA	NA	0	0	0	NA	NA	NA	NA	Yes	Mesenchymal_Stem_Cell	5.544e-11	rs114601774	5
CEN	TRANS	ENSG00000249885	ARHGEF38-IT1	4	106482748	106491395	1	sense_intronic	100874374	ARHGEF38-IT1	NA	NA	0	0	0	NA	NA	NA	NA	Yes	Mesenchymal_Stem_Cell	5.544e-11	rs114601774	5
CEN	TRANS	ENSG00000248778	RP11-311D14.1	4	106600207	106601251	-1	pseudogene	NA	NA	NA	NA	0	0	0	NA	NA	NA	NA	Yes	Mesenchymal_Stem_Cell:Trophoblast-like_Cell	5.544e-11	rs114601774	5
CEN	TRANS	ENSG00000138780	GSTCD	4	106629935	106768885	1	protein_coding	79807	GSTCD	1.33356519642071e-07	-0.495953776	0	0	0	NA	NA	NA	NA	Yes	Mesenchymal_Stem_Cell:Trophoblast-like_Cell	5.544e-11	rs114601774	5
CEN	TRANS	ENSG00000219582	HNRNPA1P58	6	24002052	24002658	1	pseudogene	100289286	HNRNPA1P58	NA	NA	0	0	0	NA	NA	NA	NA	Yes	Left_Ventricle:Mesenchymal_Stem_Cell	8.537e-13	rs80215559	6
CEN	TRANS	ENSG00000146038	DCDC2	6	24171984	24358280	-1	protein_coding	51473	DCDC2	1.04848738314639e-05	2.523978825	0	0	0	NA	NA	NA	NA	Yes	IMR90:Mesenchymal_Stem_Cell	8.537e-13	rs80215559	6
CEN	TRANS	ENSG00000146049	KAAG1	6	24357131	24358512	1	protein_coding	353219	KAAG1	0.0191912389509573	-0.039719636	0	0	0	NA	NA	NA	NA	Yes	IMR90:Mesenchymal_Stem_Cell	8.537e-13	rs80215559	6
CEN	TRANS	ENSG00000202050	RNU6-391P	6	24365879	24365982	1	snRNA	106479739	RNU6-391P	NA	NA	0	0	0	NA	NA	NA	NA	Yes	IMR90	1.639e-08	rs80215559	6
CEN	TRANS	ENSG00000137261	KIAA0319	6	24544332	24646383	-1	protein_coding	9856	KIAA0319	7.95792630986591e-12	1.683897307	0	0	0	NA	NA	NA	NA	Yes	IMR90:Mesenchymal_Stem_Cell	5.973e-09	rs80215559	6
CEN	TRANS	ENSG00000218186	KRT8P43	6	24598240	24600018	1	pseudogene	100289319	KRT8P43	NA	NA	0	0	0	NA	NA	NA	NA	Yes	IMR90:Mesenchymal_Stem_Cell:Mesendoderm	8.537e-13	rs80215559	6
CEN	TRANS	ENSG00000111802	TDP2	6	24650205	24667261	-1	protein_coding	51567	TDP2	0.000137008141135578	0.245867676	0	0	0	NA	NA	NA	NA	Yes	IMR90:Mesenchymal_Stem_Cell	5.973e-09	rs80215559	6
CEN	TRANS	ENSG00000112304	ACOT13	6	24667263	24705293	1	protein_coding	55856	ACOT13	3.42929947285046e-05	0.981955351	0	0	0	NA	NA	NA	NA	Yes	IMR90:Mesenchymal_Stem_Cell	5.973e-09	rs80215559	6
CEN	TRANS	ENSG00000272345	RP1-30M3.5	6	24701135	24702021	-1	antisense	NA	NA	NA	NA	0	0	0	NA	NA	NA	NA	Yes	IMR90	5.973e-09	rs80215559	6
CEN	TRANS	ENSG00000112308	C6orf62	6	24705089	24721064	-1	protein_coding	81688	C6orf62	0.946557424258141	-0.700309965	0	0	1	6.3436e-06	0.0181126878630022	eQTLGen_cis_eQTLs	-	Yes	Mesenchymal_Stem_Cell:Mesendoderm	5.973e-09	rs80215559	6
CEN	TRANS	ENSG00000272402	RP1-30M3.6	6	24706975	24707379	1	antisense	NA	NA	NA	NA	0	0	0	NA	NA	NA	NA	Yes	IMR90	5.973e-09	rs80215559	6
CEN	TRANS	ENSG00000224164	RP3-369A17.4	6	24742530	24752149	1	lincRNA	105374978	LOC105374978	NA	NA	0	0	0	NA	NA	NA	NA	Yes	Mesenchymal_Stem_Cell:Mesendoderm	5.973e-09	rs80215559	6
CEN	TRANS	ENSG00000218806	RP3-369A17.2	6	24750899	24751853	-1	pseudogene	NA	NA	NA	NA	0	0	0	NA	NA	NA	NA	Yes	Mesenchymal_Stem_Cell:Mesendoderm	5.973e-09	rs80215559	6
CEN	TRANS	ENSG00000112312	GMNN	6	24775159	24786327	1	protein_coding	51053	GMNN	0.607453614744368	0.172625527	0	0	0	NA	NA	NA	NA	Yes	IMR90:Mesenchymal_Stem_Cell:Mesendoderm	5.973e-09	rs80215559	6
CEN	TRANS	ENSG00000260286	C6orf229	6	24797549	24799117	-1	protein_coding	101928603	C6orf229	NA	NA	0	0	0	NA	NA	NA	NA	Yes	IMR90:Mesenchymal_Stem_Cell:Mesendoderm	5.973e-09	rs80215559	6
CEN	TRANS	ENSG00000111913	FAM65B	6	24797601	25042238	-1	protein_coding	9750	FAM65B	0.971310088681335	0.949895566	0	0	0	NA	NA	NA	NA	Yes	Left_Ventricle:IMR90:Mesenchymal_Stem_Cell:Mesendoderm:Trophoblast-like_Cell:hESC	8.537e-13	rs80215559	6
CEN	TRANS	ENSG00000263391	AL512428.1	6	24840195	24840293	-1	miRNA	NA	NA	NA	NA	0	0	0	NA	NA	NA	NA	Yes	IMR90:Mesenchymal_Stem_Cell:Mesendoderm:Trophoblast-like_Cell:hESC	8.537e-13	rs80215559	6
CEN	TRANS	ENSG00000217083	RP1-245M18.2	6	24948108	24948572	1	pseudogene	NA	NA	NA	NA	0	0	0	NA	NA	NA	NA	Yes	IMR90:Mesenchymal_Stem_Cell:Mesendoderm:Trophoblast-like_Cell	8.537e-13	rs80215559	6
CEN	TRANS	ENSG00000214975	PPIAP29	6	24976647	24977210	1	pseudogene	134997	PPIAP29	NA	NA	0	0	0	NA	NA	NA	NA	Yes	IMR90:Mesenchymal_Stem_Cell:Mesendoderm:Trophoblast-like_Cell	8.537e-13	rs80215559	6
CEN	TRANS	ENSG00000272053	RP11-367G6.3	6	25015180	25042398	-1	lincRNA	NA	NA	NA	NA	0	0	0	NA	NA	NA	NA	Yes	Left_Ventricle:IMR90:Mesenchymal_Stem_Cell:Mesendoderm:Trophoblast-like_Cell:hESC	8.537e-13	rs80215559	6
CEN	TRANS	ENSG00000220517	ASS1P1	6	25023475	25024711	-1	pseudogene	442167	ASS1P1	NA	NA	0	0	0	NA	NA	NA	NA	Yes	Mesendoderm	5.973e-09	rs80215559	6
CEN	TRANS	ENSG00000244618	RN7SL334P	6	25031243	25031510	-1	misc_RNA	106480502	RN7SL334P	NA	NA	0	0	0	NA	NA	NA	NA	Yes	Mesendoderm	5.973e-09	rs80215559	6
CEN	TRANS	ENSG00000229313	RP3-425P12.5	6	25042067	25056892	1	antisense	NA	NA	NA	NA	0	0	0	NA	NA	NA	NA	Yes	Left_Ventricle:IMR90:Mesenchymal_Stem_Cell:Mesendoderm:Trophoblast-like_Cell:hESC	8.537e-13	rs80215559	6
CEN	TRANS	ENSG00000223623	RP3-425P12.1	6	25053855	25057301	-1	lincRNA	NA	NA	NA	NA	0	0	0	NA	NA	NA	NA	Yes	Left_Ventricle:IMR90:Mesenchymal_Stem_Cell:Mesendoderm:Trophoblast-like_Cell:hESC	8.537e-13	rs80215559	6
CEN	TRANS	ENSG00000230372	RP3-425P12.2	6	25061853	25063735	-1	lincRNA	NA	NA	NA	NA	0	0	0	NA	NA	NA	NA	Yes	Left_Ventricle:IMR90:Mesenchymal_Stem_Cell:Mesendoderm:Trophoblast-like_Cell:hESC	8.537e-13	rs80215559	6
CEN	TRANS	ENSG00000168405	CMAHP	6	25081548	25166793	-1	pseudogene	8418	CMAHP	NA	NA	0	0	0	NA	NA	NA	NA	Yes	Left_Ventricle:IMR90:Mesenchymal_Stem_Cell:Mesendoderm:Trophoblast-like_Cell:hESC	8.537e-13	rs80215559	6
CEN	TRANS	ENSG00000219682	RP3-425P12.4	6	25140212	25141649	1	pseudogene	NA	NA	NA	NA	0	0	0	NA	NA	NA	NA	Yes	Left_Ventricle:IMR90:Mesenchymal_Stem_Cell:Mesendoderm:Trophoblast-like_Cell:hESC	8.537e-13	rs80215559	6
CEN	TRANS	ENSG00000262400	RP11-191A15.1	6	25152775	25153111	1	pseudogene	NA	NA	NA	NA	0	0	0	NA	NA	NA	NA	Yes	Left_Ventricle:IMR90:Mesenchymal_Stem_Cell:Mesendoderm:Trophoblast-like_Cell:hESC	8.537e-13	rs80215559	6
CEN	TRANS	ENSG00000217805	RP11-191A15.2	6	25181587	25181973	1	pseudogene	NA	NA	NA	NA	0	0	0	NA	NA	NA	NA	Yes	Left_Ventricle:IMR90:Mesenchymal_Stem_Cell:Mesendoderm:Trophoblast-like_Cell:hESC	8.537e-13	rs80215559	6
CEN	TRANS	ENSG00000222373	RNY5P5	6	25192641	25192718	1	misc_RNA	100379658	RNY5P5	NA	NA	0	0	0	NA	NA	NA	NA	Yes	Left_Ventricle:IMR90:Mesenchymal_Stem_Cell:Mesendoderm:Trophoblast-like_Cell:hESC	8.537e-13	rs80215559	6
CEN	TRANS	ENSG00000264238	AL590084.1	6	25203481	25203568	1	miRNA	NA	NA	NA	NA	0	0	0	NA	NA	NA	NA	Yes	Left_Ventricle:GM12878:IMR90:Mesenchymal_Stem_Cell:Mesendoderm:Trophoblast-like_Cell:hESC	8.537e-13	rs80215559	6
CEN	TRANS	ENSG00000219681	RP11-191A15.4	6	25218916	25219297	1	pseudogene	NA	NA	NA	NA	0	0	0	NA	NA	NA	NA	Yes	Left_Ventricle:GM12878:IMR90:Mesenchymal_Stem_Cell:Mesendoderm:Trophoblast-like_Cell:hESC	8.537e-13	rs80215559	6
CEN	TRANS	ENSG00000235733	RP3-522P13.3	6	25245584	25261639	-1	antisense	NA	NA	NA	NA	0	0	0	NA	NA	NA	NA	Yes	Aorta:Left_Ventricle:Liver:Spleen:GM12878:IMR90:Mesenchymal_Stem_Cell:Mesendoderm:Neural_Progenitor_Cell:Trophoblast-like_Cell:hESC	8.537e-13	rs80215559	6
CEN	TRANS	ENSG00000271108	KATNBL1P5	6	25248491	25249007	1	pseudogene	100420841	KATNBL1P5	NA	NA	0	0	0	NA	NA	NA	NA	Yes	Aorta:Left_Ventricle:Liver:Spleen:GM12878:IMR90:Mesenchymal_Stem_Cell:Mesendoderm:Neural_Progenitor_Cell:Trophoblast-like_Cell:hESC	8.537e-13	rs80215559	6
CEN	TRANS	ENSG00000216718	RP3-522P13.1	6	25261467	25261959	1	pseudogene	NA	NA	NA	NA	0	0	0	NA	NA	NA	NA	Yes	Aorta:Left_Ventricle:Liver:Spleen:GM12878:IMR90:Mesenchymal_Stem_Cell:Mesendoderm:Neural_Progenitor_Cell:Trophoblast-like_Cell:hESC	8.537e-13	rs80215559	6
CEN	TRANS	ENSG00000213972	RP3-522P13.2	6	25272428	25273979	-1	pseudogene	NA	NA	NA	NA	0	0	0	NA	NA	NA	NA	Yes	Aorta:Left_Ventricle:Liver:Spleen:GM12878:IMR90:Mesenchymal_Stem_Cell:Mesendoderm:Neural_Progenitor_Cell:Trophoblast-like_Cell:hESC	8.537e-13	rs80215559	6
CEN	TRANS	ENSG00000079691	LRRC16A	6	25279306	25620758	1	protein_coding	55604	LRRC16A	0.502318842467879	0.400706509	2	5.366	10	4.1441e-08	0.00015852885225111	eQTLGen_cis_eQTLs	+	Yes	Aorta:Left_Ventricle:Liver:Spleen:GM12878:IMR90:Mesenchymal_Stem_Cell:Mesendoderm:Neural_Progenitor_Cell:Trophoblast-like_Cell:hESC	8.537e-13	rs80215559	6
CEN	TRANS	ENSG00000207286	Y_RNA	6	25287660	25287761	-1	misc_RNA	NA	NA	NA	NA	0	0	0	NA	NA	NA	NA	Yes	Aorta:Left_Ventricle:Liver:GM12878:IMR90:Mesenchymal_Stem_Cell:Mesendoderm:Trophoblast-like_Cell:hESC	8.537e-13	rs80215559	6
CEN	TRANS	ENSG00000207490	RNU6-987P	6	25383827	25383930	1	snRNA	106480002	RNU6-987P	NA	NA	0	0	0	NA	NA	NA	NA	Yes	IMR90:Mesenchymal_Stem_Cell:Mesendoderm:hESC	8.537e-13	rs80215559	6
CEN	TRANS	ENSG00000253017	AL160037.1	6	25408123	25408199	1	miRNA	NA	NA	NA	NA	0	0	0	NA	NA	NA	NA	Yes	IMR90:Mesenchymal_Stem_Cell:Mesendoderm:Trophoblast-like_Cell:hESC	8.537e-13	rs80215559	6
CEN	TRANS	ENSG00000238322	snoU13	6	25435508	25435590	1	snoRNA	NA	NA	NA	NA	0	0	0	NA	NA	NA	NA	Yes	IMR90:Mesenchymal_Stem_Cell:Mesendoderm:Trophoblast-like_Cell:hESC	8.537e-13	rs80215559	6
CEN	TRANS	ENSG00000079689	SCGN	6	25652464	25702011	1	protein_coding	10590	SCGN	0.0359460022848758	0.102935794	0	0	0	NA	NA	NA	NA	Yes	Left_Ventricle:Liver:IMR90:Mesenchymal_Stem_Cell:Mesendoderm:Trophoblast-like_Cell:hESC	8.537e-13	rs80215559	6
CEN	TRANS	ENSG00000217408	PRELID1P2	6	25678997	25679392	-1	pseudogene	100419971	PRELID1P2	NA	NA	0	0	0	NA	NA	NA	NA	Yes	Left_Ventricle:Liver:IMR90:Mesenchymal_Stem_Cell:Mesendoderm:Trophoblast-like_Cell:hESC	8.537e-13	rs80215559	6
CEN	TRANS	ENSG00000164508	HIST1H2AA	6	25726291	25726790	-1	protein_coding	221613	HIST1H2AA	0.00086097937187989	0.365964669	0	0	0	NA	NA	NA	NA	Yes	Liver:Mesenchymal_Stem_Cell:Mesendoderm:hESC	8.537e-13	rs80215559	6
CEN	TRANS	ENSG00000146047	HIST1H2BA	6	25727137	25727573	1	protein_coding	255626	HIST1H2BA	0.132823726172591	0.401920693	0	0	0	NA	NA	NA	NA	Yes	Liver:Mesenchymal_Stem_Cell:Mesendoderm:hESC	8.537e-13	rs80215559	6
CEN	TRANS	ENSG00000178762	HIST1H2BPS1	6	25732010	25732390	-1	pseudogene	100288742	HIST1H2BPS1	NA	NA	0	0	0	NA	NA	NA	NA	Yes	Liver:Mesenchymal_Stem_Cell:Mesendoderm:hESC	8.537e-13	rs80215559	6
CEN	TRANS	ENSG00000216436	HIST1H2APS1	6	25732725	25733055	1	pseudogene	387319	HIST1H2APS1	NA	NA	0	0	0	NA	NA	NA	NA	Yes	Liver:Mesenchymal_Stem_Cell:Mesendoderm:hESC	8.537e-13	rs80215559	6
CEN	TRANS	ENSG00000146039	SLC17A4	6	25754927	25781419	1	protein_coding	10050	SLC17A4	6.33422534991957e-06	0.944835588	0	0	1	1.20743e-05	0.00315393	GTEx/v7/Testis	-	Yes	Liver:Mesenchymal_Stem_Cell:Mesendoderm:hESC	8.537e-13	rs80215559	6
CEN	TRANS	ENSG00000124568	SLC17A1	6	25783125	25832287	-1	protein_coding	6568	SLC17A1	2.59261497697838e-10	-0.181263012	2	5.729	0	NA	NA	NA	NA	Yes	Liver:IMR90:Mesenchymal_Stem_Cell:Mesendoderm:Trophoblast-like_Cell:hESC	8.537e-13	rs80215559	6
CEN	TRANS	ENSG00000124564	SLC17A3	6	25833294	25882514	-1	protein_coding	10786	SLC17A3	9.88205561287661e-14	-0.246502705	5	3.952	14	3.1668e-16	0	eQTLGen_cis_eQTLs	-	Yes	Aorta:Left_Ventricle:Liver:IMR90:Mesenchymal_Stem_Cell:Mesendoderm:Neural_Progenitor_Cell:Trophoblast-like_Cell:hESC	8.537e-13	rs80215559	6
CEN	TRANS	ENSG00000242387	HIST1H2APS2	6	25882254	25882623	-1	pseudogene	85303	HIST1H2APS2	NA	NA	1	3.952	0	NA	NA	NA	NA	Yes	Aorta:Left_Ventricle:Liver:IMR90:Mesenchymal_Stem_Cell:Mesendoderm:Neural_Progenitor_Cell:Trophoblast-like_Cell:hESC	1.145e-12	rs80215559	6
CEN	TRANS	ENSG00000112337	SLC17A2	6	25912982	25930946	-1	protein_coding	10246	SLC17A2	0.00466985446742192	-0.129201002	1	2.397	0	NA	NA	NA	NA	Yes	Aorta:Left_Ventricle:Liver:GM12878:IMR90:Mesenchymal_Stem_Cell:Mesendoderm:Trophoblast-like_Cell:hESC	8.537e-13	rs80215559	6
CEN	TRANS	ENSG00000112343	TRIM38	6	25963030	25987384	1	protein_coding	10475	TRIM38	4.75130205096512e-06	-0.220583262	0	0	6	1.244e-12	0	eQTLGen_cis_eQTLs	-	Yes	Mesendoderm:hESC	8.537e-13	rs80215559	6
CEN	TRANS	ENSG00000272558	U91328.21	6	25984040	25999395	-1	antisense	NA	NA	NA	NA	0	0	0	NA	NA	NA	NA	Yes	Mesendoderm:hESC	8.537e-13	rs80215559	6
CEN	TRANS	ENSG00000272065	U91328.20	6	25990989	25991454	1	lincRNA	NA	NA	NA	NA	0	0	0	NA	NA	NA	NA	Yes	Mesendoderm:hESC	8.537e-13	rs80215559	6
CEN	TRANS	ENSG00000272462	U91328.19	6	25992890	26002003	1	lincRNA	NA	NA	NA	NA	0	0	14	3.63844e-22	8.40853e-75	PsychENCODE_eQTLs:GTEx/v7/Adipose_Subcutaneous:GTEx/v7/Adipose_Visceral_Omentum:GTEx/v7/Artery_Aorta:GTEx/v7/Artery_Tibial:GTEx/v7/Brain_Cerebellar_Hemisphere:GTEx/v7/Brain_Hippocampus:GTEx/v7/Brain_Putamen_basal_ganglia:GTEx/v7/Breast_Mammary_Tissue:GTEx/v7/Esophagus_Gastroesophageal_Junction:GTEx/v7/Esophagus_Mucosa:GTEx/v7/Esophagus_Muscularis:GTEx/v7/Heart_Left_Ventricle:GTEx/v7/Lung:GTEx/v7/Muscle_Skeletal:GTEx/v7/Nerve_Tibial:GTEx/v7/Ovary:GTEx/v7/Cells_Transformed_fibroblasts:GTEx/v7/Skin_Not_Sun_Exposed_Suprapubic:GTEx/v7/Skin_Sun_Exposed_Lower_leg:GTEx/v7/Stomach:GTEx/v7/Thyroid:GTEx/v7/Uterus:GTEx/v7/Vagina:GTEx/v6/Adipose_Subcutaneous:GTEx/v6/Adipose_Visceral_Omentum:GTEx/v6/Artery_Aorta:GTEx/v6/Artery_Tibial:GTEx/v6/Brain_Caudate_basal_ganglia:GTEx/v6/Breast_Mammary_Tissue:GTEx/v6/Esophagus_Mucosa:GTEx/v6/Heart_Left_Ventricle:GTEx/v6/Lung:GTEx/v6/Muscle_Skeletal:GTEx/v6/Nerve_Tibial:GTEx/v6/Cells_Transformed_fibroblasts:GTEx/v6/Skin_Not_Sun_Exposed_Suprapubic:GTEx/v6/Skin_Sun_Exposed_Lower_leg:GTEx/v6/Thyroid	+	Yes	Mesendoderm:hESC	8.537e-13	rs80215559	6
CEN	TRANS	ENSG00000272810	U91328.22	6	26013469	26013985	1	lincRNA	NA	NA	NA	NA	0	0	10	3.05903e-08	1.92997e-13	GTEx/v7/Esophagus_Muscularis:GTEx/v7/Cells_Transformed_fibroblasts:GTEx/v7/Skin_Not_Sun_Exposed_Suprapubic:GTEx/v6/Cells_Transformed_fibroblasts	+	Yes	Dorsolateral_Prefrontal_Cortex:Liver:GM12878:IMR90:Mesenchymal_Stem_Cell:Mesendoderm:Trophoblast-like_Cell:hESC	8.537e-13	rs80215559	6
CEN	TRANS	ENSG00000224447	HIST1H1PS2	6	26016607	26016829	1	pseudogene	10338	HIST1H1PS2	NA	NA	0	0	0	NA	NA	NA	NA	Yes	Dorsolateral_Prefrontal_Cortex:Liver:GM12878:IMR90:Mesenchymal_Stem_Cell:Mesendoderm:Trophoblast-like_Cell:hESC	8.537e-13	rs80215559	6
CEN	TRANS	ENSG00000124610	HIST1H1A	6	26017260	26018040	-1	protein_coding	3024	HIST1H1A	0.00353079926543669	-0.372206788	0	0	0	NA	NA	NA	NA	Yes	Dorsolateral_Prefrontal_Cortex:Liver:GM12878:IMR90:Mesenchymal_Stem_Cell:Mesendoderm:Trophoblast-like_Cell:hESC	8.537e-13	rs80215559	6
CEN	TRANS	ENSG00000198366	HIST1H3A	6	26020718	26021186	1	protein_coding	8350	HIST1H3A	3.98008178767139e-05	-0.225706842	0	0	0	NA	NA	NA	NA	Yes	Dorsolateral_Prefrontal_Cortex:Liver:GM12878:IMR90:Mesenchymal_Stem_Cell:Mesendoderm:Trophoblast-like_Cell:hESC	8.537e-13	rs80215559	6
CEN	TRANS	ENSG00000196176	HIST1H4A	6	26021907	26022278	1	protein_coding	8359	HIST1H4A	0.00228540295756206	0.434170117	0	0	0	NA	NA	NA	NA	Yes	Dorsolateral_Prefrontal_Cortex:Liver:GM12878:IMR90:Mesenchymal_Stem_Cell:Mesendoderm:Trophoblast-like_Cell:hESC	8.537e-13	rs80215559	6
CEN	TRANS	ENSG00000124529	HIST1H4B	6	26027124	26027480	-1	protein_coding	8366	HIST1H4B	0.00854182671998013	0.166119276	0	0	0	NA	NA	NA	NA	Yes	Dorsolateral_Prefrontal_Cortex:Liver:GM12878:IMR90:Mesenchymal_Stem_Cell:Mesendoderm:Trophoblast-like_Cell:hESC	8.537e-13	rs80215559	6
CEN	TRANS	ENSG00000124693	HIST1H3B	6	26031817	26032288	-1	protein_coding	8358	HIST1H3B	0.307282993148648	0.251696243	0	0	0	NA	NA	NA	NA	Yes	Adult_Cortex:Fetal_Cortex:Dorsolateral_Prefrontal_Cortex:Liver:GM12878:IMR90:Mesenchymal_Stem_Cell:Mesendoderm:Trophoblast-like_Cell:hESC	8.537e-13	rs80215559	6
CEN	TRANS	ENSG00000137259	HIST1H2AB	6	26033320	26033796	-1	protein_coding	8335	HIST1H2AB	0.00531944331445787	0.228134732	0	0	0	NA	NA	NA	NA	Yes	Adult_Cortex:Fetal_Cortex:Dorsolateral_Prefrontal_Cortex:Liver:GM12878:IMR90:Mesenchymal_Stem_Cell:Mesendoderm:Trophoblast-like_Cell:hESC	8.537e-13	rs80215559	6
CEN	TRANS	ENSG00000196226	HIST1H2BB	6	26043455	26043885	-1	protein_coding	3018	HIST1H2BB	0.130327871216174	0.288116693	0	0	0	NA	NA	NA	NA	Yes	Left_Ventricle:Liver:Spleen:GM12878:IMR90:Mesenchymal_Stem_Cell:Mesendoderm:Neural_Progenitor_Cell:Trophoblast-like_Cell:hESC	1.06e-11	rs80215559	6
CEN	TRANS	ENSG00000234816	U91328.2	6	26044217	26044585	1	pseudogene	NA	NA	NA	NA	0	0	0	NA	NA	NA	NA	Yes	Left_Ventricle:Liver:Spleen:GM12878:IMR90:Mesenchymal_Stem_Cell:Mesendoderm:Neural_Progenitor_Cell:Trophoblast-like_Cell:hESC	1.06e-11	rs80215559	6
CEN	TRANS	ENSG00000196532	HIST1H3C	6	26045639	26046097	1	protein_coding	8352	HIST1H3C	0.215540519058334	-0.193878787	0	0	0	NA	NA	NA	NA	Yes	Left_Ventricle:Liver:Spleen:GM12878:IMR90:Mesenchymal_Stem_Cell:Mesendoderm:Neural_Progenitor_Cell:Trophoblast-like_Cell:hESC	1.06e-11	rs80215559	6
CEN	TRANS	ENSG00000187837	HIST1H1C	6	26055968	26056699	-1	protein_coding	3006	HIST1H1C	NA	0.137228042	0	0	14	1.1344e-14	0	eQTLGen_cis_eQTLs:BIOSQTL/BIOS_eQTL_geneLevel	-	Yes	Left_Ventricle:Liver:Spleen:GM12878:IMR90:Mesenchymal_Stem_Cell:Mesendoderm:Neural_Progenitor_Cell:Trophoblast-like_Cell:hESC	8.537e-13	rs80215559	6
CEN	TRANS	ENSG00000010704	HFE	6	26087509	26098571	1	protein_coding	3077	HFE	8.4969700310781e-07	0.210171656	2	25.2	0	NA	NA	NA	NA	Yes	Left_Ventricle:Liver:Spleen:GM12878:IMR90:Mesenchymal_Stem_Cell:Mesendoderm:Neural_Progenitor_Cell:Trophoblast-like_Cell:hESC	1.06e-11	rs80215559	6
CEN	TRANS	ENSG00000197061	HIST1H4C	6	26104104	26104518	1	protein_coding	8364	HIST1H4C	8.85616839210981e-05	0.852191535	1	3.208	0	NA	NA	NA	NA	Yes	Left_Ventricle:Liver:Spleen:GM12878:IMR90:Mesenchymal_Stem_Cell:Mesendoderm:Neural_Progenitor_Cell:Trophoblast-like_Cell:hESC	1.368e-11	rs80215559	6
CEN	TRANS	ENSG00000187475	HIST1H1T	6	26107640	26108364	-1	protein_coding	3010	HIST1H1T	NA	-0.068039131	1	3.208	0	NA	NA	NA	NA	Yes	Left_Ventricle:Liver:Spleen:GM12878:IMR90:Mesenchymal_Stem_Cell:Mesendoderm:Neural_Progenitor_Cell:Trophoblast-like_Cell:hESC	1.368e-11	rs80215559	6
CEN	TRANS	ENSG00000180596	HIST1H2BC	6	26115101	26124154	-1	protein_coding	8347	HIST1H2BC	0.00287801155749555	0.335736242	1	18.66	6	1.21735e-06	0.000160612335993966	PsychENCODE_eQTLs:CMC_SVA_cis	+	No	NA	1.145e-12	rs80215559	6
CEN	TRANS	ENSG00000180573	HIST1H2AC	6	26124373	26139344	1	protein_coding	8334	HIST1H2AC	0.599175549394101	0.73967924	1	18.66	2	7.159e-07	0.00226224872441138	eQTLGen_cis_eQTLs	-	No	NA	2.24e-11	rs80215559	6
CEN	TRANS	ENSG00000158373	HIST1H2BD	6	26158349	26171577	1	protein_coding	3017	HIST1H2BD	0.000277979441009119	-0.015297657	0	0	11	6.0422e-31	0	eQTLGen_cis_eQTLs	-	No	NA	8.537e-13	rs80215559	6
CEN	TRANS	ENSG00000217159	LARP1P1	6	26164300	26164591	1	pseudogene	100379623	LARP1P1	NA	NA	0	0	0	NA	NA	NA	NA	Yes	GM12878:IMR90	1.06e-11	rs80215559	6
CEN	TRANS	ENSG00000197697	HIST1H2BE	6	26183958	26184454	1	protein_coding	8344	HIST1H2BE	0.000307871828087192	0.445738376	0	0	0	NA	NA	NA	NA	Yes	GM12878:IMR90	1.06e-11	rs80215559	6
CEN	TRANS	ENSG00000188987	HIST1H4D	6	26188938	26189304	-1	protein_coding	8360	HIST1H4D	0.00226430020608533	0.870145303	0	0	0	NA	NA	NA	NA	Yes	GM12878:IMR90	1.06e-11	rs80215559	6
CEN	TRANS	ENSG00000216331	HIST1H1PS1	6	26195794	26195999	1	pseudogene	387325	HIST1H1PS1	NA	NA	0	0	0	NA	NA	NA	NA	Yes	GM12878:IMR90	1.06e-11	rs80215559	6
CEN	TRANS	ENSG00000197409	HIST1H3D	6	26197068	26199521	-1	protein_coding	8351	HIST1H3D	0.011195071454157	NA	0	0	0	NA	NA	NA	NA	Yes	GM12878:IMR90	1.06e-11	rs80215559	6
CEN	TRANS	ENSG00000196866	HIST1H2AD	6	26199079	26199471	-1	protein_coding	3013	HIST1H2AD	3.99677268819075e-05	0.28775859	0	0	0	NA	NA	NA	NA	Yes	GM12878:IMR90	1.06e-11	rs80215559	6
CEN	TRANS	ENSG00000197846	HIST1H2BF	6	26199748	26200942	1	protein_coding	8343	HIST1H2BF	0.000300020472922898	0.851062902	0	0	10	5.9184e-12	0	eQTLGen_cis_eQTLs	-	Yes	GM12878:IMR90:Neural_Progenitor_Cell	8.537e-13	rs80215559	6
CEN	TRANS	ENSG00000217275	RP1-34B20.4	6	26202384	26202882	1	pseudogene	NA	NA	NA	NA	0	0	0	NA	NA	NA	NA	Yes	IMR90:Neural_Progenitor_Cell	1.06e-11	rs80215559	6
CEN	TRANS	ENSG00000198518	HIST1H4E	6	26204858	26206266	1	protein_coding	8367	HIST1H4E	0.000642250549090646	1.835781936	0	0	9	4.9873e-07	0.0016414686825054	eQTLGen_cis_eQTLs	-	Yes	IMR90:Neural_Progenitor_Cell	8.537e-13	rs80215559	6
CEN	TRANS	ENSG00000187990	HIST1H2BG	6	26216428	26216872	-1	protein_coding	8339	HIST1H2BG	2.94452400546665e-06	0.025345178	0	0	0	NA	NA	NA	NA	Yes	Adult_Cortex:Fetal_Cortex:IMR90:Neural_Progenitor_Cell	1.06e-11	rs80215559	6
CEN	TRANS	ENSG00000168274	HIST1H2AE	6	26217165	26217711	1	protein_coding	3012	HIST1H2AE	0.62412365369502	-0.273878285	0	0	0	NA	NA	NA	NA	Yes	Adult_Cortex:Fetal_Cortex:IMR90:Neural_Progenitor_Cell	1.06e-11	rs80215559	6
CEN	TRANS	ENSG00000196966	HIST1H3E	6	26225383	26225844	1	protein_coding	8353	HIST1H3E	0.000813428842528686	-0.20979509	0	0	0	NA	NA	NA	NA	Yes	IMR90:Neural_Progenitor_Cell	1.06e-11	rs80215559	6
CEN	TRANS	ENSG00000218281	HIST1H2APS3	6	26233350	26233483	1	pseudogene	387323	HIST1H2APS3	NA	NA	0	0	0	NA	NA	NA	NA	Yes	IMR90:Neural_Progenitor_Cell	1.06e-11	rs80215559	6
CEN	TRANS	ENSG00000124575	HIST1H1D	6	26234440	26235216	-1	protein_coding	3007	HIST1H1D	NA	0.136123163	0	0	0	NA	NA	NA	NA	Yes	IMR90:Neural_Progenitor_Cell	1.06e-11	rs80215559	6
CEN	TRANS	ENSG00000198327	HIST1H4F	6	26240561	26240976	1	protein_coding	8361	HIST1H4F	0.181985150966619	1.063119385	0	0	0	NA	NA	NA	NA	Yes	IMR90	1.06e-11	rs80215559	6
CEN	TRANS	ENSG00000124578	HIST1H4G	6	26246886	26247259	-1	protein_coding	8369	HIST1H4G	0.00262999657981332	-0.050940889	0	0	0	NA	NA	NA	NA	Yes	IMR90	1.06e-11	rs80215559	6
CEN	TRANS	ENSG00000256316	HIST1H3F	6	26250370	26250835	-1	protein_coding	8968	HIST1H3F	0.042215361750485	-0.181854433	0	0	0	NA	NA	NA	NA	Yes	IMR90	1.06e-11	rs80215559	6
CEN	TRANS	ENSG00000197459	HIST1H2BH	6	26251879	26252303	1	protein_coding	8345	HIST1H2BH	0.000295729876724394	-0.173874453	0	0	0	NA	NA	NA	NA	Yes	IMR90	1.06e-11	rs80215559	6
CEN	TRANS	ENSG00000256018	HIST1H3G	6	26271146	26271612	-1	protein_coding	8355	HIST1H3G	1.71005632806188e-05	0.234420172	0	0	0	NA	NA	NA	NA	Yes	IMR90	1.06e-11	rs80215559	6
CEN	TRANS	ENSG00000218690	HIST1H2APS4	6	26272421	26272768	-1	pseudogene	8333	HIST1H2APS4	NA	NA	0	0	0	NA	NA	NA	NA	Yes	IMR90	1.06e-11	rs80215559	6
CEN	TRANS	ENSG00000168242	HIST1H2BI	6	26273144	26273622	1	protein_coding	8346	HIST1H2BI	0.138012141980387	-0.249747536	0	0	0	NA	NA	NA	NA	Yes	IMR90	1.06e-11	rs80215559	6
CEN	TRANS	ENSG00000158406	HIST1H4H	6	26281283	26285762	-1	protein_coding	8365	HIST1H4H	0.00879032933359599	1.05906941	0	0	14	9.2029e-40	0	eQTLGen_cis_eQTLs:BIOSQTL/BIOS_eQTL_geneLevel	-	Yes	Fetal_Cortex:IMR90	8.537e-13	rs80215559	6
CEN	TRANS	ENSG00000186470	BTN3A2	6	26365387	26378546	1	protein_coding	11118	BTN3A2	0.000124518814289725	2.207914013	0	0	2	8.9777e-10	1.31466508906856e-05	eQTLGen_cis_eQTLs	-	No	NA	6.98e-09	rs80215559	6
CEN	TRANS	ENSG00000112763	BTN2A1	6	26458150	26476849	1	protein_coding	11120	BTN2A1	1.07467588553941e-18	0.260570683	0	0	13	2.9204e-14	0	eQTLGen_cis_eQTLs	+	No	NA	8.537e-13	rs80215559	6
CEN	TRANS	ENSG00000182952	HMGN4	6	26538633	26546482	1	protein_coding	10473	HMGN4	0.557082341510099	-0.351002587	0	0	14	2.1455e-13	0	eQTLGen_cis_eQTLs	-	No	NA	8.537e-13	rs80215559	6
CEN	TRANS	ENSG00000261584	RP11-457M11.5	6	26686469	26688192	1	lincRNA	NA	NA	NA	NA	0	0	12	4.8653e-11	0	eQTLGen_cis_eQTLs	-	No	NA	8.537e-13	rs80215559	6
CEN	TRANS	ENSG00000220581	VN1R12P	6	27001214	27002089	-1	pseudogene	387321	VN1R12P	NA	NA	0	0	0	NA	NA	NA	NA	Yes	Left_Ventricle:IMR90:Mesenchymal_Stem_Cell	8.537e-13	rs80215559	6
CEN	TRANS	ENSG00000216762	VN1R13P	6	27028144	27029028	-1	pseudogene	387322	VN1R13P	NA	NA	0	0	0	NA	NA	NA	NA	Yes	Left_Ventricle:IMR90:Mesenchymal_Stem_Cell	8.537e-13	rs80215559	6
CEN	TRANS	ENSG00000272468	RP1-86C11.7	6	27090436	27091000	-1	lincRNA	NA	NA	NA	NA	0	0	0	NA	NA	NA	NA	Yes	Adult_Cortex:Left_Ventricle:Liver:GM12878:IMR90:Mesenchymal_Stem_Cell	1.06e-11	rs80215559	6
CEN	TRANS	ENSG00000124635	HIST1H2BJ	6	27093676	27100541	-1	protein_coding	8970	HIST1H2BJ	0.47884211441258	0.308582046	0	0	0	NA	NA	NA	NA	Yes	Fetal_Cortex:Left_Ventricle:Liver:GM12878:IMR90:Mesenchymal_Stem_Cell	1.06e-11	rs80215559	6
CEN	TRANS	ENSG00000196787	HIST1H2AG	6	27100832	27103070	1	protein_coding	8969	HIST1H2AG	0.000610464103704842	-0.741637225	0	0	0	NA	NA	NA	NA	Yes	Fetal_Cortex:Left_Ventricle:Liver:GM12878:IMR90:Mesenchymal_Stem_Cell	1.06e-11	rs80215559	6
CEN	TRANS	ENSG00000197903	HIST1H2BK	6	27106073	27114619	-1	protein_coding	85236	HIST1H2BK	0.490754148427297	-0.043052263	0	0	0	NA	NA	NA	NA	Yes	Left_Ventricle:Liver:GM12878:IMR90:Mesenchymal_Stem_Cell	1.06e-11	rs80215559	6
CEN	TRANS	ENSG00000198339	HIST1H4I	6	27107076	27108418	1	protein_coding	8294	HIST1H4I	0.446296012965993	-0.468005112	0	0	0	NA	NA	NA	NA	Yes	Fetal_Cortex:Left_Ventricle:Liver:GM12878:IMR90:Mesenchymal_Stem_Cell	1.06e-11	rs80215559	6
CEN	TRANS	ENSG00000184825	HIST1H2AH	6	27114861	27115317	1	protein_coding	85235	HIST1H2AH	6.2950794420684e-05	0.194919981	0	0	0	NA	NA	NA	NA	Yes	Left_Ventricle:Liver:GM12878:IMR90:Mesenchymal_Stem_Cell	1.06e-11	rs80215559	6
CEN	TRANS	ENSG00000265565	MIR3143	6	27115405	27115467	1	miRNA	100422934	MIR3143	NA	NA	0	0	0	NA	NA	NA	NA	Yes	Left_Ventricle:Liver:GM12878:IMR90:Mesenchymal_Stem_Cell	1.06e-11	rs80215559	6
CEN	TRANS	ENSG00000112812	PRSS16	6	27215480	27224403	1	protein_coding	10279	PRSS16	2.23791834002529e-06	0.008848123	0	0	0	NA	NA	NA	NA	Yes	IMR90	8.537e-13	rs80215559	6
CEN	TRANS	ENSG00000270935	XXbac-BPGBPG24O18.1	6	27235892	27237008	1	pseudogene	NA	NA	NA	NA	0	0	0	NA	NA	NA	NA	Yes	IMR90	8.537e-13	rs80215559	6
CEN	TRANS	ENSG00000204789	ZNF204P	6	27325604	27339304	-1	pseudogene	7754	ZNF204P	NA	NA	0	0	0	NA	NA	NA	NA	Yes	Mesenchymal_Stem_Cell	8.537e-13	rs80215559	6
CEN	TRANS	ENSG00000124613	ZNF391	6	27342394	27371683	1	protein_coding	346157	ZNF391	9.25869403182407e-07	1.231716533	0	0	0	NA	NA	NA	NA	Yes	Mesenchymal_Stem_Cell	8.537e-13	rs80215559	6
CEN	TRANS	ENSG00000271755	RP1-153G14.4	6	27371789	27374743	-1	lincRNA	NA	NA	NA	NA	0	0	0	NA	NA	NA	NA	Yes	IMR90:Mesenchymal_Stem_Cell	8.537e-13	rs80215559	6
CEN	TRANS	ENSG00000237154	MCFD2P1	6	27375476	27375775	1	pseudogene	645927	MCFD2P1	NA	NA	0	0	0	NA	NA	NA	NA	Yes	IMR90:Mesenchymal_Stem_Cell	8.537e-13	rs80215559	6
CEN	TRANS	ENSG00000096654	ZNF184	6	27418522	27440897	-1	protein_coding	7738	ZNF184	0.133748635714874	-0.545662357	0	0	0	NA	NA	NA	NA	Yes	Left_Ventricle:Liver:IMR90:Mesenchymal_Stem_Cell	8.537e-13	rs80215559	6
CEN	TRANS	ENSG00000270666	XXbac-BPGBPG34I8.1	6	27482818	27483053	-1	pseudogene	NA	NA	NA	NA	0	0	0	NA	NA	NA	NA	Yes	IMR90:Mesenchymal_Stem_Cell	8.537e-13	rs80215559	6
CEN	TRANS	ENSG00000218347	HNRNPA1P1	6	27490855	27492118	1	pseudogene	645950	HNRNPA1P1	NA	NA	0	0	0	NA	NA	NA	NA	Yes	IMR90:Mesenchymal_Stem_Cell	8.537e-13	rs80215559	6
CEN	TRANS	ENSG00000206671	RNU6-471P	6	27564191	27564296	1	snRNA	106479774	RNU6-471P	NA	NA	0	0	0	NA	NA	NA	NA	Yes	IMR90:Mesenchymal_Stem_Cell	3.614e-10	rs80215559	6
CEN	TRANS	ENSG00000238648	TRNAI6	6	27599188	27599311	1	miRNA	100189131	TRNAI6	NA	NA	0	0	0	NA	NA	NA	NA	Yes	IMR90:Mesenchymal_Stem_Cell	3.614e-10	rs80215559	6
CEN	TRANS	ENSG00000218069	RSL24D1P1	6	27748398	27748890	-1	pseudogene	100129755	RSL24D1P1	NA	NA	0	0	0	NA	NA	NA	NA	Yes	Aorta:Left_Ventricle:Liver:GM12878:IMR90:Mesenchymal_Stem_Cell:Trophoblast-like_Cell	8.537e-13	rs80215559	6
CEN	TRANS	ENSG00000217862	HIST1H4PS1	6	27774853	27775117	1	pseudogene	10337	HIST1H4PS1	NA	NA	0	0	0	NA	NA	NA	NA	Yes	Left_Ventricle:Liver:GM12878:IMR90:Mesenchymal_Stem_Cell:Neural_Progenitor_Cell:Trophoblast-like_Cell	1.06e-11	rs80215559	6
CEN	TRANS	ENSG00000185130	HIST1H2BL	6	27775257	27775709	-1	protein_coding	8340	HIST1H2BL	0.00286755404850941	-0.03011099	0	0	0	NA	NA	NA	NA	Yes	Left_Ventricle:Liver:GM12878:IMR90:Mesenchymal_Stem_Cell:Neural_Progenitor_Cell:Trophoblast-like_Cell	1.06e-11	rs80215559	6
CEN	TRANS	ENSG00000196747	HIST1H2AI	6	27775899	27776429	1	protein_coding	8329	HIST1H2AI	0.581587114173739	-0.058326504	0	0	0	NA	NA	NA	NA	Yes	Left_Ventricle:Liver:GM12878:IMR90:Mesenchymal_Stem_Cell:Neural_Progenitor_Cell:Trophoblast-like_Cell	1.06e-11	rs80215559	6
CEN	TRANS	ENSG00000203813	HIST1H3H	6	27777842	27778314	1	protein_coding	8357	HIST1H3H	0.02493915563981	-0.177817416	0	0	0	NA	NA	NA	NA	Yes	Left_Ventricle:Liver:GM12878:IMR90:Mesenchymal_Stem_Cell:Neural_Progenitor_Cell:Trophoblast-like_Cell	1.06e-11	rs80215559	6
CEN	TRANS	ENSG00000182611	HIST1H2AJ	6	27782112	27782607	-1	protein_coding	8331	HIST1H2AJ	0.19119768143705	0.615053632	0	0	0	NA	NA	NA	NA	Yes	Left_Ventricle:Liver:GM12878:IMR90:Mesenchymal_Stem_Cell:Neural_Progenitor_Cell:Trophoblast-like_Cell	1.06e-11	rs80215559	6
CEN	TRANS	ENSG00000196374	HIST1H2BM	6	27782822	27783267	1	protein_coding	8342	HIST1H2BM	0.00275346435077864	-0.27562	0	0	0	NA	NA	NA	NA	Yes	Left_Ventricle:Liver:GM12878:IMR90:Mesenchymal_Stem_Cell:Neural_Progenitor_Cell:Trophoblast-like_Cell	1.06e-11	rs80215559	6
CEN	TRANS	ENSG00000197238	HIST1H4J	6	27791884	27792257	1	protein_coding	8363	HIST1H4J	0.423753830207411	0.598449973	0	0	0	NA	NA	NA	NA	Yes	Left_Ventricle:Liver:GM12878:IMR90:Mesenchymal_Stem_Cell:Neural_Progenitor_Cell:Trophoblast-like_Cell	1.06e-11	rs80215559	6
CEN	TRANS	ENSG00000197914	HIST1H4K	6	27798952	27799305	-1	protein_coding	8362	HIST1H4K	0.429118935200097	0.387416315	0	0	0	NA	NA	NA	NA	Yes	Left_Ventricle:Liver:GM12878:IMR90:Mesenchymal_Stem_Cell:Neural_Progenitor_Cell:Trophoblast-like_Cell	1.06e-11	rs80215559	6
CEN	TRANS	ENSG00000184348	HIST1H2AK	6	27805658	27806117	-1	protein_coding	8330	HIST1H2AK	0.0684285015781424	-0.04124411	0	0	0	NA	NA	NA	NA	Yes	Fetal_Cortex:Liver:Spleen:GM12878:IMR90:Mesenchymal_Stem_Cell:Mesendoderm:Neural_Progenitor_Cell:hESC	1.06e-11	rs80215559	6
CEN	TRANS	ENSG00000233822	HIST1H2BN	6	27806323	27823487	1	protein_coding	8341	HIST1H2BN	0.139774615254902	0.145508408	0	0	0	NA	NA	NA	NA	Yes	Fetal_Cortex:Liver:Spleen:GM12878:IMR90:Mesenchymal_Stem_Cell:Mesendoderm:Neural_Progenitor_Cell:hESC	1.06e-11	rs80215559	6
CEN	TRANS	ENSG00000217646	HIST1H2BPS2	6	27831840	27832179	-1	pseudogene	10340	HIST1H2BPS2	NA	NA	0	0	0	NA	NA	NA	NA	Yes	Fetal_Cortex:Liver:Spleen:GM12878:IMR90:Mesenchymal_Stem_Cell:Mesendoderm:Neural_Progenitor_Cell:hESC	1.06e-11	rs80215559	6
CEN	TRANS	ENSG00000198374	HIST1H2AL	6	27833034	27833606	1	protein_coding	8332	HIST1H2AL	0.0624869158210738	-0.360341181	0	0	0	NA	NA	NA	NA	Yes	Fetal_Cortex:Liver:Spleen:GM12878:IMR90:Mesenchymal_Stem_Cell:Mesendoderm:Neural_Progenitor_Cell:hESC	1.06e-11	rs80215559	6
CEN	TRANS	ENSG00000184357	HIST1H1B	6	27834570	27835359	-1	protein_coding	3009	HIST1H1B	0.509138756022723	-0.08989506	0	0	0	NA	NA	NA	NA	Yes	Fetal_Cortex:Liver:Spleen:GM12878:IMR90:Mesenchymal_Stem_Cell:Mesendoderm:Neural_Progenitor_Cell:hESC	1.06e-11	rs80215559	6
CEN	TRANS	ENSG00000182572	HIST1H3I	6	27839623	27840099	-1	protein_coding	8354	HIST1H3I	0.360879945054601	-0.232438013	0	0	0	NA	NA	NA	NA	Yes	Fetal_Cortex:Aorta:Liver:Spleen:GM12878:IMR90:Mesenchymal_Stem_Cell:Mesendoderm:Neural_Progenitor_Cell:hESC	8.537e-13	rs80215559	6
CEN	TRANS	ENSG00000198558	HIST1H4L	6	27840926	27841289	-1	protein_coding	8368	HIST1H4L	0.191234624133278	0.426890108	0	0	0	NA	NA	NA	NA	Yes	Fetal_Cortex:Aorta:Liver:Spleen:GM12878:IMR90:Mesenchymal_Stem_Cell:Neural_Progenitor_Cell	8.537e-13	rs80215559	6
CEN	TRANS	ENSG00000197153	HIST1H3J	6	27858093	27860884	-1	protein_coding	8356	HIST1H3J	0.695883936820569	-0.189708056	0	0	0	NA	NA	NA	NA	Yes	Fetal_Cortex:Aorta:Liver:Spleen:GM12878:IMR90:Mesenchymal_Stem_Cell:Neural_Progenitor_Cell	8.537e-13	rs80215559	6
CEN	TRANS	ENSG00000233224	HIST1H2AM	6	27860477	27860963	-1	protein_coding	8336	HIST1H2AM	0.000856482029037302	-0.225135146	0	0	0	NA	NA	NA	NA	Yes	Fetal_Cortex:Aorta:Liver:Spleen:GM12878:IMR90:Mesenchymal_Stem_Cell:Neural_Progenitor_Cell	8.537e-13	rs80215559	6
CEN	TRANS	ENSG00000196331	HIST1H2BO	6	27861203	27861669	1	protein_coding	8348	HIST1H2BO	3.07277582735277e-05	-0.223062534	0	0	0	NA	NA	NA	NA	Yes	Fetal_Cortex:Aorta:Liver:Spleen:GM12878:IMR90:Mesenchymal_Stem_Cell:Neural_Progenitor_Cell	8.537e-13	rs80215559	6
CEN	TRANS	ENSG00000238610	RNU7-26P	6	27865282	27865344	-1	snRNA	100147813	RNU7-26P	NA	NA	0	0	0	NA	NA	NA	NA	Yes	Fetal_Cortex:Aorta:Liver:Spleen:GM12878:IMR90:Mesenchymal_Stem_Cell:Neural_Progenitor_Cell	8.537e-13	rs80215559	6
CEN	TRANS	ENSG00000168131	OR2B2	6	27878963	27880174	-1	protein_coding	81697	OR2B2	6.86720334316105e-05	-0.212076212	0	0	0	NA	NA	NA	NA	Yes	Aorta:Liver:Spleen:GM12878:IMR90:Mesenchymal_Stem_Cell:Neural_Progenitor_Cell	8.537e-13	rs80215559	6
CEN	TRANS	ENSG00000168126	OR2W6P	6	27905243	27906181	1	pseudogene	81406	OR2W6P	NA	NA	0	0	0	NA	NA	NA	NA	Yes	IMR90:Mesenchymal_Stem_Cell	8.537e-13	rs80215559	6
CEN	TRANS	ENSG00000124657	OR2B6	6	27925019	27925960	1	protein_coding	26212	OR2B6	0.0407309275321611	-0.098173144	0	0	0	NA	NA	NA	NA	Yes	Left_Ventricle:IMR90:Mesenchymal_Stem_Cell	8.537e-13	rs80215559	6
CEN	TRANS	ENSG00000214374	RPLP2P1	6	27932953	27933292	1	pseudogene	442175	RPLP2P1	NA	NA	0	0	0	NA	NA	NA	NA	Yes	Left_Ventricle:IMR90:Mesenchymal_Stem_Cell	8.537e-13	rs80215559	6
CEN	TRANS	ENSG00000216629	OR2W4P	6	27944928	27945853	1	pseudogene	81407	OR2W4P	NA	NA	0	0	0	NA	NA	NA	NA	Yes	Left_Ventricle:IMR90:Mesenchymal_Stem_Cell	8.537e-13	rs80215559	6
CEN	TRANS	ENSG00000217539	IQCB2P	6	27978501	27980133	1	pseudogene	340192	IQCB2P	NA	NA	0	0	0	NA	NA	NA	NA	Yes	IMR90:Mesenchymal_Stem_Cell	8.537e-13	rs80215559	6
CEN	TRANS	ENSG00000199851	U3	6	27983346	27983553	1	snoRNA	NA	NA	NA	NA	0	0	0	NA	NA	NA	NA	Yes	IMR90:Mesenchymal_Stem_Cell	8.537e-13	rs80215559	6
CEN	TRANS	ENSG00000217315	OR2W2P	6	28001725	28002633	1	pseudogene	81694	OR2W2P	NA	NA	0	0	0	NA	NA	NA	NA	Yes	IMR90:Mesenchymal_Stem_Cell	8.537e-13	rs80215559	6
CEN	TRANS	ENSG00000187763	OR2B7P	6	28014212	28015145	1	pseudogene	81695	OR2B7P	NA	NA	0	0	0	NA	NA	NA	NA	Yes	IMR90:Mesenchymal_Stem_Cell	8.537e-13	rs80215559	6
CEN	TRANS	ENSG00000182477	OR2B8P	6	28021006	28021943	-1	pseudogene	65944	OR2B8P	NA	NA	0	0	0	NA	NA	NA	NA	Yes	IMR90:Mesenchymal_Stem_Cell	8.537e-13	rs80215559	6
CEN	TRANS	ENSG00000220721	OR1F12	6	28041094	28042011	1	pseudogene	442179	OR1F12	NA	NA	0	0	0	NA	NA	NA	NA	Yes	IMR90	3.614e-10	rs80215559	6
CEN	TRANS	ENSG00000272009	RP1-313I6.12	6	28046570	28048908	-1	antisense	102724889	LOC102724889	NA	NA	0	0	0	NA	NA	NA	NA	Yes	IMR90	3.614e-10	rs80215559	6
CEN	TRANS	ENSG00000197279	ZNF165	6	28048753	28057341	1	protein_coding	7718	ZNF165	0.000563292029886091	0.227981468	0	0	0	NA	NA	NA	NA	Yes	IMR90	3.614e-10	rs80215559	6
CEN	TRANS	ENSG00000219891	ZSCAN12P1	6	28058932	28061442	1	pseudogene	221584	ZSCAN12P1	NA	NA	0	0	0	NA	NA	NA	NA	Yes	IMR90	3.614e-10	rs80215559	6
CEN	TRANS	ENSG00000219392	RP1-265C24.5	6	28083406	28084329	1	pseudogene	NA	NA	NA	NA	0	0	0	NA	NA	NA	NA	Yes	Left_Ventricle:IMR90:Mesenchymal_Stem_Cell	8.537e-13	rs80215559	6
CEN	TRANS	ENSG00000269293	ZSCAN16-AS1	6	28089573	28105071	-1	antisense	100129195	ZSCAN16-AS1	NA	NA	0	0	0	NA	NA	NA	NA	Yes	Left_Ventricle:IMR90:Mesenchymal_Stem_Cell	8.537e-13	rs80215559	6
CEN	TRANS	ENSG00000196812	ZSCAN16	6	28092338	28097860	1	protein_coding	80345	ZSCAN16	2.67303498489914e-06	0.184187397	0	0	0	NA	NA	NA	NA	Yes	Left_Ventricle:IMR90:Mesenchymal_Stem_Cell	8.537e-13	rs80215559	6
CEN	TRANS	ENSG00000261839	RP1-265C24.8	6	28104627	28107456	1	lincRNA	NA	NA	NA	NA	0	0	0	NA	NA	NA	NA	Yes	Left_Ventricle:IMR90:Mesenchymal_Stem_Cell	8.537e-13	rs80215559	6
CEN	TRANS	ENSG00000198315	ZKSCAN8	6	28109688	28127250	1	protein_coding	7745	ZKSCAN8	0.000231594506551783	-0.142528224	0	0	0	NA	NA	NA	NA	Yes	Left_Ventricle:IMR90:Mesenchymal_Stem_Cell	8.537e-13	rs80215559	6
CEN	TRANS	ENSG00000226314	ZNF192P1	6	28129559	28137372	1	pseudogene	651302	ZNF192P1	NA	NA	0	0	0	NA	NA	NA	NA	Yes	IMR90:Mesenchymal_Stem_Cell	8.537e-13	rs80215559	6
CEN	TRANS	ENSG00000216901	AL022393.7	6	28143966	28144452	1	pseudogene	NA	NA	NA	NA	0	0	0	NA	NA	NA	NA	Yes	IMR90:Mesenchymal_Stem_Cell	8.537e-13	rs80215559	6
CEN	TRANS	ENSG00000218016	ZNF192P2	6	28155828	28157210	1	pseudogene	222701	ZNF192P2	NA	NA	0	0	0	NA	NA	NA	NA	Yes	IMR90:Mesenchymal_Stem_Cell	8.537e-13	rs80215559	6
CEN	TRANS	ENSG00000187626	ZKSCAN4	6	28212401	28227011	-1	protein_coding	387032	ZKSCAN4	6.74288454800845e-05	0.661631344	0	0	0	NA	NA	NA	NA	Yes	IMR90	1.06e-11	rs80215559	6
CEN	TRANS	ENSG00000189134	NKAPL	6	28227098	28228736	1	protein_coding	222698	NKAPL	0.000165621301014734	0.051342603	0	0	0	NA	NA	NA	NA	Yes	IMR90	1.06e-11	rs80215559	6
CEN	TRANS	ENSG00000197062	RP5-874C20.3	6	28234788	28245974	1	pseudogene	7741	ZSCAN26	NA	NA	0	0	0	NA	NA	NA	NA	Yes	IMR90	1.06e-11	rs80215559	6
CEN	TRANS	ENSG00000158691	ZSCAN12	6	28346732	28367511	-1	protein_coding	9753	ZSCAN12	1.43991732878074e-05	NA	0	0	0	NA	NA	NA	NA	Yes	Mesenchymal_Stem_Cell	8.537e-13	rs80215559	6
CEN	TRANS	ENSG00000251877	RNU2-45P	6	28378047	28378233	1	snRNA	106480217	RNU2-45P	NA	NA	0	0	0	NA	NA	NA	NA	Yes	Mesenchymal_Stem_Cell	8.537e-13	rs80215559	6
CEN	TRANS	ENSG00000198704	GPX6	6	28471073	28495992	-1	protein_coding	257202	GPX6	3.13757952195529e-05	0.718702709	0	0	0	NA	NA	NA	NA	Yes	IMR90:Mesenchymal_Stem_Cell	8.537e-13	rs80215559	6
CEN	TRANS	ENSG00000224586	GPX5	6	28493702	28502729	1	protein_coding	2880	GPX5	0.00888467745572368	0.354876486	0	0	0	NA	NA	NA	NA	Yes	IMR90:Mesenchymal_Stem_Cell	8.537e-13	rs80215559	6
CEN	TRANS	ENSG00000232040	SCAND3	6	28539407	28583989	-1	protein_coding	114821	SCAND3	9.70724396864633e-09	-0.785031462	0	0	0	NA	NA	NA	NA	Yes	IMR90	8.537e-13	rs80215559	6
CEN	TRANS	ENSG00000246350	RP5-1186N24.3	6	28555155	28559524	1	processed_transcript	NA	NA	NA	NA	0	0	0	NA	NA	NA	NA	Yes	Left_Ventricle:IMR90:Mesenchymal_Stem_Cell	8.537e-13	rs80215559	6
CEN	TRANS	ENSG00000237425	RPSAP2	6	28699794	28700681	1	pseudogene	442181	RPSAP2	NA	NA	0	0	0	NA	NA	NA	NA	Yes	Left_Ventricle:IMR90:Mesenchymal_Stem_Cell	8.537e-13	rs80215559	6
CEN	TRANS	ENSG00000233366	ZNF90P2	6	28856609	28857683	-1	pseudogene	100419606	ZNF90P2	NA	NA	0	0	0	NA	NA	NA	NA	Yes	IMR90	1.06e-11	rs80215559	6
CEN	TRANS	ENSG00000224157	HCG14	6	28864307	28865099	1	antisense	414760	HCG14	NA	NA	0	0	0	NA	NA	NA	NA	Yes	IMR90	1.06e-11	rs80215559	6
CEN	TRANS	ENSG00000164849	GPR146	7	1084212	1098897	1	protein_coding	115330	GPR146	0.00279412642316597	0.355400189	0	0	1	6.284e-06	0.0397482141594172	eQTLGen_trans_eQTLs	+	No	NA	1.06e-11	rs80215559	6
CEN	TRANS	ENSG00000168453	HR	8	21971928	21990897	-1	protein_coding	55806	HR	2.12734947334705e-05	-0.377317484	0	0	0	NA	NA	NA	NA	Yes	Adult_Cortex	7.402e-08	rs6998575:rs7005505:rs7005505;rs6998575	7
CEN	TRANS	ENSG00000168476	REEP4	8	21995533	21999464	-1	protein_coding	80346	REEP4	0.175027611415095	-0.718021607	0	0	0	NA	NA	NA	NA	Yes	Adult_Cortex	7.402e-08	rs6998575:rs7005505:rs7005505;rs6998575	7
CEN	TRANS	ENSG00000168481	LGI3	8	22004338	22014597	-1	protein_coding	203190	LGI3	1.94564245688285e-05	0.389304678	0	0	0	NA	NA	NA	NA	Yes	Adult_Cortex:IMR90	1.915e-09	rs6998575:rs7005505:rs7005505;rs6998575	7
CEN	TRANS	ENSG00000168484	SFTPC	8	22014426	22021992	1	protein_coding	6440	SFTPC	0.0684488020229368	0.841111005	0	0	0	NA	NA	NA	NA	Yes	Adult_Cortex:IMR90	1.915e-09	rs6998575:rs7005505:rs7005505;rs6998575	7
CEN	TRANS	ENSG00000168487	BMP1	8	22022249	22069839	1	protein_coding	649	BMP1	0.868760693373601	NA	0	0	0	NA	NA	NA	NA	Yes	IMR90	1.915e-09	rs6998575:rs7005505:rs7005505;rs6998575	7
CEN	TRANS	ENSG00000177725	AC105206.1	8	22026851	22029223	1	pseudogene	NA	NA	NA	NA	0	0	0	NA	NA	NA	NA	Yes	IMR90	1.915e-09	rs6998575:rs7005505:rs7005505;rs6998575	7
CEN	TRANS	ENSG00000168490	PHYHIP	8	22077222	22089854	-1	protein_coding	9796	PHYHIP	0.873268767669363	-0.754255833	0	0	0	NA	NA	NA	NA	Yes	EP_links_oneway:Adult_Cortex:GM12878:IMR90:Mesenchymal_Stem_Cell:Mesendoderm:Trophoblast-like_Cell	5.374e-14	rs7005505;rs6998575:rs7005505:rs6998575	7
CEN	TRANS	ENSG00000208037	MIR320A	8	22102475	22102556	-1	miRNA	407037	MIR320A	NA	NA	0	0	0	NA	NA	NA	NA	Yes	GM12878:IMR90:Mesenchymal_Stem_Cell:Mesendoderm:Trophoblast-like_Cell	5.374e-14	rs7005505:rs6998575:rs7005505;rs6998575	7
CEN	TRANS	ENSG00000168495	POLR3D	8	22102617	22112113	1	protein_coding	661	POLR3D	5.65731890104614e-11	-0.1243623	0	0	42	2.2963e-07	0.000274444384652639	eQTLGen_cis_eQTLs:BIOSQTL/BIOS_eQTL_geneLevel	+	Yes	GM12878:IMR90:Mesenchymal_Stem_Cell:Mesendoderm:Trophoblast-like_Cell	5.374e-14	rs6998575;rs7005505;rs7005505:rs6998575:rs7005505	7
CEN	TRANS	ENSG00000254064	CTD-2530N21.4	8	22112089	22132675	-1	antisense	100507071	LOC100507071	NA	NA	0	0	18	3.9448e-07	0.00122486854314878	eQTLGen_cis_eQTLs	-	Yes	GM12878:IMR90:Mesenchymal_Stem_Cell:Mesendoderm:Trophoblast-like_Cell:hESC	5.374e-14	rs7005505;rs7005505:rs6998575:rs7005505;rs6998575	7
CEN	TRANS	ENSG00000197181	PIWIL2	8	22132810	22215076	1	protein_coding	55124	PIWIL2	0.0024831521594482	-0.829980934	0	0	181	6.62377e-11	3.68263e-71	PsychENCODE_eQTLs:CMC_SVA_cis:CMC_NoSVA_cis:BRAINEAC/SNIG:BRAINEAC/THAL:GTEx/v7/Adipose_Subcutaneous:GTEx/v7/Adipose_Visceral_Omentum:GTEx/v7/Artery_Tibial:GTEx/v7/Colon_Sigmoid:GTEx/v7/Muscle_Skeletal:GTEx/v7/Nerve_Tibial:GTEx/v7/Pituitary:GTEx/v7/Cells_Transformed_fibroblasts:GTEx/v7/Skin_Not_Sun_Exposed_Suprapubic:GTEx/v7/Skin_Sun_Exposed_Lower_leg:GTEx/v7/Thyroid:GTEx/v6/Adipose_Subcutaneous:GTEx/v6/Artery_Tibial:GTEx/v6/Muscle_Skeletal:GTEx/v6/Nerve_Tibial:GTEx/v6/Thyroid	+	Yes	GM12878:IMR90:Mesenchymal_Stem_Cell:Mesendoderm:Trophoblast-like_Cell:hESC	2.001e-14	rs6998575;rs7005505;rs7005505:rs6998575:rs7005505	7
CEN	TRANS	ENSG00000104635	SLC39A14	8	22224762	22291642	1	protein_coding	23516	SLC39A14	0.314629295810412	-0.585558846	147	14.93	91	4.2226e-16	0	eQTLGen_cis_eQTLs:BIOSQTL/BIOS_eQTL_geneLevel:GTEx/v7/Cells_Transformed_fibroblasts:GTEx/v7/Testis:GTEx/v6/Cells_Transformed_fibroblasts	+	Yes	IMR90	2.001e-14	rs6998575;rs7005505	7
CEN	TRANS	ENSG00000241026	CTD-2036J7.1	8	22247378	22248168	-1	pseudogene	NA	NA	NA	NA	29	10.01	0	NA	NA	NA	NA	No	NA	4.385e-12	rs6998575;rs7005505	7
CEN	TRANS	ENSG00000201761	RNU6-336P	8	22291904	22292010	1	snRNA	106481285	RNU6-336P	NA	NA	51	14.93	0	NA	NA	NA	NA	Yes	Aorta:Left_Ventricle:Liver:Right_Ventricle:Spleen:GM12878:IMR90:Mesenchymal_Stem_Cell:Mesendoderm:Trophoblast-like_Cell:hESC	5.374e-14	rs7005505;rs6998575;rs6998575:rs7005505	7
CEN	TRANS	ENSG00000120910	PPP3CC	8	22298332	22398652	1	protein_coding	5533	PPP3CC	0.0166246432473754	NA	152	21	248	0	0	PsychENCODE_eQTLs:eQTLGen_cis_eQTLs:BIOSQTL/BIOS_eQTL_geneLevel:xQTLServer_eQTLs:CMC_SVA_cis:GTEx/v7/Adipose_Visceral_Omentum:GTEx/v7/Cells_EBV-transformed_lymphocytes:GTEx/v7/Artery_Aorta:GTEx/v7/Artery_Tibial:GTEx/v7/Brain_Anterior_cingulate_cortex_BA24:GTEx/v7/Brain_Caudate_basal_ganglia:GTEx/v7/Brain_Cerebellar_Hemisphere:GTEx/v7/Brain_Cerebellum:GTEx/v7/Brain_Cortex:GTEx/v7/Brain_Frontal_Cortex_BA9:GTEx/v7/Brain_Hypothalamus:GTEx/v7/Brain_Nucleus_accumbens_basal_ganglia:GTEx/v7/Colon_Transverse:GTEx/v7/Esophagus_Gastroesophageal_Junction:GTEx/v7/Esophagus_Mucosa:GTEx/v7/Esophagus_Muscularis:GTEx/v7/Heart_Atrial_Appendage:GTEx/v7/Heart_Left_Ventricle:GTEx/v7/Muscle_Skeletal:GTEx/v7/Pancreas:GTEx/v7/Pituitary:GTEx/v7/Prostate:GTEx/v7/Cells_Transformed_fibroblasts:GTEx/v7/Testis:GTEx/v6/Cells_EBV-transformed_lymphocytes:GTEx/v6/Brain_Caudate_basal_ganglia:GTEx/v6/Brain_Cerebellar_Hemisphere:GTEx/v6/Brain_Cerebellum:GTEx/v6/Brain_Nucleus_accumbens_basal_ganglia:GTEx/v6/Esophagus_Mucosa:GTEx/v6/Esophagus_Muscularis:GTEx/v6/Heart_Left_Ventricle:GTEx/v6/Nerve_Tibial:GTEx/v6/Prostate:GTEx/v6/Cells_Transformed_fibroblasts:GTEx/v6/Testis	+	Yes	Aorta:Left_Ventricle:Liver:Right_Ventricle:Spleen:GM12878:IMR90:Mesenchymal_Stem_Cell:Mesendoderm:Trophoblast-like_Cell:hESC	2.001e-14	rs7005505;rs6998575;rs6998575:rs7005505	7
CEN	TRANS	ENSG00000254272	RP11-382J24.2	8	22350144	22350557	1	pseudogene	NA	NA	NA	NA	15	8.951	236	2.02413570153e-09	5.96729920038191e-06	DICE/B_cell_naive:DICE/T_CD4_naive:DICE/T_CD4_naive_activated:DICE/T_CD4_TFH:DICE/T_CD4_TH1:DICE/T_CD4_TH17:DICE/T_CD4_TH2:DICE/T_CD4_memory_TREG:DICE/T_CD4_naive_TREG:BIOSQTL/BIOS_eQTL_geneLevel:GTEx/v7/Adipose_Subcutaneous:GTEx/v7/Cells_EBV-transformed_lymphocytes:GTEx/v7/Artery_Tibial:GTEx/v7/Brain_Cerebellum:GTEx/v7/Esophagus_Mucosa:GTEx/v7/Skin_Sun_Exposed_Lower_leg:GTEx/v7/Thyroid:GTEx/v6/Cells_EBV-transformed_lymphocytes:GTEx/v6/Thyroid	+	Yes	Aorta:Left_Ventricle:Liver:Right_Ventricle:GM12878:IMR90:Mesenchymal_Stem_Cell:Mesendoderm:Neural_Progenitor_Cell:Trophoblast-like_Cell:hESC	2.001e-14	rs7005505;rs6998575;rs7005505:rs7005505;rs6998575:rs6998575	7
CEN	TRANS	ENSG00000251034	RP11-582J16.4	8	22398358	22402918	-1	antisense	NA	NA	NA	NA	20	21	240	3.92967e-30	0	BIOSQTL/BIOS_eQTL_geneLevel:CMC_SVA_cis:GTEx/v7/Adipose_Subcutaneous:GTEx/v7/Skin_Not_Sun_Exposed_Suprapubic:GTEx/v7/Skin_Sun_Exposed_Lower_leg:GTEx/v6/Brain_Cerebellum:GTEx/v6/Heart_Left_Ventricle:GTEx/v6/Cells_Transformed_fibroblasts:GTEx/v6/Testis	+	Yes	Spleen:GM12878:IMR90:Mesenchymal_Stem_Cell:Mesendoderm:Trophoblast-like_Cell	2.001e-14	rs7005505;rs6998575;rs7005505:rs7005505;rs6998575:rs6998575	7
CEN	TRANS	ENSG00000120896	SORBS3	8	22402499	22433301	1	protein_coding	10174	SORBS3	2.31106262231037e-06	NA	17	21	215	8.2464e-12	0	PsychENCODE_eQTLs:eQTLGen_cis_eQTLs:BIOSQTL/BIOS_eQTL_geneLevel:CMC_SVA_cis:CMC_NoSVA_cis:GTEx/v7/Adrenal_Gland	-	Yes	Spleen:GM12878:IMR90:Mesenchymal_Stem_Cell:Mesendoderm:Trophoblast-like_Cell	2.001e-14	rs7005505;rs6998575;rs7005505:rs7005505;rs6998575:rs6998575	7
CEN	TRANS	ENSG00000254230	RP11-582J16.3	8	22423510	22424684	-1	antisense	NA	NA	NA	NA	0	0	0	NA	NA	NA	NA	Yes	Spleen:GM12878:IMR90:Mesenchymal_Stem_Cell:Mesendoderm:Trophoblast-like_Cell	5.374e-14	rs7005505:rs7005505;rs6998575:rs6998575	7
CEN	TRANS	ENSG00000120913	PDLIM2	8	22435792	22455538	1	protein_coding	64236	PDLIM2	0.0497493108362985	-0.290071293	0	0	0	NA	NA	NA	NA	Yes	Spleen:GM12878:IMR90:Mesenchymal_Stem_Cell:Mesendoderm:Trophoblast-like_Cell	5.374e-14	rs7005505:rs7005505;rs6998575:rs6998575	7
CEN	TRANS	ENSG00000248235	AC037459.4	8	22446787	22459597	1	protein_coding	NA	NA	NA	NA	0	0	0	NA	NA	NA	NA	Yes	IMR90:Mesenchymal_Stem_Cell	5.374e-14	rs7005505:rs7005505;rs6998575:rs6998575	7
CEN	TRANS	ENSG00000241852	C8orf58	8	22457114	22461663	1	protein_coding	541565	C8orf58	7.25833522609638e-07	-0.358123353	0	0	72	2.5745e-07	0.000820844474846092	eQTLGen_cis_eQTLs	+	Yes	Adult_Cortex:Fetal_Cortex:IMR90:Mesenchymal_Stem_Cell	2.001e-14	rs7005505;rs6998575:rs7005505:rs7005505;rs6998575	7
CEN	TRANS	ENSG00000158941	CCAR2	8	22462145	22479027	1	protein_coding	57805	CCAR2	0.960454889427648	0.139645474	0	0	106	3.3949e-16	0	eQTLGen_cis_eQTLs:GTEx/v7/Skin_Not_Sun_Exposed_Suprapubic	-	Yes	Adult_Cortex:IMR90:Mesenchymal_Stem_Cell	2.001e-14	rs7005505;rs6998575;rs6998575:rs7005505:rs6998575	7
CEN	TRANS	ENSG00000253200	RP11-582J16.5	8	22471421	22474170	-1	antisense	NA	NA	NA	NA	0	0	0	NA	NA	NA	NA	Yes	Fetal_Cortex:IMR90:Mesenchymal_Stem_Cell	5.374e-14	rs7005505:rs7005505;rs6998575:rs6998575	7
CEN	TRANS	ENSG00000147439	BIN3	8	22477931	22526661	-1	protein_coding	55909	BIN3	5.99066271257055e-06	0.091546518	0	0	107	1.3249e-14	0	eQTLGen_cis_eQTLs:BIOSQTL/BIOS_eQTL_geneLevel:GTEx/v7/Esophagus_Muscularis	+	Yes	IMR90:Mesenchymal_Stem_Cell	5.374e-14	rs7005505;rs6998575;rs7005505:rs7005505;rs6998575:rs6998575	7
CEN	TRANS	ENSG00000261026	CTD-3247F14.2	8	22536526	22541522	-1	sense_overlapping	NA	NA	NA	NA	0	0	0	NA	NA	NA	NA	Yes	IMR90:Mesenchymal_Stem_Cell	5.374e-14	rs7005505:rs7005505;rs6998575:rs6998575	7
CEN	TRANS	ENSG00000179388	EGR3	8	22545172	22550815	-1	protein_coding	1960	EGR3	0.81109794446274	-1.563706978	0	0	0	NA	NA	NA	NA	Yes	IMR90:Mesenchymal_Stem_Cell	5.374e-14	rs7005505:rs7005505;rs6998575:rs6998575	7
CEN	TRANS	ENSG00000253125	RP11-459E5.1	8	22547663	22656129	1	processed_transcript	NA	NA	NA	NA	0	0	0	NA	NA	NA	NA	Yes	IMR90:Mesenchymal_Stem_Cell	5.374e-14	rs7005505:rs7005505;rs6998575:rs6998575	7
CEN	TRANS	ENSG00000134020	PEBP4	8	22570769	22857513	-1	protein_coding	157310	PEBP4	0.0388985351374596	1.006991113	0	0	0	NA	NA	NA	NA	Yes	IMR90	2.167e-05	rs6998575:rs7005505	7
CEN	TRANS	ENSG00000248738	RP11-87E22.2	8	22735485	22745535	1	antisense	101929237	LOC101929237	NA	NA	0	0	0	NA	NA	NA	NA	Yes	Mesenchymal_Stem_Cell	5.374e-14	rs7005505:rs7005505;rs6998575:rs6998575	7
CEN	TRANS	ENSG00000253142	RP11-87E22.1	8	22752947	22755326	-1	sense_intronic	NA	NA	NA	NA	0	0	0	NA	NA	NA	NA	Yes	Mesenchymal_Stem_Cell	5.374e-14	rs7005505:rs7005505;rs6998575:rs6998575	7
CEN	TRANS	ENSG00000240116	RN7SL303P	8	22835390	22835638	1	misc_RNA	106481005	RN7SL303P	NA	NA	0	0	0	NA	NA	NA	NA	Yes	GM12878:IMR90:Mesenchymal_Stem_Cell	5.374e-14	rs7005505:rs7005505;rs6998575:rs6998575	7
CEN	TRANS	ENSG00000245025	RP11-875O11.1	8	22842109	22876848	-1	antisense	NA	NA	NA	NA	0	0	0	NA	NA	NA	NA	Yes	IMR90	2.167e-05	rs6998575:rs7005505	7
CEN	TRANS	ENSG00000008853	RHOBTB2	8	22844930	22877712	1	protein_coding	23221	RHOBTB2	0.508425067947333	-0.009662269	0	0	0	NA	NA	NA	NA	Yes	IMR90	2.167e-05	rs6998575:rs7005505	7
CEN	TRANS	ENSG00000120889	TNFRSF10B	8	22877646	22926692	-1	protein_coding	8795	TNFRSF10B	9.803529644727e-07	-1.680064772	0	0	0	NA	NA	NA	NA	Yes	GM12878:IMR90	5.374e-14	rs7005505:rs7005505;rs6998575:rs6998575	7
CEN	TRANS	ENSG00000246130	RP11-875O11.2	8	22925742	22941132	1	antisense	286059	LOC286059	NA	NA	0	0	0	NA	NA	NA	NA	Yes	GM12878:IMR90	5.374e-14	rs7005505:rs7005505;rs6998575:rs6998575	7
CEN	TRANS	ENSG00000253616	RP11-875O11.3	8	22928890	22932001	-1	antisense	NA	NA	NA	NA	0	0	0	NA	NA	NA	NA	Yes	GM12878:IMR90	5.374e-14	rs7005505:rs7005505;rs6998575:rs6998575	7
CEN	TRANS	ENSG00000173535	TNFRSF10C	8	22941868	22974950	1	protein_coding	8794	TNFRSF10C	1.31871168945746e-07	0.25076301	0	0	0	NA	NA	NA	NA	Yes	GM12878:IMR90	5.374e-14	rs7005505:rs7005505;rs6998575:rs6998575	7
CEN	TRANS	ENSG00000104522	TSTA3	8	144694788	144700218	-1	protein_coding	7264	TSTA3	0.0049919240345017	NA	0	0	4	5.2665e-11	0	eQTLGen_trans_eQTLs	+	No	NA	1.06e-11	rs80215559	6
CEN	TRANS	ENSG00000136842	TMOD1	9	100263462	100364030	1	protein_coding	7111	TMOD1	0.856622011630374	0.280701734	0	0	4	9.5442e-11	0	eQTLGen_trans_eQTLs	+	No	NA	1.06e-11	rs80215559	6
CEN	TRANS	ENSG00000119326	CTNNAL1	9	111704851	111775809	-1	protein_coding	8727	CTNNAL1	2.30659700336349e-06	NA	0	0	1	4.1532e-07	0.00375776059252805	eQTLGen_trans_eQTLs	+	No	NA	1.06e-11	rs80215559	6
CEN	TRANS	ENSG00000148671	ADIRF	10	88727949	88743691	1	protein_coding	10974	ADIRF	0.033386817321431	-0.083273037	0	0	1	2.112e-06	0.0161805315843977	eQTLGen_trans_eQTLs	+	No	NA	1.419e-08	rs10866425	3
CEN	TRANS	ENSG00000110330	BIRC2	11	102217942	102249401	1	protein_coding	329	BIRC2	0.40445564763058	-0.586010073	0	0	2	5.6036e-07	0.00491493383742911	eQTLGen_trans_eQTLs	+	No	NA	1.06e-11	rs80215559	6
CEN	TRANS	ENSG00000111796	KLRB1	12	9747147	9760482	-1	protein_coding	3820	KLRB1	4.43124831904582e-06	1.090344005	0	0	1	1.2627e-10	0	eQTLGen_trans_eQTLs	-	No	NA	1.419e-08	rs10866425	3
CEN	TRANS	ENSG00000198176	TFDP1	13	114239013	114295785	1	protein_coding	7027	TFDP1	0.963153120498646	-0.648882183	0	0	3	1.3943e-07	0.0015211970074813	eQTLGen_trans_eQTLs	+	No	NA	1.06e-11	rs80215559	6
CEN	TRANS	ENSG00000100568	VTI1B	14	68113792	68141548	-1	protein_coding	10490	VTI1B	0.209578768555067	-0.606100101	0	0	3	4.0413e-07	0.00356362046348929	eQTLGen_trans_eQTLs	+	No	NA	1.06e-11	rs80215559	6
CEN	TRANS	ENSG00000182512	GLRX5	14	95999840	96011061	1	protein_coding	51218	GLRX5	0.626214086667008	0.307302309	0	0	3	1.6315e-09	5.70559147965006e-05	eQTLGen_trans_eQTLs	+	No	NA	1.06e-11	rs80215559	6
CEN	TRANS	ENSG00000183576	SETD3	14	99864083	99947216	-1	protein_coding	84193	SETD3	0.371891002606027	-0.140743383	0	0	0	NA	NA	NA	NA	Yes	Mesenchymal_Stem_Cell:Mesendoderm	1.093e-12	rs7154495;rs8014181:rs7154495	8
CEN	TRANS	ENSG00000090061	CCNK	14	99947506	100001381	1	protein_coding	8812	CCNK	0.997144332155116	-1.248265489	0	0	0	NA	NA	NA	NA	Yes	Mesenchymal_Stem_Cell:Mesendoderm	1.093e-12	rs7154495;rs8014181:rs7154495	8
CEN	TRANS	ENSG00000258672	RP11-543C4.3	14	100157782	100159985	-1	lincRNA	NA	NA	NA	NA	0	0	0	NA	NA	NA	NA	Yes	Spleen	1.011e-10	rs8014181:rs7154495;rs8014181	8
CEN	TRANS	ENSG00000066629	EML1	14	100204030	100408397	1	protein_coding	2009	EML1	0.999446460294898	0.059551707	26	11.21	25	5.16581e-22	7.70419e-17	PsychENCODE_eQTLs:GTEx/v7/Adipose_Subcutaneous:GTEx/v7/Artery_Aorta:GTEx/v7/Artery_Tibial:GTEx/v6/Adipose_Subcutaneous:GTEx/v6/Artery_Aorta:GTEx/v6/Artery_Tibial	+	Yes	IMR90	1.093e-12	rs8014181;rs7154495;rs8014181:rs7154495	8
CEN	TRANS	ENSG00000196405	EVL	14	100437786	100610573	1	protein_coding	51466	EVL	0.992615269783271	0.257070374	0	0	5	NA	0.049	CMC_SVA_cis	+	No	NA	1.55e-12	rs7154495	8
CEN	TRANS	ENSG00000168286	THAP11	16	67876213	67878097	1	protein_coding	57215	THAP11	0.465632985581296	NA	0	0	1	6.495e-06	0.0409506398537477	eQTLGen_trans_eQTLs	+	No	NA	1.06e-11	rs80215559	6
CEN	TRANS	ENSG00000126368	NR1D1	17	38249040	38256978	-1	protein_coding	9572	NR1D1	0.946085418280096	-0.28447303	0	0	1	1.1774e-06	0.00937352357554569	eQTLGen_trans_eQTLs	+	No	NA	1.419e-08	rs10866425	3
CEN	TRANS	ENSG00000173812	EIF1	17	39845137	39848920	1	protein_coding	10209	EIF1	0.764131765089407	-0.215219225	0	0	3	5.2863e-08	0.000734173708269843	eQTLGen_trans_eQTLs	+	No	NA	1.06e-11	rs80215559	6
CEN	TRANS	ENSG00000101782	RIOK3	18	21032787	21066567	1	protein_coding	8780	RIOK3	0.000146775088539085	-0.732723669	0	0	2	2.3515e-06	0.0175355450236967	eQTLGen_trans_eQTLs	+	No	NA	2.24e-11	rs80215559	6
CEN	TRANS	ENSG00000066926	FECH	18	55215515	55254004	-1	protein_coding	2235	FECH	0.138946552569902	0.374467336	0	0	4	2.2996e-08	0.000302343159486017	eQTLGen_trans_eQTLs	+	No	NA	1.06e-11	rs80215559	6
CEN	TRANS	ENSG00000184792	OSBP2	22	31089769	31303811	1	protein_coding	23762	OSBP2	0.0361487444611796	0.065421533	0	0	1	7.3257e-06	0.0449588477366255	eQTLGen_trans_eQTLs	-	No	NA	1.06e-11	rs80215559	6
CEN	TRANS	ENSG00000167074	TEF	22	41763337	41795330	1	protein_coding	7008	TEF	0.421035621263218	0.11482927	0	0	1	1.1244e-11	0	eQTLGen_trans_eQTLs	+	No	NA	1.419e-08	rs10866425	3
CEN	TRANS	ENSG00000158578	ALAS2	23	55035488	55057497	-1	protein_coding	212	ALAS2	0.970654597578417	-0.071640994	0	0	4	8.0131e-16	0	eQTLGen_trans_eQTLs	+	No	NA	1.06e-11	rs80215559	6
CAT	TRANS	ENSG00000224805	LINC00853	1	47644922	47646011	1	antisense	100874253	LINC00853	NA	NA	0	0	2	3.6477e-23	0	eQTLGen_cis_eQTLs	-	No	NA	1.71e-15	rs61784835	1
CAT	TRANS	ENSG00000162366	PDZK1IP1	1	47649265	47656716	-1	protein_coding	10158	PDZK1IP1	0.000484064755406402	-0.343318344	0	0	11	1.4308e-54	0	eQTLGen_cis_eQTLs	+	No	NA	1.71e-15	rs515146;rs12405720;rs61784835	1
CAT	TRANS	ENSG00000162367	TAL1	1	47681962	47697892	-1	protein_coding	6886	TAL1	0.824692214968038	-0.797257236	0	0	13	7.8421e-17	0	eQTLGen_cis_eQTLs	+	No	NA	1.71e-15	rs12405720;rs515146;rs61784835	1
CAT	TRANS	ENSG00000162368	CMPK1	1	47799469	47844511	1	protein_coding	51727	CMPK1	0.319273509909851	-0.042960407	0	0	12	1.0499e-12	0	PsychENCODE_eQTLs:eQTLGen_cis_eQTLs:CMC_SVA_cis:GTEx/v7/Esophagus_Mucosa:GTEx/v7/Muscle_Skeletal	+	No	NA	1.71e-15	rs12405720;rs61784835;rs515146	1
CAT	TRANS	ENSG00000237424	FOXD2-AS1	1	47897805	47900313	-1	antisense	84793	FOXD2-AS1	NA	NA	0	0	2	1.1442e-07	0.00038898299767865	eQTLGen_cis_eQTLs	+	No	NA	1.71e-15	rs61784835	1
CAT	TRANS	ENSG00000271355	RP4-666O22.3	1	47949370	47949834	-1	pseudogene	NA	NA	NA	NA	3	8.982	0	NA	NA	NA	NA	Yes	IMR90:Mesendoderm	1.71e-15	rs12405720;rs515146;rs12405720:rs61784835:rs12405720	1
CAT	TRANS	ENSG00000229554	RPL21P24	1	47963566	47964013	-1	pseudogene	100270880	RPL21P24	NA	NA	4	18.37	0	NA	NA	NA	NA	Yes	IMR90:Mesendoderm	8.829e-12	rs515146;rs12405720;rs12405720:rs515146	1
CAT	TRANS	ENSG00000221346	AL356458.1	1	47968176	47968311	1	miRNA	NA	NA	NA	NA	4	18.37	0	NA	NA	NA	NA	Yes	IMR90:Mesendoderm	1.71e-15	rs12405720;rs61784835;rs12405720:rs515146	1
CAT	TRANS	ENSG00000227883	ATP6V0E1P4	1	48015868	48016425	1	pseudogene	100874504	ATP6V0E1P4	NA	NA	0	0	0	NA	NA	NA	NA	Yes	Spleen:IMR90	1.71e-15	rs12405720:rs61784835:rs12405720;rs515146	1
CAT	TRANS	ENSG00000221447	AL591415.1	1	48086765	48086849	-1	miRNA	NA	NA	NA	NA	0	0	0	NA	NA	NA	NA	Yes	IMR90:Mesenchymal_Stem_Cell:Mesendoderm:hESC	1.71e-15	rs12405720:rs515146:rs61784835:rs12405720;rs515146	1
CAT	TRANS	ENSG00000227947	RP11-543D5.1	1	48154135	48169055	1	lincRNA	NA	NA	NA	NA	0	0	0	NA	NA	NA	NA	Yes	Left_Ventricle:IMR90:Mesenchymal_Stem_Cell:Mesendoderm:Neural_Progenitor_Cell:Trophoblast-like_Cell:hESC	1.71e-15	rs12405720:rs61784835:rs12405720;rs515146:rs515146	1
CAT	TRANS	ENSG00000269113	TRABD2B	1	48226200	48462567	-1	protein_coding	388630	TRABD2B	0.370916244398265	NA	0	0	0	NA	NA	NA	NA	Yes	IMR90:Mesenchymal_Stem_Cell:Mesendoderm	1.71e-15	rs12405720:rs515146:rs61784835:rs12405720;rs515146	1
CAT	TRANS	ENSG00000223814	RP11-543D5.2	1	48226804	48231219	-1	lincRNA	NA	NA	NA	NA	0	0	0	NA	NA	NA	NA	Yes	IMR90:Mesenchymal_Stem_Cell:Mesendoderm	1.71e-15	rs12405720:rs515146:rs61784835:rs12405720;rs515146	1
CAT	TRANS	ENSG00000273395	FLJ00388	1	48226979	48227290	-1	protein_coding	NA	NA	NA	NA	0	0	0	NA	NA	NA	NA	Yes	IMR90:Mesenchymal_Stem_Cell:Mesendoderm	1.71e-15	rs12405720:rs515146:rs61784835:rs12405720;rs515146	1
CAT	TRANS	ENSG00000225028	RP11-330M19.1	1	48283738	48285909	1	lincRNA	NA	NA	NA	NA	0	0	0	NA	NA	NA	NA	Yes	IMR90	1.71e-15	rs12405720:rs61784835:rs12405720;rs515146	1
CAT	TRANS	ENSG00000226133	RP4-683M8.2	1	48519217	48532873	1	lincRNA	NA	NA	NA	NA	0	0	0	NA	NA	NA	NA	Yes	Mesendoderm	1.71e-15	rs12405720:rs61784835:rs12405720;rs515146	1
CAT	TRANS	ENSG00000234080	RP11-183G22.1	1	50791803	50792682	1	pseudogene	NA	NA	NA	NA	0	0	0	NA	NA	NA	NA	Yes	IMR90:Mesenchymal_Stem_Cell	1.71e-15	rs12405720:rs61784835:rs12405720;rs515146:rs515146	1
CAT	TRANS	ENSG00000229316	HMGB1P45	1	50864497	50865445	-1	pseudogene	100129919	HMGB1P45	NA	NA	0	0	0	NA	NA	NA	NA	Yes	hESC	2.444e-11	rs12405720:rs515146	1
CAT	TRANS	ENSG00000225671	FCF1P6	1	50871102	50871696	-1	pseudogene	100422535	FCF1P6	NA	NA	0	0	0	NA	NA	NA	NA	Yes	hESC	2.444e-11	rs12405720:rs515146	1
CAT	TRANS	ENSG00000254588	RP11-1007G5.2	11	128396037	128400284	1	antisense	101929517	LOC101929517	NA	NA	0	0	0	NA	NA	NA	NA	Yes	IMR90	2.598e-09	rs7936928	2
CAT	TRANS	ENSG00000151715	TMEM45B	11	129685714	129729898	1	protein_coding	120224	TMEM45B	8.86544079040378e-07	0.427516298	0	0	2	2.7428e-06	0.00794140790509049	eQTLGen_cis_eQTLs	-	No	NA	9.83e-09	rs7936928	2
CAT	TRANS	ENSG00000267981	AP003041.2	11	129936836	129944012	1	protein_coding	NA	NA	NA	NA	0	0	0	NA	NA	NA	NA	Yes	IMR90	2.598e-09	rs7936928	2
CAT	TRANS	ENSG00000084234	APLP2	11	129939732	130014699	1	protein_coding	334	APLP2	0.521618002879557	-0.37292955	0	0	0	NA	NA	NA	NA	Yes	IMR90	2.598e-09	rs7936928	2
CAT	TRANS	ENSG00000215565	AP003041.1	11	129952103	129952367	1	pseudogene	NA	NA	NA	NA	0	0	0	NA	NA	NA	NA	Yes	IMR90	2.598e-09	rs7936928	2
CAT	TRANS	ENSG00000244451	RPL34P21	11	129952390	129952676	-1	pseudogene	100271495	RPL34P21	NA	NA	0	0	0	NA	NA	NA	NA	Yes	IMR90	2.598e-09	rs7936928	2
CAT	TRANS	ENSG00000149418	ST14	11	130029457	130080271	1	protein_coding	6768	ST14	0.85267655285458	NA	0	0	0	NA	NA	NA	NA	Yes	IMR90:Mesenchymal_Stem_Cell:Mesendoderm:hESC	2.598e-09	rs7936928	2
CAT	TRANS	ENSG00000196323	ZBTB44	11	130096572	130184581	-1	protein_coding	29068	ZBTB44	0.992064123809693	-0.521225646	0	0	0	NA	NA	NA	NA	Yes	hESC	2.598e-09	rs7936928	2
CAT	TRANS	ENSG00000255220	DDX18P5	11	130165536	130166841	1	pseudogene	646378	DDX18P5	NA	NA	0	0	0	NA	NA	NA	NA	Yes	hESC	2.598e-09	rs7936928	2
CAT	TRANS	ENSG00000272412	Metazoa_SRP	11	130180075	130180369	1	misc_RNA	NA	NA	NA	NA	0	0	0	NA	NA	NA	NA	Yes	hESC	2.598e-09	rs7936928	2
CAT	TRANS	ENSG00000175773	RP11-121M22.1	11	130184888	130263688	1	lincRNA	NA	NA	NA	NA	7	16.91	11	5.00002e-13	8.04421e-09	eQTLGen_cis_eQTLs:GTEx/v7/Testis:GTEx/v6/Testis	-	Yes	hESC	2.598e-09	rs7936928	2
CAT	TRANS	ENSG00000134917	ADAMTS8	11	130274820	130298888	-1	protein_coding	11095	ADAMTS8	1.0556522196896e-08	-0.530041347	13	16.91	12	7.65234e-20	0	PsychENCODE_eQTLs:eQTLGen_cis_eQTLs:BIOSQTL/BIOS_eQTL_geneLevel:xQTLServer_eQTLs:CMC_SVA_cis:CMC_NoSVA_cis:GTEx/v7/Adipose_Visceral_Omentum:GTEx/v7/Testis	+	Yes	Adult_Cortex	2.598e-09	rs7936928	2
CAT	TRANS	ENSG00000255155	RP11-535N6.2	11	130414538	130414751	-1	pseudogene	NA	NA	NA	NA	0	0	0	NA	NA	NA	NA	Yes	IMR90	5.829e-09	rs7936928	2
CAT	TRANS	ENSG00000236616	BAK1P2	11	130416694	130417324	-1	pseudogene	601	BAK1P2	NA	NA	0	0	0	NA	NA	NA	NA	Yes	IMR90	5.829e-09	rs7936928	2
CAT	TRANS	ENSG00000175728	C11orf44	11	130542851	130587247	1	protein_coding	283171	C11orf44	NA	0.640217916	0	0	0	NA	NA	NA	NA	Yes	IMR90	5.829e-09	rs7936928	2
CAT	TRANS	ENSG00000255352	PPP1R10P1	11	130659126	130660920	-1	pseudogene	100422381	PPP1R10P1	NA	NA	0	0	0	NA	NA	NA	NA	Yes	IMR90:Mesenchymal_Stem_Cell	2.598e-09	rs7936928	2
CAT	TRANS	ENSG00000254842	RP11-890B15.2	11	130714086	130735456	-1	lincRNA	NA	NA	NA	NA	0	0	0	NA	NA	NA	NA	Yes	Aorta:Hippocampus:Left_Ventricle:Liver:Lung:Pancreas:Right_Ventricle:Spleen:GM12878:IMR90:Mesenchymal_Stem_Cell:Mesendoderm:Neural_Progenitor_Cell:Trophoblast-like_Cell:hESC	2.598e-09	rs7936928	2
CAT	TRANS	ENSG00000255455	RP11-890B15.3	11	130736149	130740142	-1	lincRNA	103611081	LOC103611081	NA	NA	0	0	0	NA	NA	NA	NA	Yes	Aorta:Hippocampus:Left_Ventricle:Liver:Lung:Pancreas:Right_Ventricle:Spleen:GM12878:IMR90:Mesenchymal_Stem_Cell:Mesendoderm:Neural_Progenitor_Cell:Trophoblast-like_Cell:hESC	2.598e-09	rs7936928	2
CAT	TRANS	ENSG00000120451	SNX19	11	130745331	130786404	-1	protein_coding	399979	SNX19	9.83338246488835e-07	0.31917235	0	0	0	NA	NA	NA	NA	Yes	Bladder:Left_Ventricle:Liver:Right_Ventricle:IMR90:Mesenchymal_Stem_Cell:Mesendoderm:Neural_Progenitor_Cell:Trophoblast-like_Cell:hESC	2.598e-09	rs7936928	2
CAT	TRANS	ENSG00000242673	RN7SL167P	11	130874025	130874324	-1	misc_RNA	106480966	RN7SL167P	NA	NA	0	0	0	NA	NA	NA	NA	Yes	IMR90:Mesenchymal_Stem_Cell	2.598e-09	rs7936928	2
CAT	TRANS	ENSG00000224700	RP11-697E14.2	11	131850990	131854555	-1	antisense	NA	NA	NA	NA	0	0	0	NA	NA	NA	NA	Yes	IMR90	2.598e-09	rs7936928	2
CAT	TRANS	ENSG00000136044	APPL2	12	105567074	105630016	-1	protein_coding	55198	APPL2	3.52822991386898e-09	NA	0	0	0	NA	NA	NA	NA	Yes	IMR90:Mesenchymal_Stem_Cell:Mesendoderm:Trophoblast-like_Cell:hESC	5.281e-13	rs12146713	3
CAT	TRANS	ENSG00000235162	C12orf75	12	105629068	105789875	1	protein_coding	387882	C12orf75	NA	-0.022410535	0	0	0	NA	NA	NA	NA	Yes	IMR90:Mesenchymal_Stem_Cell:Mesendoderm:Trophoblast-like_Cell:hESC	5.281e-13	rs12146713	3
CAT	TRANS	ENSG00000257642	RP11-474B16.1	12	105698645	105720795	-1	antisense	105369954	KCCAT198	NA	NA	0	0	0	NA	NA	NA	NA	Yes	IMR90:Mesenchymal_Stem_Cell:Mesendoderm:hESC	5.281e-13	rs12146713	3
CAT	TRANS	ENSG00000264749	AC011313.1	12	105721684	105721770	-1	miRNA	NA	NA	NA	NA	0	0	0	NA	NA	NA	NA	Yes	IMR90:Mesenchymal_Stem_Cell:Mesendoderm:hESC	5.281e-13	rs12146713	3
CAT	TRANS	ENSG00000257859	CASC18	12	106097981	106137840	1	lincRNA	101929110	CASC18	NA	NA	0	0	0	NA	NA	NA	NA	Yes	Aorta:Left_Ventricle:Right_Ventricle:IMR90:Mesenchymal_Stem_Cell:Mesendoderm:Neural_Progenitor_Cell:Trophoblast-like_Cell:hESC	5.281e-13	rs12146713	3
CAT	TRANS	ENSG00000257773	ST13P3	12	106409675	106410784	1	pseudogene	144638	ST13P3	NA	NA	0	0	0	NA	NA	NA	NA	Yes	Adult_Cortex:IMR90:Mesenchymal_Stem_Cell:Mesendoderm:Trophoblast-like_Cell	5.281e-13	rs12146713	3
CAT	TRANS	ENSG00000257890	RP11-114F10.2	12	106444739	106452032	-1	lincRNA	NA	NA	NA	NA	1	0.083	4	2.78593e-09	2.66095e-23	PsychENCODE_eQTLs:GTEx/v7/Adipose_Subcutaneous:GTEx/v7/Artery_Tibial:GTEx/v7/Nerve_Tibial:GTEx/v7/Skin_Not_Sun_Exposed_Suprapubic:GTEx/v7/Skin_Sun_Exposed_Lower_leg:GTEx/v6/Adipose_Subcutaneous:GTEx/v6/Skin_Sun_Exposed_Lower_leg	+	Yes	IMR90:Mesenchymal_Stem_Cell	5.281e-13	rs12146713	3
CAT	TRANS	ENSG00000074590	NUAK1	12	106457118	106533811	-1	protein_coding	9891	NUAK1	0.189029672518911	0.541314246	3	19.59	1	3.4544e-07	0.00110237195763919	eQTLGen_cis_eQTLs	-	Yes	Left_Ventricle:Spleen:IMR90:Mesenchymal_Stem_Cell:Mesendoderm:Trophoblast-like_Cell	5.281e-13	rs12146713	3
CAT	TRANS	ENSG00000257438	RP11-114F10.3	12	106496941	106499943	1	antisense	NA	NA	NA	NA	0	0	0	NA	NA	NA	NA	Yes	IMR90:Mesenchymal_Stem_Cell	5.281e-13	rs12146713	3
CAT	TRANS	ENSG00000257119	EEF1B2P4	12	107295061	107295762	-1	pseudogene	100130631	EEF1B2P4	NA	NA	0	0	0	NA	NA	NA	NA	Yes	IMR90:Mesendoderm	5.281e-13	rs12146713	3
CAT	TRANS	ENSG00000240631	RPL30P12	12	107304535	107304887	1	pseudogene	100271304	RPL30P12	NA	NA	0	0	0	NA	NA	NA	NA	Yes	IMR90:Mesendoderm	5.281e-13	rs12146713	3
AAA	TRANS	ENSG00000224614	TNK2-AS1	3	195634947	195638128	1	antisense	100128262	TNK2-AS1	NA	NA	0	0	1	1.2383e-09	3.89483933787731e-05	eQTLGen_trans_eQTLs	+	No	NA	2.433e-07	rs7460436	3
AAA	TRANS	ENSG00000196344	ADH7	4	100333418	100356894	-1	protein_coding	131	ADH7	7.33278354117419e-09	0.279847461	0	0	0	NA	NA	NA	NA	Yes	Left_Ventricle	1.566e-22	rs13101632:rs13107325;rs13101632	1
AAA	TRANS	ENSG00000248676	RP11-766F14.1	4	100515956	100547070	-1	antisense	NA	NA	NA	NA	0	0	0	NA	NA	NA	NA	Yes	Left_Ventricle:IMR90:Mesendoderm	8.242e-44	rs12511373:rs151410;rs233821:rs233821:rs151410:rs13107325;rs13140486:rs68103113:rs13101632:rs13107325;rs13101632:rs13107325:rs2033900	1
AAA	TRANS	ENSG00000070190	DAPP1	4	100737990	100791311	1	protein_coding	27071	DAPP1	0.183493679964267	0.348165148	0	0	0	NA	NA	NA	NA	Yes	Left_Ventricle:IMR90:Trophoblast-like_Cell	8.242e-44	rs12511373:rs13101632:rs13107325;rs13101632:rs151410;rs233821:rs233821:rs151410:rs13107325;rs13140486:rs68103113:rs17199964:rs2033900:rs13107325	1
AAA	TRANS	ENSG00000164031	DNAJB14	4	100817405	100867883	-1	protein_coding	79982	DNAJB14	0.956254969811075	-1.302773206	0	0	0	NA	NA	NA	NA	Yes	Mesenchymal_Stem_Cell:Mesendoderm	8.242e-44	rs13101632:rs13107325;rs13101632:rs151410:rs2033900:rs233821:rs13107325:rs151410;rs233821:rs13107325;rs13140486:rs68103113:rs13140486:rs6846971	1
AAA	TRANS	ENSG00000164032	H2AFZ	4	100869243	100871545	-1	protein_coding	3015	H2AFZ	0.855327138804775	-0.788650432	0	0	0	NA	NA	NA	NA	Yes	Mesenchymal_Stem_Cell:Mesendoderm	8.242e-44	rs13101632:rs13107325;rs13101632:rs151410:rs2033900:rs233821:rs13107325:rs151410;rs233821:rs13107325;rs13140486:rs68103113:rs13140486:rs6846971	1
AAA	TRANS	ENSG00000245322	RP11-15B17.1	4	100871163	101116256	1	antisense	256880	LOC256880	NA	NA	0	0	0	NA	NA	NA	NA	Yes	Mesenchymal_Stem_Cell:Mesendoderm	8.242e-44	rs13101632:rs13107325;rs13101632:rs151410:rs2033900:rs233821:rs13107325:rs151410;rs233821:rs13107325;rs13140486:rs68103113:rs13140486:rs6846971	1
AAA	TRANS	ENSG00000250403	RP11-15B17.2	4	100911894	100912634	-1	pseudogene	NA	NA	NA	NA	0	0	0	NA	NA	NA	NA	Yes	IMR90:Mesenchymal_Stem_Cell:Mesendoderm:Neural_Progenitor_Cell:hESC	8.242e-44	rs12511373:rs151410;rs233821:rs233821:rs151410:rs13107325;rs13140486:rs68103113:rs17199964:rs13101632:rs13107325;rs13101632:rs13107325:rs2033900:rs13140486:rs6846971	1
AAA	TRANS	ENSG00000248820	RP11-15B17.3	4	100962998	100963261	-1	pseudogene	NA	NA	NA	NA	0	0	0	NA	NA	NA	NA	Yes	Left_Ventricle:IMR90:Mesenchymal_Stem_Cell	8.242e-44	rs13107325;rs13101632:rs13101632:rs12511373:rs151410:rs2033900:rs233821:rs13107325:rs151410;rs233821:rs13107325;rs13140486:rs68103113	1
AAA	TRANS	ENSG00000222196	AC121157.1	4	101051102	101051192	-1	miRNA	NA	NA	NA	NA	0	0	0	NA	NA	NA	NA	Yes	IMR90:Mesenchymal_Stem_Cell:Mesendoderm:Neural_Progenitor_Cell	8.242e-44	rs12511373:rs13101632:rs13107325;rs13101632:rs13107325:rs151410:rs2033900:rs233821:rs151410;rs233821:rs13107325;rs13140486:rs68103113	1
AAA	TRANS	ENSG00000145358	DDIT4L	4	101107027	101111939	-1	protein_coding	115265	DDIT4L	0.000548864407256177	3.322202451	0	0	0	NA	NA	NA	NA	Yes	Aorta:Left_Ventricle:IMR90:Mesenchymal_Stem_Cell:Mesendoderm:Neural_Progenitor_Cell:Trophoblast-like_Cell:hESC	8.242e-44	rs151410:rs2033900:rs233821:rs13107325:rs151410;rs233821:rs13101632:rs13107325;rs13101632:rs13107325;rs13140486:rs13140486:rs6846971:rs12511373:rs17199964:rs68103113	1
AAA	TRANS	ENSG00000249710	RP11-588P8.1	4	101111190	101136662	1	antisense	101929353	LOC101929353	NA	NA	0	0	0	NA	NA	NA	NA	Yes	Aorta:Left_Ventricle:IMR90:Mesenchymal_Stem_Cell:Mesendoderm:Neural_Progenitor_Cell:Trophoblast-like_Cell:hESC	8.242e-44	rs151410:rs2033900:rs233821:rs13107325:rs151410;rs233821:rs13101632:rs13107325;rs13101632:rs13107325;rs13140486:rs13140486:rs6846971:rs12511373:rs17199964:rs68103113	1
AAA	TRANS	ENSG00000164035	EMCN	4	101316498	101801283	-1	protein_coding	51705	EMCN	1.65285025326724e-05	1.556795351	0	0	0	NA	NA	NA	NA	Yes	Left_Ventricle:Liver:GM12878:IMR90:Mesenchymal_Stem_Cell:Mesendoderm:Trophoblast-like_Cell:hESC	8.242e-44	rs12511373:rs17199964:rs13101632:rs13107325;rs13101632:rs13107325:rs151410:rs2033900:rs233821:rs151410;rs233821:rs13107325;rs13140486:rs68103113:rs6846971:rs13140486	1
AAA	TRANS	ENSG00000250223	EMCN-IT3	4	101581436	101596270	-1	sense_intronic	100874275	EMCN-IT3	NA	NA	0	0	0	NA	NA	NA	NA	Yes	Aorta:Left_Ventricle:Liver:GM12878:IMR90:Mesenchymal_Stem_Cell:Mesendoderm:Trophoblast-like_Cell:hESC	8.242e-44	rs12511373:rs151410:rs2033900:rs233821:rs13107325:rs151410;rs233821:rs13107325;rs13140486:rs68103113:rs13101632:rs13107325;rs13101632:rs17199964:rs6846971:rs13140486	1
AAA	TRANS	ENSG00000251219	EMCN-IT2	4	101699739	101712392	-1	sense_intronic	100874276	EMCN-IT2	NA	NA	0	0	0	NA	NA	NA	NA	Yes	Left_Ventricle:IMR90:Mesenchymal_Stem_Cell:Mesendoderm:hESC	8.242e-44	rs13101632:rs13107325;rs13101632:rs13107325:rs151410:rs2033900:rs233821:rs151410;rs233821:rs13107325;rs13140486:rs68103113:rs12511373:rs17199964:rs13140486:rs6846971	1
AAA	TRANS	ENSG00000251636	EMCN-IT1	4	101733412	101735437	-1	sense_intronic	107986233	EMCN-IT1	NA	NA	0	0	0	NA	NA	NA	NA	Yes	Left_Ventricle:IMR90:Mesenchymal_Stem_Cell:Mesendoderm:Neural_Progenitor_Cell:Trophoblast-like_Cell:hESC	8.242e-44	rs12511373:rs17199964:rs13101632:rs13107325;rs13101632:rs13107325:rs151410:rs2033900:rs233821:rs151410;rs233821:rs13107325;rs13140486:rs68103113:rs6846971:rs13140486	1
AAA	TRANS	ENSG00000138814	PPP3CA	4	101944566	102269435	-1	protein_coding	5530	PPP3CA	0.998148788702111	-0.848066086	0	0	0	NA	NA	NA	NA	Yes	IMR90:Mesenchymal_Stem_Cell:Mesendoderm:Trophoblast-like_Cell:hESC	8.242e-44	rs13101632:rs13107325;rs13101632:rs12511373:rs13107325:rs151410:rs2033900:rs233821:rs151410;rs233821:rs13107325;rs13140486:rs68103113	1
AAA	TRANS	ENSG00000221265	MIR1255A	4	102251459	102251571	-1	miRNA	100302193	MIR1255A	NA	NA	0	0	0	NA	NA	NA	NA	Yes	IMR90:Mesenchymal_Stem_Cell:Mesendoderm:Trophoblast-like_Cell:hESC	8.242e-44	rs13101632:rs13107325;rs13101632:rs12511373:rs13107325:rs151410:rs2033900:rs233821:rs151410;rs233821:rs13107325;rs13140486:rs68103113	1
AAA	TRANS	ENSG00000254531	AP001816.1	4	102268937	102270040	1	protein_coding	90024	FLJ20021	NA	NA	0	0	8	1.727e-06	0.00509464970479031	eQTLGen_cis_eQTLs	-	Yes	IMR90:Mesenchymal_Stem_Cell:Mesendoderm:Trophoblast-like_Cell:hESC	8.242e-44	rs13101632;rs151410;rs233821;rs13101632:rs13107325;rs13101632:rs12511373:rs13107325:rs151410:rs2033900:rs233821:rs151410;rs233821:rs13107325;rs13140486:rs68103113	1
AAA	TRANS	ENSG00000153064	BANK1	4	102332443	102995969	1	protein_coding	55024	BANK1	1.76433043896144e-10	-0.305250663	13	3.926	0	NA	NA	NA	NA	Yes	Aorta:Left_Ventricle:IMR90:Mesenchymal_Stem_Cell:Mesendoderm:Trophoblast-like_Cell:hESC	8.242e-44	rs12511373;rs17199964;rs13101632;rs13107325;rs151410:rs2033900:rs233821:rs13107325:rs151410;rs233821:rs12511373:rs17199964:rs13101632:rs13107325;rs13101632:rs13107325;rs13140486:rs68103113	1
AAA	TRANS	ENSG00000199529	RNU6-462P	4	102645033	102645137	1	snRNA	106479770	RNU6-462P	NA	NA	0	0	0	NA	NA	NA	NA	Yes	Aorta:Left_Ventricle:Liver:IMR90:Mesenchymal_Stem_Cell:Mesendoderm:Trophoblast-like_Cell:hESC	8.242e-44	rs151410:rs2033900:rs233821:rs13107325:rs151410;rs233821:rs13101632:rs13107325;rs13101632:rs17199964:rs13107325;rs13140486:rs68103113	1
AAA	TRANS	ENSG00000251149	MTND5P5	4	102893580	102893955	1	pseudogene	100873201	MTND5P5	NA	NA	2	1.183	0	NA	NA	NA	NA	Yes	Aorta:Left_Ventricle:Liver:IMR90:Mesenchymal_Stem_Cell:Mesendoderm:Trophoblast-like_Cell:hESC	8.242e-44	rs13107325;rs13101632;rs13107325:rs151410:rs2033900:rs233821:rs151410;rs233821:rs13107325;rs13140486:rs68103113:rs17199964:rs13101632:rs13107325;rs13101632:rs12511373	1
AAA	TRANS	ENSG00000251309	RP11-498M5.2	4	102898051	102958060	-1	antisense	NA	NA	NA	NA	5	2.521	0	NA	NA	NA	NA	Yes	Mesenchymal_Stem_Cell:Mesendoderm:hESC	8.242e-44	rs13107325;rs13101632;rs12511373:rs17199964:rs13101632:rs13107325;rs13101632:rs13107325:rs151410:rs2033900:rs233821:rs151410;rs233821	1
AAA	TRANS	ENSG00000138821	SLC39A8	4	103172198	103352415	-1	protein_coding	64116	SLC39A8	0.891567478844834	-0.202749369	78	23.1	105	9.3332e-33	0	PsychENCODE_eQTLs:eQTLGen_cis_eQTLs:BIOSQTL/BIOS_eQTL_geneLevel:CMC_SVA_cis:BRAINEAC/FCTX:BRAINEAC/aveALL:GTEx/v7/Esophagus_Muscularis:GTEx/v7/Muscle_Skeletal:GTEx/v7/Skin_Sun_Exposed_Lower_leg:GTEx/v6/Adipose_Subcutaneous	-	No	NA	8.242e-44	rs2033900;rs151410;rs233821;rs13107325;rs13140486;rs68103113;rs6846971;rs13101632;rs17199964	1
AAA	TRANS	ENSG00000241144	RN7SL728P	4	103269551	103269848	-1	misc_RNA	106481857	RN7SL728P	NA	NA	1	1.064	0	NA	NA	NA	NA	No	NA	1.188e-06	rs6846971	1
AAA	TRANS	ENSG00000248161	RP11-499E18.1	4	103339759	103371167	-1	lincRNA	NA	NA	NA	NA	23	12.57	16	1.1992e-07	0.000141468291243107	PsychENCODE_eQTLs:BIOSQTL/BIOS_eQTL_geneLevel:GTEx/v7/Testis:GTEx/v6/Cells_Transformed_fibroblasts	-	Yes	hESC	2.087e-20	rs6846971;rs13140486;rs68103113;rs13101632	1
AAA	TRANS	ENSG00000251572	AF213884.1	4	103382407	103383309	1	pseudogene	NA	NA	NA	NA	16	8.35	0	NA	NA	NA	NA	Yes	hESC	1.214e-20	rs68103113;rs13140486;rs13101632	1
AAA	TRANS	ENSG00000260651	AF213884.2	4	103421998	103422476	-1	antisense	NA	NA	NA	NA	0	0	0	NA	NA	NA	NA	Yes	Adult_Cortex:Fetal_Cortex:IMR90:Mesenchymal_Stem_Cell:Mesendoderm:hESC	1.214e-20	rs6846971:rs68103113:rs13140486	1
AAA	TRANS	ENSG00000109320	NFKB1	4	103422486	103538459	1	protein_coding	4790	NFKB1	0.994260375128404	NA	0	0	9	4.7124e-06	0.0136809188766613	eQTLGen_cis_eQTLs	+	Yes	Adult_Cortex:Fetal_Cortex:IMR90:Mesenchymal_Stem_Cell:Mesendoderm:hESC	1.214e-20	rs68103113;rs6846971;rs6846971:rs68103113:rs13140486	1
AAA	TRANS	ENSG00000238553	AF213884.3	4	103487032	103487124	-1	miRNA	NA	NA	NA	NA	0	0	0	NA	NA	NA	NA	Yes	Liver:Spleen:GM12878:IMR90:Mesenchymal_Stem_Cell:Mesendoderm:Trophoblast-like_Cell:hESC	8.242e-44	rs68103113:rs13140486:rs6846971:rs151410;rs233821:rs233821:rs151410:rs13107325;rs13140486:rs13101632:rs13107325;rs13101632:rs2033900:rs13107325	1
AAA	TRANS	ENSG00000241981	AF224669.3	4	103583768	103584230	1	pseudogene	NA	NA	NA	NA	0	0	0	NA	NA	NA	NA	Yes	Mesenchymal_Stem_Cell	1.214e-20	rs68103113:rs13140486:rs6846971	1
AAA	TRANS	ENSG00000109332	UBE2D3	4	103715540	103790053	-1	protein_coding	7323	UBE2D3	0.748203020257397	NA	0	0	2	2.80737e-05	0.0404504	GTEx/v7/Artery_Aorta	+	Yes	IMR90:Mesenchymal_Stem_Cell	1.214e-20	rs13107325;rs13140486;rs6846971;rs68103113:rs13140486:rs6846971	1
AAA	TRANS	ENSG00000246560	RP11-10L12.4	4	103749212	103765232	1	antisense	105377348	LOC105377348	NA	NA	0	0	4	2.5201e-07	0.000808658870365763	eQTLGen_cis_eQTLs	NA	Yes	Left_Ventricle:Liver:GM12878:IMR90:Mesenchymal_Stem_Cell:Mesendoderm:Trophoblast-like_Cell:hESC	1.566e-22	rs6846971;rs68103113:rs13140486:rs6846971:rs13107325;rs13140486:rs151410;rs233821:rs233821:rs151410:rs13101632:rs13107325;rs13101632	1
AAA	TRANS	ENSG00000252739	RNU7-151P	4	103758204	103758256	-1	snRNA	106480824	RNU7-151P	NA	NA	0	0	0	NA	NA	NA	NA	Yes	Left_Ventricle:Liver:GM12878:IMR90:Mesenchymal_Stem_Cell:Mesendoderm:Trophoblast-like_Cell:hESC	1.566e-22	rs68103113:rs13140486:rs6846971:rs13107325;rs13140486:rs151410;rs233821:rs233821:rs151410:rs13101632:rs13107325;rs13101632	1
AAA	TRANS	ENSG00000238948	snoU13	4	103780550	103780653	-1	snoRNA	NA	NA	NA	NA	0	0	0	NA	NA	NA	NA	Yes	IMR90:Mesenchymal_Stem_Cell	1.214e-20	rs68103113:rs13140486:rs6846971	1
AAA	TRANS	ENSG00000145354	CISD2	4	103790135	103810399	1	protein_coding	493856	CISD2	0.649111068534367	-0.514322428	0	0	0	NA	NA	NA	NA	Yes	IMR90:Mesenchymal_Stem_Cell	1.214e-20	rs68103113:rs13140486:rs6846971	1
AAA	TRANS	ENSG00000164037	SLC9B1	4	103806205	103940896	-1	protein_coding	150159	SLC9B1	8.48795187528449e-05	-0.347278811	0	0	4	NA	0.049	CMC_SVA_cis	NA	Yes	Adult_Cortex:Fetal_Cortex:Aorta:Left_Ventricle:Liver:Spleen:GM12878:IMR90:Mesenchymal_Stem_Cell:Mesendoderm:Neural_Progenitor_Cell:Trophoblast-like_Cell:hESC	8.242e-44	rs6846971;rs6846971:rs68103113:rs13140486:rs13101632:rs13107325;rs13101632:rs151410:rs2033900:rs233821:rs13107325:rs151410;rs233821:rs13107325;rs13140486:rs12511373	1
AAA	TRANS	ENSG00000249283	ACTR3BP4	4	103883113	103884484	1	pseudogene	777774	ACTR3BP4	NA	NA	0	0	0	NA	NA	NA	NA	Yes	Left_Ventricle:Right_Ventricle:GM12878:IMR90:Mesenchymal_Stem_Cell:Mesendoderm:Trophoblast-like_Cell:hESC	8.242e-44	rs13107325:rs151410:rs2033900:rs233821:rs151410;rs233821:rs68103113:rs13140486:rs6846971:rs13107325;rs13140486:rs13101632:rs13107325;rs13101632	1
AAA	TRANS	ENSG00000164038	SLC9B2	4	103941025	104006986	-1	protein_coding	133308	SLC9B2	0.067056661977643	-1.384288763	0	0	0	NA	NA	NA	NA	Yes	Left_Ventricle:Liver:GM12878:IMR90:Mesenchymal_Stem_Cell:Mesendoderm:Neural_Progenitor_Cell:Trophoblast-like_Cell:hESC	8.242e-44	rs13101632:rs13107325;rs13101632:rs151410;rs233821:rs233821:rs151410:rs13107325;rs13140486:rs68103113:rs13140486:rs6846971:rs2033900:rs13107325	1
AAA	TRANS	ENSG00000164039	BDH2	4	104000592	104021040	-1	protein_coding	56898	BDH2	4.05062122865546e-06	-0.183388869	0	0	22	9.452e-10	5.9411e-57	eQTLGen_cis_eQTLs:GTEx/v7/Adipose_Subcutaneous:GTEx/v7/Artery_Tibial	+	Yes	Adult_Cortex:Fetal_Cortex:Left_Ventricle:Liver:GM12878:IMR90:Mesenchymal_Stem_Cell:Mesendoderm:Neural_Progenitor_Cell:Trophoblast-like_Cell:hESC	8.242e-44	rs6846971;rs68103113;rs13140486;rs6846971:rs68103113:rs13140486:rs13101632:rs13107325;rs13101632:rs151410;rs233821:rs233821:rs151410:rs13107325;rs13140486:rs2033900:rs13107325	1
AAA	TRANS	ENSG00000138778	CENPE	4	104026963	104119566	-1	protein_coding	1062	CENPE	0.64584064374891	0.2504147	0	0	0	NA	NA	NA	NA	Yes	Left_Ventricle:IMR90:Mesenchymal_Stem_Cell:Mesendoderm	4.535e-22	rs151410;rs233821:rs233821:rs151410:rs13107325;rs13140486:rs68103113:rs13140486:rs6846971	1
AAA	TRANS	ENSG00000075213	SEMA3A	7	83585093	84122040	-1	protein_coding	10371	SEMA3A	0.988432782312704	0.391533901	100	11.22	90	9.45496e-10	2.50523e-06	GTEx/v7/Heart_Atrial_Appendage:GTEx/v7/Heart_Left_Ventricle:GTEx/v6/Heart_Left_Ventricle	+	Yes	IMR90:Mesenchymal_Stem_Cell:Mesendoderm:hESC	1.014e-10	rs12667816	2
AAA	TRANS	ENSG00000227982	RPL7P30	7	84157438	84158146	-1	pseudogene	100270908	RPL7P30	NA	NA	0	0	0	NA	NA	NA	NA	Yes	IMR90:Mesenchymal_Stem_Cell:Mesendoderm:hESC	1.238e-09	rs12667816	2
AAA	TRANS	ENSG00000235139	AC003984.1	7	84161792	84213638	1	lincRNA	101927378	LOC101927378	NA	NA	0	0	0	NA	NA	NA	NA	Yes	IMR90:Mesenchymal_Stem_Cell:Mesendoderm:Trophoblast-like_Cell:hESC	1.014e-10	rs12667816	2
AAA	TRANS	ENSG00000265050	AC092022.1	7	84295240	84295324	-1	miRNA	NA	NA	NA	NA	0	0	0	NA	NA	NA	NA	Yes	IMR90:Mesenchymal_Stem_Cell:Mesendoderm:Neural_Progenitor_Cell:Trophoblast-like_Cell:hESC	1.014e-10	rs12667816	2
AAA	TRANS	ENSG00000235243	AC093716.1	7	84477193	84477569	-1	pseudogene	NA	NA	NA	NA	0	0	0	NA	NA	NA	NA	Yes	IMR90:Mesenchymal_Stem_Cell:Mesendoderm:Neural_Progenitor_Cell:Trophoblast-like_Cell:hESC	1.014e-10	rs12667816	2
AAA	TRANS	ENSG00000232605	HMGN2P11	7	84505870	84506272	1	pseudogene	3152	HMGN2P11	NA	NA	0	0	0	NA	NA	NA	NA	Yes	Mesenchymal_Stem_Cell:Mesendoderm:hESC	1.238e-09	rs12667816	2
AAA	TRANS	ENSG00000232019	AC074183.4	7	84568665	84569561	-1	lincRNA	NA	NA	NA	NA	0	0	0	NA	NA	NA	NA	Yes	Left_Ventricle:IMR90:Mesenchymal_Stem_Cell:Mesendoderm:Trophoblast-like_Cell:hESC	1.014e-10	rs12667816	2
AAA	TRANS	ENSG00000229251	HNRNPA1P8	7	84612863	84613825	1	pseudogene	402562	HNRNPA1P8	NA	NA	0	0	0	NA	NA	NA	NA	Yes	Left_Ventricle:Liver:GM12878:IMR90:Mesenchymal_Stem_Cell:Mesendoderm:Neural_Progenitor_Cell:Trophoblast-like_Cell:hESC	1.014e-10	rs12667816	2
AAA	TRANS	ENSG00000153993	SEMA3D	7	84624869	84816171	-1	protein_coding	223117	SEMA3D	3.53080230466104e-05	0.161252809	0	0	0	NA	NA	NA	NA	Yes	IMR90:Mesendoderm:hESC	1.238e-09	rs12667816	2
AAA	TRANS	ENSG00000224059	HSPA8P16	7	84657144	84659008	1	pseudogene	100289643	HSPA8P16	NA	NA	0	0	0	NA	NA	NA	NA	Yes	Liver:IMR90:Mesenchymal_Stem_Cell:Mesendoderm:Neural_Progenitor_Cell:Trophoblast-like_Cell:hESC	1.014e-10	rs12667816	2
AAA	TRANS	ENSG00000227785	AC092013.1	7	85265329	85265660	-1	pseudogene	NA	NA	NA	NA	0	0	0	NA	NA	NA	NA	Yes	hESC	1.238e-09	rs12667816	2
AAA	TRANS	ENSG00000234178	DEFA11P	8	6886163	6887011	-1	pseudogene	724068	DEFA11P	NA	NA	0	0	0	NA	NA	NA	NA	Yes	IMR90	3.932e-10	rs591346:rs11778570:rs11778570;rs591346	3
AAA	TRANS	ENSG00000206042	DEFA7P	8	6896093	6896961	-1	pseudogene	724067	DEFA7P	NA	NA	0	0	0	NA	NA	NA	NA	Yes	IMR90	3.932e-10	rs591346:rs11778570:rs11778570;rs591346	3
AAA	TRANS	ENSG00000164816	DEFA5	8	6912831	6914256	-1	protein_coding	1670	DEFA5	0.000100681038440857	0.021331924	0	0	0	NA	NA	NA	NA	Yes	IMR90	3.932e-10	rs591346:rs11778570:rs11778570;rs591346	3
AAA	TRANS	ENSG00000253893	FAM85B	8	8025341	8084136	-1	antisense	105379219	FAM85B	NA	NA	0	0	0	NA	NA	NA	NA	Yes	Mesenchymal_Stem_Cell:Mesendoderm	1.597e-09	rs4128198	3
AAA	TRANS	ENSG00000173295	FAM86B3P	8	8086117	8102387	1	pseudogene	286042	FAM86B3P	NA	NA	0	0	452	NA	0.009	CMC_SVA_trans:CMC_NoSVA_cis:CMC_NoSVA_trans	+	Yes	Mesenchymal_Stem_Cell:Mesendoderm	6.177e-11	rs17716013;rs4128198;rs591346;rs11778570;rs7460436;rs4319147	3
AAA	TRANS	ENSG00000253981	ALG1L13P	8	8093525	8102189	-1	pseudogene	106479038	ALG1L13P	NA	NA	0	0	0	NA	NA	NA	NA	Yes	Mesenchymal_Stem_Cell:Mesendoderm	1.597e-09	rs4128198	3
AAA	TRANS	ENSG00000182319	SGK223	8	8175258	8244008	-1	protein_coding	157285	PRAG1	5.12369052262778e-20	NA	0	0	23	4.23225e-13	0	eQTLGen_cis_eQTLs:GTEx/v7/Pancreas:GTEx/v7/Thyroid:GTEx/v6/Thyroid	+	No	NA	4.6e-09	rs17716013	3
AAA	TRANS	ENSG00000253505	CTA-398F10.1	8	8272200	8282142	-1	lincRNA	NA	NA	NA	NA	0	0	0	NA	NA	NA	NA	Yes	Left_Ventricle:Mesenchymal_Stem_Cell:Mesendoderm:hESC	4.6e-09	rs4128198:rs591346:rs17716013	3
AAA	TRANS	ENSG00000254153	CTA-398F10.2	8	8314419	8318847	-1	lincRNA	NA	NA	NA	NA	0	0	37	2.7003e-12	1.15496e-43	GTEx/v7/Esophagus_Mucosa:GTEx/v7/Skin_Not_Sun_Exposed_Suprapubic:GTEx/v7/Skin_Sun_Exposed_Lower_leg:GTEx/v7/Thyroid:GTEx/v6/Esophagus_Mucosa:GTEx/v6/Skin_Sun_Exposed_Lower_leg:GTEx/v6/Thyroid	-	Yes	Left_Ventricle:Mesenchymal_Stem_Cell:Mesendoderm:hESC	4.6e-09	rs17716013;rs4128198:rs591346:rs17716013	3
AAA	TRANS	ENSG00000253343	CTD-3023L14.3	8	8413248	8418475	-1	lincRNA	NA	NA	NA	NA	0	0	0	NA	NA	NA	NA	Yes	hESC	NA	rs591346	3
AAA	TRANS	ENSG00000253774	CTD-3023L14.1	8	8417404	8419634	1	lincRNA	NA	NA	NA	NA	0	0	0	NA	NA	NA	NA	Yes	hESC	NA	rs591346	3
AAA	TRANS	ENSG00000253130	CTD-3023L14.2	8	8418901	8427198	1	lincRNA	NA	NA	NA	NA	0	0	0	NA	NA	NA	NA	Yes	hESC	NA	rs591346	3
AAA	TRANS	ENSG00000263616	RN7SL178P	8	8439864	8440165	-1	misc_RNA	106479286	RN7SL178P	NA	NA	0	0	0	NA	NA	NA	NA	Yes	hESC	NA	rs591346	3
AAA	TRANS	ENSG00000253958	CLDN23	8	8559448	8561616	1	protein_coding	137075	CLDN23	2.46842024128337e-05	1.939020665	0	0	7	3.83493e-06	0.00028813034	GTEx/v6/Skin_Sun_Exposed_Lower_leg	+	No	NA	1.597e-09	rs4128198	3
AAA	TRANS	ENSG00000176305	AC087269.1	8	8559666	8561616	1	pseudogene	NA	NA	NA	NA	0	0	7	4.48592e-06	0.00028813034	GTEx/v6/Skin_Sun_Exposed_Lower_leg	+	No	NA	1.597e-09	rs4128198	3
AAA	TRANS	ENSG00000254367	RP11-211C9.1	8	8581203	8639989	-1	lincRNA	NA	NA	NA	NA	0	0	0	NA	NA	NA	NA	Yes	Fetal_Cortex:Left_Ventricle:Liver:GM12878:IMR90:Mesenchymal_Stem_Cell:Mesendoderm:Trophoblast-like_Cell:hESC	6.177e-11	rs4128198:rs591346:rs11778570:rs17716013:rs7460436;rs591346:rs7460436:rs7460436;rs4319147:rs4319147:rs11778570;rs591346	3
AAA	TRANS	ENSG00000147324	MFHAS1	8	8640864	8751155	-1	protein_coding	9258	MFHAS1	2.22820045783843e-05	0.9551839	0	0	417	1.0402e-41	0	DICE/Monocyte_classical:DICE/T_CD4_TH1_17:DICE/T_CD4_TH2:DICE/T_CD4_memory_TREG:eQTLGen_cis_eQTLs:CMC_SVA_cis:GTEx/v7/Heart_Atrial_Appendage:GTEx/v6/Heart_Atrial_Appendage	-	Yes	Adult_Cortex:Fetal_Cortex:Mesendoderm:Trophoblast-like_Cell:hESC	1.597e-09	rs4128198;rs17716013;rs591346;rs17716013:rs4128198:rs591346	3
AAA	TRANS	ENSG00000200713	RNU6-682P	8	8753323	8753428	1	snRNA	106479867	RNU6-682P	NA	NA	0	0	0	NA	NA	NA	NA	Yes	Adult_Cortex:Fetal_Cortex:Mesendoderm:Trophoblast-like_Cell:hESC	4.6e-09	rs17716013:rs4128198:rs591346	3
AAA	TRANS	ENSG00000233609	RP11-62H7.2	8	8818710	8836535	1	pseudogene	NA	NA	NA	NA	0	0	450	3.4282e-144	0	PsychENCODE_eQTLs:eQTLGen_cis_eQTLs:GTEx/v7/Adipose_Subcutaneous:GTEx/v7/Adipose_Visceral_Omentum:GTEx/v7/Brain_Cerebellum:GTEx/v7/Brain_Cortex:GTEx/v7/Brain_Hippocampus:GTEx/v7/Breast_Mammary_Tissue:GTEx/v7/Colon_Sigmoid:GTEx/v7/Colon_Transverse:GTEx/v7/Lung:GTEx/v7/Nerve_Tibial:GTEx/v7/Prostate:GTEx/v7/Skin_Sun_Exposed_Lower_leg:GTEx/v7/Thyroid:GTEx/v6/Heart_Atrial_Appendage:GTEx/v6/Heart_Left_Ventricle:GTEx/v6/Lung:GTEx/v6/Nerve_Tibial:GTEx/v6/Thyroid	-	Yes	Left_Ventricle:Mesenchymal_Stem_Cell:Mesendoderm:Trophoblast-like_Cell:hESC	6.214e-10	rs17716013;rs4128198;rs591346;rs11778570;rs4128198:rs591346:rs17716013	3
AAA	TRANS	ENSG00000207244	SNORA70	8	8819085	8819218	1	snoRNA	26778	SNORA70	NA	NA	0	0	0	NA	NA	NA	NA	Yes	Left_Ventricle:Mesenchymal_Stem_Cell:Mesendoderm:Trophoblast-like_Cell:hESC	4.6e-09	rs4128198:rs591346:rs17716013	3
AAA	TRANS	ENSG00000104626	ERI1	8	8859657	8974256	1	protein_coding	90459	ERI1	0.000454685197816091	0.949360106	0	0	393	3.6191e-15	0	eQTLGen_cis_eQTLs:CMC_SVA_cis:GTEx/v7/Esophagus_Muscularis:GTEx/v7/Lung:GTEx/v7/Cells_Transformed_fibroblasts:GTEx/v6/Artery_Aorta:GTEx/v6/Lung:GTEx/v6/Cells_Transformed_fibroblasts:GTEx/v6/Thyroid	+	Yes	Adult_Cortex:Fetal_Cortex:Left_Ventricle:Liver:GM12878:IMR90:Mesenchymal_Stem_Cell:Mesendoderm:Trophoblast-like_Cell:hESC	6.177e-11	rs4128198;rs591346;rs17716013;rs11778570;rs17716013:rs4128198:rs591346:rs11778570:rs11778570;rs591346:rs7460436:rs7460436;rs591346:rs7460436;rs4319147	3
AAA	TRANS	ENSG00000263407	MIR4660	8	8905955	8906028	1	miRNA	100616350	MIR4660	NA	NA	0	0	0	NA	NA	NA	NA	Yes	Left_Ventricle:Liver:GM12878:IMR90:Mesenchymal_Stem_Cell:Mesendoderm:Trophoblast-like_Cell:hESC	6.177e-11	rs17716013:rs4128198:rs591346:rs7460436;rs591346:rs7460436:rs7460436;rs4319147:rs4319147:rs11778570	3
AAA	TRANS	ENSG00000252543	U3	8	8916049	8916140	-1	snoRNA	NA	NA	NA	NA	0	0	0	NA	NA	NA	NA	Yes	Adult_Cortex:Left_Ventricle:Liver:GM12878:IMR90:Mesenchymal_Stem_Cell:Mesendoderm:Trophoblast-like_Cell:hESC	6.177e-11	rs4128198:rs17716013:rs591346:rs7460436;rs591346:rs7460436:rs7460436;rs4319147:rs4319147:rs11778570	3
AAA	TRANS	ENSG00000239078	RNU7-55P	8	8929965	8930026	-1	snRNA	6075	RNU7-55P	NA	NA	0	0	0	NA	NA	NA	NA	Yes	Left_Ventricle:Mesenchymal_Stem_Cell:Mesendoderm:Trophoblast-like_Cell:hESC	4.6e-09	rs17716013:rs4128198	3
AAA	TRANS	ENSG00000173281	PPP1R3B	8	8993765	9009084	-1	protein_coding	79660	PPP1R3B	0.0229191412335762	3.70852971	0	0	2	9.8637e-10	1.31311141750378e-05	eQTLGen_cis_eQTLs:GTEx/v6/Artery_Tibial	-	Yes	Mesendoderm	4.6e-09	rs591346;rs4128198;rs17716013	3
AAA	TRANS	ENSG00000254340	RP11-10A14.3	8	8998934	9002945	1	antisense	NA	NA	NA	NA	0	0	290	8.8435e-30	0	eQTLGen_cis_eQTLs:GTEx/v7/Colon_Sigmoid:GTEx/v7/Esophagus_Muscularis	-	Yes	Left_Ventricle:IMR90:Mesenchymal_Stem_Cell:Mesendoderm:Trophoblast-like_Cell:hESC	3.932e-10	rs17716013;rs4128198;rs591346;rs11778570;rs4128198:rs591346:rs17716013	3
AAA	TRANS	ENSG00000253426	RP11-10A14.4	8	9009252	9025646	1	protein_coding	NA	NA	NA	NA	0	0	27	1.33284e-08	2.33426704014939e-05	BIOSQTL/BIOS_eQTL_geneLevel	-	Yes	Mesendoderm	4.6e-09	rs17716013	3
AAA	TRANS	ENSG00000253252	RP11-10A14.6	8	9037761	9040029	-1	lincRNA	NA	NA	NA	NA	0	0	0	NA	NA	NA	NA	Yes	IMR90:Mesenchymal_Stem_Cell:Mesendoderm:Trophoblast-like_Cell:hESC	1.597e-09	rs17716013:rs4128198:rs591346	3
AAA	TRANS	ENSG00000248538	RP11-10A14.5	8	9046521	9060364	1	lincRNA	101929128	LOC101929128	NA	NA	0	0	483	6.9427e-100	0	eQTLGen_cis_eQTLs:BIOSQTL/BIOS_eQTL_geneLevel:GTEx/v7/Nerve_Tibial:GTEx/v7/Testis:GTEx/v6/Whole_Blood	-	Yes	IMR90:Mesenchymal_Stem_Cell:Mesendoderm:Trophoblast-like_Cell:hESC	3.932e-10	rs17716013;rs4128198;rs591346;rs11778570;rs17716013:rs4128198:rs591346	3
AAA	TRANS	ENSG00000254091	RP11-10A14.8	8	9090523	9090959	1	pseudogene	NA	NA	NA	NA	0	0	0	NA	NA	NA	NA	Yes	Left_Ventricle:GM12878:IMR90:Mesenchymal_Stem_Cell:Mesendoderm:Trophoblast-like_Cell:hESC	6.177e-11	rs4128198:rs591346:rs17716013:rs11778570:rs11778570;rs591346:rs7460436:rs7460436;rs591346:rs7460436;rs4319147:rs4319147	3
AAA	TRANS	ENSG00000254235	RP11-115J16.1	8	9106927	9271224	1	lincRNA	157273	LOC157273	NA	NA	31	8.288	0	NA	NA	NA	NA	Yes	Left_Ventricle:GM12878:IMR90:Mesenchymal_Stem_Cell:Mesendoderm:Trophoblast-like_Cell:hESC	6.177e-11	rs17716013;rs4128198:rs591346:rs17716013:rs11778570:rs11778570;rs591346:rs7460436:rs7460436;rs591346:rs7460436;rs4319147:rs4319147	3
AAA	TRANS	ENSG00000253887	RP11-10A14.7	8	9112859	9117805	-1	lincRNA	NA	NA	NA	NA	0	0	0	NA	NA	NA	NA	Yes	Adult_Cortex:Left_Ventricle:GM12878:IMR90:Mesenchymal_Stem_Cell:Mesendoderm:Trophoblast-like_Cell:hESC	6.177e-11	rs4128198:rs591346:rs17716013:rs11778570:rs11778570;rs591346:rs7460436:rs7460436;rs591346:rs7460436;rs4319147:rs4319147	3
AAA	TRANS	ENSG00000207415	RNU6-1151P	8	9144982	9145088	-1	snRNA	106481543	RNU6-1151P	NA	NA	0	0	0	NA	NA	NA	NA	Yes	Spleen	4.6e-09	rs17716013	3
AAA	TRANS	ENSG00000253735	RP11-115J16.3	8	9208748	9215951	-1	lincRNA	NA	NA	NA	NA	9	8.288	103	3.40386e-08	6.09777e-22	GTEx/v7/Testis	+	Yes	Adult_Cortex:Fetal_Cortex:Left_Ventricle:Liver:Spleen:GM12878:IMR90:Mesenchymal_Stem_Cell:Mesendoderm:Trophoblast-like_Cell:hESC	6.177e-11	rs17716013;rs4128198;rs591346;rs11778570;rs4128198:rs17716013:rs591346:rs7460436;rs591346:rs7460436:rs7460436;rs4319147:rs4319147	3
AAA	TRANS	ENSG00000201815	RNU6-526P	8	9228600	9228705	-1	snRNA	106481347	RNU6-526P	NA	NA	14	6.165	0	NA	NA	NA	NA	Yes	Adult_Cortex:Fetal_Cortex:Left_Ventricle:Liver:Spleen:GM12878:IMR90:Mesenchymal_Stem_Cell:Mesendoderm:Trophoblast-like_Cell:hESC	6.177e-11	rs17716013;rs4128198:rs17716013:rs591346:rs7460436;rs591346:rs7460436:rs7460436;rs4319147:rs4319147	3
AAA	TRANS	ENSG00000254237	RP11-115J16.2	8	9229480	9293715	-1	lincRNA	NA	NA	NA	NA	29	6.165	474	3.79128e-17	8.99155e-18	PsychENCODE_eQTLs:GTEx/v7/Testis:GTEx/v6/Testis	-	Yes	Left_Ventricle:Liver:Spleen:GM12878:IMR90:Mesenchymal_Stem_Cell:Mesendoderm:Trophoblast-like_Cell:hESC	6.177e-11	rs17716013;rs591346;rs4128198;rs7460436;rs4319147;rs17716013:rs4128198:rs7460436;rs591346:rs11778570:rs591346:rs11778570;rs591346:rs7460436:rs7460436;rs4319147:rs4319147	3
AAA	TRANS	ENSG00000249050	RP11-375N15.1	8	9311208	9314928	1	pseudogene	NA	NA	NA	NA	1	1.701	2	2.00073e-05	0.000233416	GTEx/v7/Testis	-	Yes	Left_Ventricle:Liver:Spleen:GM12878:IMR90:Mesenchymal_Stem_Cell:Mesendoderm:Trophoblast-like_Cell:hESC	6.177e-11	rs17716013;rs17716013:rs4128198:rs7460436;rs591346:rs11778570:rs591346:rs11778570;rs591346:rs7460436:rs7460436;rs4319147:rs4319147	3
AAA	TRANS	ENSG00000272267	RP11-375N15.2	8	9412656	9414030	-1	antisense	NA	NA	NA	NA	33	6.411	387	1.31659e-12	3.90597435233413e-10	PsychENCODE_eQTLs:GTEx/v7/Brain_Anterior_cingulate_cortex_BA24:GTEx/v7/Brain_Putamen_basal_ganglia:GTEx/v7/Colon_Transverse:GTEx/v7/Nerve_Tibial:GTEx/v7/Small_Intestine_Terminal_Ileum:GTEx/v7/Testis:GTEx/v6/Colon_Transverse:GTEx/v6/Testis	-	Yes	Left_Ventricle:Liver:GM12878:IMR90:Mesenchymal_Stem_Cell:Mesendoderm:Trophoblast-like_Cell:hESC	1.597e-09	rs4128198;rs591346;rs11778570;rs17716013:rs4128198	3
AAA	TRANS	ENSG00000173273	TNKS	8	9413424	9639856	1	protein_coding	8658	TNKS	0.777115954184058	1.637267498	346	15.62	416	7.5626e-12	0	PsychENCODE_eQTLs:eQTLGen_cis_eQTLs:CMC_SVA_cis:GTEx/v7/Brain_Caudate_basal_ganglia:GTEx/v7/Brain_Putamen_basal_ganglia:GTEx/v7/Brain_Spinal_cord_cervical_c-1:GTEx/v7/Nerve_Tibial:GTEx/v7/Cells_Transformed_fibroblasts:GTEx/v6/Brain_Caudate_basal_ganglia:GTEx/v6/Brain_Putamen_basal_ganglia:GTEx/v6/Cells_Transformed_fibroblasts	+	Yes	Left_Ventricle:Liver:GM12878:IMR90:Mesenchymal_Stem_Cell:Mesendoderm:Trophoblast-like_Cell:hESC	3.932e-10	rs4128198;rs11778570;rs591346;rs7460436;rs17716013;rs17716013:rs4128198	3
AAA	TRANS	ENSG00000253697	RP11-1081K18.1	8	9515805	9515948	-1	pseudogene	NA	NA	NA	NA	6	5.187	0	NA	NA	NA	NA	Yes	IMR90:Mesenchymal_Stem_Cell:Mesendoderm	1.597e-09	rs4128198;rs4128198:rs17716013	3
AAA	TRANS	ENSG00000207701	MIR597	8	9599182	9599278	1	miRNA	693182	MIR597	NA	NA	14	6.478	0	NA	NA	NA	NA	Yes	IMR90:Mesenchymal_Stem_Cell:Mesendoderm:hESC	1.597e-09	rs4128198;rs17716013:rs4128198	3
AAA	TRANS	ENSG00000239065	snoU13	8	9724417	9724520	-1	snoRNA	NA	NA	NA	NA	1	3.921	0	NA	NA	NA	NA	Yes	Left_Ventricle:Spleen:GM12878:IMR90:Mesenchymal_Stem_Cell:Mesendoderm:Trophoblast-like_Cell:hESC	6.177e-11	rs591346;rs17716013:rs4128198:rs591346:rs11778570:rs11778570;rs591346:rs7460436;rs591346:rs7460436:rs7460436;rs4319147:rs4319147	3
AAA	TRANS	ENSG00000253230	LINC00599	8	9757574	9762876	-1	lincRNA	157627	LINC00599	NA	NA	1	14.77	30	1.6005e-06	0.0012917955	CMC_NoSVA_cis:GTEx/v7/Testis:GTEx/v6/Testis	+	Yes	EP_correlation_cell_type_oneway:EP_correlation_organ_oneway:Adult_Cortex:Fetal_Cortex:Spleen:IMR90:Mesenchymal_Stem_Cell:Mesendoderm:Neural_Progenitor_Cell:Trophoblast-like_Cell:hESC	6.177e-11	rs11778570;rs591346;rs4128198;rs11778570:rs591346:rs4128198:rs11778570;rs591346:rs17716013:rs7460436;rs591346:rs7460436:rs7460436;rs4319147:rs4319147	3
AAA	TRANS	ENSG00000238496	snoU13	8	9789230	9789333	-1	snoRNA	NA	NA	NA	NA	3	4.823	0	NA	NA	NA	NA	Yes	Adult_Cortex:Fetal_Cortex:Spleen:IMR90:Mesenchymal_Stem_Cell:Mesendoderm:Neural_Progenitor_Cell:Trophoblast-like_Cell:hESC	6.177e-11	rs591346;rs591346:rs11778570:rs11778570;rs591346:rs17716013:rs4128198:rs7460436;rs591346:rs7460436:rs7460436;rs4319147:rs4319147	3
AAA	TRANS	ENSG00000260093	RP11-1E4.1	8	9907995	9911764	-1	antisense	NA	NA	NA	NA	3	1.128	0	NA	NA	NA	NA	Yes	Adult_Cortex:Fetal_Cortex:Aorta:Left_Ventricle:Liver:Psoas:Right_Ventricle:Spleen:GM12878:IMR90:Mesenchymal_Stem_Cell:Mesendoderm:Trophoblast-like_Cell:hESC	6.177e-11	rs591346;rs591346:rs7460436:rs7460436;rs591346:rs7460436;rs4319147:rs4319147:rs11778570:rs11778570	3
AAA	TRANS	ENSG00000175806	MSRA	8	9911778	10286401	1	protein_coding	4482	MSRA	1.69976100303061e-06	0.601529643	127	15.16	568	1.5133e-296	0	DICE/T_CD4_naive:DICE/T_CD4_TH1_17:DICE/T_CD4_TH2:eQTLGen_cis_eQTLs:BIOSQTL/BIOS_eQTL_geneLevel:GTEx/v7/Adipose_Subcutaneous:GTEx/v7/Brain_Spinal_cord_cervical_c-1:GTEx/v7/Esophagus_Muscularis:GTEx/v7/Muscle_Skeletal:GTEx/v7/Cells_Transformed_fibroblasts:GTEx/v7/Skin_Sun_Exposed_Lower_leg:GTEx/v7/Testis:GTEx/v6/Esophagus_Muscularis:GTEx/v6/Skin_Sun_Exposed_Lower_leg	+	Yes	Adult_Cortex:Fetal_Cortex:Aorta:Left_Ventricle:Liver:Psoas:Right_Ventricle:Spleen:GM12878:IMR90:Mesenchymal_Stem_Cell:Mesendoderm:Trophoblast-like_Cell:hESC	6.177e-11	rs591346;rs7460436;rs4319147;rs17716013;rs4128198;rs11778570;rs591346:rs7460436:rs7460436;rs591346:rs7460436;rs4319147:rs4319147:rs11778570:rs11778570	3
AAA	TRANS	ENSG00000221320	AC023385.1	8	9945431	9945541	1	miRNA	NA	NA	NA	NA	1	0.561	0	NA	NA	NA	NA	Yes	IMR90:Mesenchymal_Stem_Cell:Mesendoderm:hESC	6.177e-11	rs591346;rs591346:rs7460436;rs591346:rs7460436:rs7460436;rs4319147:rs4319147	3
AAA	TRANS	ENSG00000249848	RP11-212F11.1	8	10194292	10195187	-1	pseudogene	NA	NA	NA	NA	2	12.2	0	NA	NA	NA	NA	Yes	Adult_Cortex:Fetal_Cortex:Aorta:Left_Ventricle:Liver:Right_Ventricle:Spleen:GM12878:IMR90:Mesenchymal_Stem_Cell:Mesendoderm:Neural_Progenitor_Cell:Trophoblast-like_Cell:hESC	6.177e-11	rs7460436;rs591346;rs591346:rs17716013:rs11778570:rs11778570;rs591346:rs7460436:rs4128198:rs7460436;rs591346:rs7460436;rs4319147:rs4319147	3
AAA	TRANS	ENSG00000261451	RP11-981G7.1	8	10291182	10295822	1	sense_overlapping	NA	NA	NA	NA	7	4.232	147	7.66043e-10	1.654070983109e-07	PsychENCODE_eQTLs:eQTLGen_cis_eQTLs:GTEx/v7/Artery_Tibial:GTEx/v7/Brain_Spinal_cord_cervical_c-1:GTEx/v7/Thyroid:GTEx/v6/Thyroid	-	Yes	Left_Ventricle:Spleen:IMR90:Mesenchymal_Stem_Cell:Mesendoderm:Trophoblast-like_Cell:hESC	6.177e-11	rs4319147;rs7460436;rs591346;rs4128198;rs591346:rs7460436;rs591346:rs7460436:rs7460436;rs4319147:rs4319147:rs17716013:rs4128198:rs11778570:rs11778570	3
AAA	TRANS	ENSG00000253641	RP11-981G7.2	8	10332075	10339484	1	lincRNA	101929191	LINCR-0001	NA	NA	0	0	501	1.7341e-23	0	PsychENCODE_eQTLs:DICE/T_CD4_naive_TREG:eQTLGen_cis_eQTLs:BIOSQTL/BIOS_eQTL_geneLevel:GTEx/v7/Adipose_Subcutaneous:GTEx/v7/Brain_Caudate_basal_ganglia:GTEx/v7/Heart_Atrial_Appendage:GTEx/v7/Lung:GTEx/v7/Nerve_Tibial:GTEx/v7/Skin_Sun_Exposed_Lower_leg:GTEx/v7/Thyroid:GTEx/v6/Adipose_Subcutaneous:GTEx/v6/Nerve_Tibial	-	Yes	IMR90:Mesenchymal_Stem_Cell:Mesendoderm:Trophoblast-like_Cell:hESC	6.177e-11	rs591346;rs7460436;rs4319147;rs4128198;rs11778570;rs591346:rs11778570:rs11778570;rs591346:rs7460436;rs591346:rs7460436:rs7460436;rs4319147:rs4319147	3
AAA	TRANS	ENSG00000207128	RNU6-729P	8	10333733	10333839	1	snRNA	106481410	RNU6-729P	NA	NA	0	0	0	NA	NA	NA	NA	Yes	IMR90:Mesenchymal_Stem_Cell:Mesendoderm:Trophoblast-like_Cell:hESC	6.177e-11	rs591346:rs11778570:rs11778570;rs591346:rs7460436;rs591346:rs7460436:rs7460436;rs4319147:rs4319147	3
AAA	TRANS	ENSG00000253678	RP11-981G7.3	8	10335001	10336885	-1	lincRNA	NA	NA	NA	NA	0	0	46	1.9356e-11	0	PsychENCODE_eQTLs:DICE/Monocyte_non_classical:DICE/T_CD4_naive_TREG:BIOSQTL/BIOS_eQTL_geneLevel:GTEx/v7/Brain_Caudate_basal_ganglia:GTEx/v7/Brain_Cerebellum:GTEx/v7/Breast_Mammary_Tissue:GTEx/v7/Lung:GTEx/v7/Testis:GTEx/v7/Thyroid:GTEx/v6/Testis	-	Yes	IMR90:Mesenchymal_Stem_Cell:Mesendoderm:Trophoblast-like_Cell:hESC	6.177e-11	rs7460436;rs4319147;rs591346;rs591346:rs11778570:rs11778570;rs591346:rs7460436;rs591346:rs7460436:rs7460436;rs4319147:rs4319147	3
AAA	TRANS	ENSG00000253649	PRSS51	8	10340388	10405095	-1	antisense	346702	PRSS51	NA	NA	0	0	146	5.31253e-14	0	PsychENCODE_eQTLs:eQTLGen_cis_eQTLs:BIOSQTL/BIOS_eQTL_geneLevel:GTEx/v7/Adipose_Visceral_Omentum:GTEx/v7/Brain_Substantia_nigra:GTEx/v7/Thyroid	-	Yes	Adult_Cortex:Fetal_Cortex:IMR90:Mesendoderm	6.177e-11	rs4128198;rs591346;rs7460436;rs4319147;rs591346:rs11778570:rs11778570;rs591346:rs17716013:rs4128198:rs7460436:rs7460436;rs591346:rs7460436;rs4319147:rs4319147	3
AAA	TRANS	ENSG00000272505	RP11-981G7.6	8	10344317	10347176	1	lincRNA	NA	NA	NA	NA	0	0	146	7.48627e-19	3.80434581325026e-16	PsychENCODE_eQTLs:GTEx/v7/Adipose_Visceral_Omentum:GTEx/v7/Brain_Caudate_basal_ganglia:GTEx/v7/Brain_Cortex:GTEx/v7/Brain_Frontal_Cortex_BA9:GTEx/v7/Brain_Hippocampus:GTEx/v7/Brain_Putamen_basal_ganglia:GTEx/v7/Brain_Spinal_cord_cervical_c-1:GTEx/v7/Esophagus_Mucosa:GTEx/v7/Lung:GTEx/v7/Nerve_Tibial:GTEx/v7/Skin_Not_Sun_Exposed_Suprapubic:GTEx/v7/Thyroid:GTEx/v6/Adipose_Visceral_Omentum:GTEx/v6/Lung	-	Yes	IMR90:Mesenchymal_Stem_Cell:Mesendoderm:Trophoblast-like_Cell:hESC	6.177e-11	rs7460436;rs591346;rs4319147;rs4128198;rs11778570;rs591346:rs11778570:rs11778570;rs591346:rs7460436;rs591346:rs7460436:rs7460436;rs4319147:rs4319147	3
AAA	TRANS	ENSG00000184647	PRSS55	8	10383056	10411676	1	protein_coding	203074	PRSS55	1.2335690846368e-08	0.255257421	0	0	320	2.88639e-05	8.36755e-17	PsychENCODE_eQTLs:BRAINEAC/CRBL:GTEx/v7/Brain_Cerebellar_Hemisphere	+	Yes	Mesendoderm:hESC	1.155e-10	rs7460436;rs4128198;rs591346;rs4319147;rs591346:rs11778570:rs11778570	3
AAA	TRANS	ENSG00000183638	RP1L1	8	10463859	10569697	-1	protein_coding	94137	RP1L1	NA	1.244966111	0	0	30	2.23422e-15	0	PsychENCODE_eQTLs:BIOSQTL/BIOS_eQTL_geneLevel	-	Yes	IMR90:Mesendoderm:Trophoblast-like_Cell	6.177e-11	rs4128198;rs7460436;rs4319147;rs591346:rs11778570:rs11778570;rs591346:rs7460436;rs591346:rs7460436:rs7460436;rs4319147:rs4319147	3
AAA	TRANS	ENSG00000171056	SOX7	8	10581278	10697357	-1	protein_coding	83595	SOX7	0.131241610927833	0.638029508	0	0	0	NA	NA	NA	NA	Yes	Adult_Cortex:Fetal_Cortex:IMR90:Mesenchymal_Stem_Cell:Mesendoderm:Trophoblast-like_Cell	6.177e-11	rs591346:rs17716013:rs11778570:rs7460436;rs591346:rs7460436:rs7460436;rs4319147:rs4319147:rs11778570;rs591346	3
AAA	TRANS	ENSG00000258724	SOX7	8	10582909	10697357	-1	protein_coding	83595	SOX7	NA	0.638029508	0	0	0	NA	NA	NA	NA	Yes	Adult_Cortex:Fetal_Cortex:IMR90:Mesenchymal_Stem_Cell:Mesendoderm:Trophoblast-like_Cell	6.177e-11	rs591346:rs17716013:rs11778570:rs7460436;rs591346:rs7460436:rs7460436;rs4319147:rs4319147:rs11778570;rs591346	3
AAA	TRANS	ENSG00000248896	CTD-2135J3.3	8	10586824	10628902	1	antisense	NA	NA	NA	NA	0	0	1	1.29264e-05	0.045884985	GTEx/v6/Thyroid	NA	Yes	IMR90:Mesendoderm:Trophoblast-like_Cell	6.177e-11	rs4128198;rs591346:rs11778570:rs11778570;rs591346:rs7460436;rs591346:rs7460436:rs7460436;rs4319147:rs4319147	3
AAA	TRANS	ENSG00000254093	PINX1	8	10622473	10697394	-1	protein_coding	54984	PINX1	4.9427916851122e-09	-0.063935492	0	0	74	6.80098e-07	0.00116550958205354	PsychENCODE_eQTLs:CMC_SVA_cis:CMC_NoSVA_cis:GTEx/v6/Testis	-	Yes	Adult_Cortex:Fetal_Cortex:IMR90:Mesenchymal_Stem_Cell:Mesendoderm:Trophoblast-like_Cell	6.177e-11	rs591346;rs7460436;rs4319147;rs4128198;rs591346:rs17716013:rs11778570:rs7460436;rs591346:rs7460436:rs7460436;rs4319147:rs4319147:rs11778570	3
AAA	TRANS	ENSG00000252565	SNORD112	8	10641565	10641629	1	snoRNA	692215	SNORD112	NA	NA	0	0	0	NA	NA	NA	NA	Yes	IMR90:Mesenchymal_Stem_Cell:Mesendoderm:Trophoblast-like_Cell:hESC	6.177e-11	rs11778570:rs591346:rs11778570;rs591346:rs7460436:rs7460436;rs591346:rs7460436;rs4319147:rs4319147	3
AAA	TRANS	ENSG00000253695	RP11-177H2.2	8	10698086	10704011	1	antisense	NA	NA	NA	NA	0	0	0	NA	NA	NA	NA	Yes	Adult_Cortex:Fetal_Cortex:IMR90:Mesenchymal_Stem_Cell:Mesendoderm:Trophoblast-like_Cell	6.177e-11	rs591346:rs17716013:rs11778570:rs7460436;rs591346:rs7460436:rs7460436;rs4319147:rs4319147:rs11778570;rs591346	3
AAA	TRANS	ENSG00000171044	XKR6	8	10753555	11058875	-1	protein_coding	286046	XKR6	0.956776701241562	0.199430911	0	0	62	2.4263e-10	0	PsychENCODE_eQTLs:eQTLGen_cis_eQTLs:CMC_SVA_cis	-	Yes	Fetal_Cortex:IMR90:Mesenchymal_Stem_Cell:Trophoblast-like_Cell	6.177e-11	rs591346;rs7460436;rs4319147;rs17716013:rs4128198:rs591346:rs7460436;rs591346:rs7460436:rs7460436;rs4319147:rs4319147:rs11778570:rs11778570	3
AAA	TRANS	ENSG00000254839	AF131215.6	8	10920157	10924599	-1	lincRNA	101929269	LOC101929269	NA	NA	0	0	0	NA	NA	NA	NA	Yes	IMR90:Trophoblast-like_Cell	6.177e-11	rs591346:rs11778570:rs11778570;rs591346:rs7460436;rs591346:rs7460436:rs7460436;rs4319147:rs4319147	3
AAA	TRANS	ENSG00000269918	AF131215.9	8	10962201	10964214	-1	sense_intronic	NA	NA	NA	NA	0	0	119	1.8116e-169	0	PsychENCODE_eQTLs:eQTLGen_cis_eQTLs:GTEx/v7/Adipose_Subcutaneous:GTEx/v7/Adipose_Visceral_Omentum:GTEx/v7/Adrenal_Gland:GTEx/v7/Whole_Blood:GTEx/v7/Artery_Aorta:GTEx/v7/Artery_Coronary:GTEx/v7/Artery_Tibial:GTEx/v7/Breast_Mammary_Tissue:GTEx/v7/Colon_Sigmoid:GTEx/v7/Colon_Transverse:GTEx/v7/Esophagus_Gastroesophageal_Junction:GTEx/v7/Esophagus_Mucosa:GTEx/v7/Esophagus_Muscularis:GTEx/v7/Heart_Atrial_Appendage:GTEx/v7/Heart_Left_Ventricle:GTEx/v7/Lung:GTEx/v7/Nerve_Tibial:GTEx/v7/Pancreas:GTEx/v7/Skin_Not_Sun_Exposed_Suprapubic:GTEx/v7/Skin_Sun_Exposed_Lower_leg:GTEx/v7/Spleen:GTEx/v7/Stomach:GTEx/v7/Thyroid:GTEx/v7/Vagina:GTEx/v6/Adipose_Subcutaneous:GTEx/v6/Adipose_Visceral_Omentum:GTEx/v6/Artery_Aorta:GTEx/v6/Colon_Transverse:GTEx/v6/Esophagus_Mucosa:GTEx/v6/Esophagus_Muscularis:GTEx/v6/Heart_Atrial_Appendage:GTEx/v6/Lung:GTEx/v6/Nerve_Tibial:GTEx/v6/Pancreas:GTEx/v6/Skin_Not_Sun_Exposed_Suprapubic:GTEx/v6/Skin_Sun_Exposed_Lower_leg:GTEx/v6/Stomach:GTEx/v6/Testis:GTEx/v6/Thyroid	-	No	NA	6.177e-11	rs591346;rs7460436;rs4319147	3
AAA	TRANS	ENSG00000255310	AF131215.2	8	10965298	10967236	-1	sense_intronic	NA	NA	NA	NA	0	0	119	1.0754e-148	0	PsychENCODE_eQTLs:DICE/T_CD4_memory_TREG:eQTLGen_cis_eQTLs:CMC_SVA_cis:GTEx/v7/Adipose_Subcutaneous:GTEx/v7/Adipose_Visceral_Omentum:GTEx/v7/Whole_Blood:GTEx/v7/Artery_Aorta:GTEx/v7/Artery_Coronary:GTEx/v7/Artery_Tibial:GTEx/v7/Brain_Cerebellar_Hemisphere:GTEx/v7/Brain_Cerebellum:GTEx/v7/Breast_Mammary_Tissue:GTEx/v7/Colon_Sigmoid:GTEx/v7/Colon_Transverse:GTEx/v7/Esophagus_Gastroesophageal_Junction:GTEx/v7/Esophagus_Mucosa:GTEx/v7/Esophagus_Muscularis:GTEx/v7/Heart_Atrial_Appendage:GTEx/v7/Liver:GTEx/v7/Lung:GTEx/v7/Nerve_Tibial:GTEx/v7/Pancreas:GTEx/v7/Cells_Transformed_fibroblasts:GTEx/v7/Skin_Not_Sun_Exposed_Suprapubic:GTEx/v7/Skin_Sun_Exposed_Lower_leg:GTEx/v7/Spleen:GTEx/v7/Stomach:GTEx/v7/Testis:GTEx/v7/Thyroid:GTEx/v7/Vagina:GTEx/v6/Adipose_Subcutaneous:GTEx/v6/Artery_Aorta:GTEx/v6/Artery_Tibial:GTEx/v6/Esophagus_Mucosa:GTEx/v6/Esophagus_Muscularis:GTEx/v6/Heart_Atrial_Appendage:GTEx/v6/Lung:GTEx/v6/Nerve_Tibial:GTEx/v6/Pancreas:GTEx/v6/Skin_Not_Sun_Exposed_Suprapubic:GTEx/v6/Skin_Sun_Exposed_Lower_leg:GTEx/v6/Stomach:GTEx/v6/Testis:GTEx/v6/Thyroid	-	No	NA	6.177e-11	rs591346;rs7460436;rs4319147	3
AAA	TRANS	ENSG00000254936	AF131215.3	8	10980891	10983574	-1	sense_intronic	NA	NA	NA	NA	0	0	6	1.3112661731e-06	0.0143492220131687	PsychENCODE_eQTLs:DICE/T_CD8_naive	+	No	NA	1.285e-07	rs7460436;rs591346	3
AAA	TRANS	ENSG00000215346	AF131215.5	8	10983980	10987745	-1	protein_coding	NA	NA	NA	NA	0	0	1	0.000269606	0.019745735952611	PsychENCODE_eQTLs	NA	No	NA	NA	rs7460436;rs591346	3
AAA	TRANS	ENSG00000254556	AF131215.4	8	10994408	10996117	-1	sense_intronic	NA	NA	NA	NA	0	0	5	2.42265e-05	0.00241294231673202	PsychENCODE_eQTLs	-	No	NA	1.954e-07	rs591346;rs7460436	3
AAA	TRANS	ENSG00000270076	AF131215.8	8	11060474	11061180	1	lincRNA	NA	NA	NA	NA	0	0	0	NA	NA	NA	NA	Yes	IMR90:Mesenchymal_Stem_Cell:Trophoblast-like_Cell	6.177e-11	rs17716013:rs4128198:rs591346:rs7460436;rs591346:rs7460436:rs7460436;rs4319147:rs4319147:rs11778570:rs11778570;rs591346	3
AAA	TRANS	ENSG00000236827	LINC00529	8	11105135	11125374	-1	lincRNA	83647	LINC00529	NA	NA	0	0	0	NA	NA	NA	NA	Yes	Left_Ventricle:IMR90:Mesenchymal_Stem_Cell	6.177e-11	rs4128198:rs591346:rs11778570:rs11778570;rs591346:rs7460436;rs591346:rs7460436:rs7460436;rs4319147:rs4319147	3
AAA	TRANS	ENSG00000239315	RPL19P13	8	11113529	11114112	1	pseudogene	392193	RPL19P13	NA	NA	0	0	0	NA	NA	NA	NA	Yes	Left_Ventricle:IMR90:Mesenchymal_Stem_Cell:Trophoblast-like_Cell	6.177e-11	rs11778570:rs591346:rs7460436;rs591346:rs7460436:rs7460436;rs4319147:rs4319147:rs17716013:rs11778570;rs591346	3
AAA	TRANS	ENSG00000249316	CTC-493P15.2	8	11138873	11140010	-1	pseudogene	NA	NA	NA	NA	0	0	0	NA	NA	NA	NA	Yes	Left_Ventricle:IMR90:Mesenchymal_Stem_Cell	6.177e-11	rs4128198:rs591346:rs11778570:rs11778570;rs591346:rs7460436;rs591346:rs7460436:rs7460436;rs4319147:rs4319147	3
AAA	TRANS	ENSG00000104643	MTMR9	8	11141925	11185646	1	protein_coding	66036	MTMR9	0.210866148969841	1.579316819	0	0	16	1.9904e-06	6.06405e-16	PsychENCODE_eQTLs:DICE/T_CD4_TH17:eQTLGen_cis_eQTLs:GTEx/v7/Artery_Coronary:GTEx/v7/Colon_Sigmoid:GTEx/v7/Esophagus_Mucosa:GTEx/v7/Muscle_Skeletal	-	Yes	Left_Ventricle:IMR90:Mesenchymal_Stem_Cell	6.177e-11	rs7460436;rs591346;rs4128198:rs591346:rs11778570:rs11778570;rs591346:rs7460436;rs591346:rs7460436:rs7460436;rs4319147:rs4319147	3
AAA	TRANS	ENSG00000246477	AF131216.6	8	11173374	11182938	-1	antisense	NA	NA	NA	NA	0	0	0	NA	NA	NA	NA	Yes	IMR90:Mesenchymal_Stem_Cell:hESC	6.177e-11	rs17716013:rs591346:rs11778570:rs11778570;rs591346:rs7460436;rs591346:rs7460436:rs7460436;rs4319147:rs4319147	3
AAA	TRANS	ENSG00000177710	SLC35G5	8	11188397	11189717	1	protein_coding	83650	SLC35G5	0.0274846347511103	0.517541682	0	0	80	4.4112e-23	0	eQTLGen_cis_eQTLs	+	Yes	IMR90:Mesenchymal_Stem_Cell:hESC	6.177e-11	rs7460436;rs591346;rs4319147;rs17716013:rs591346:rs11778570:rs11778570;rs591346:rs7460436;rs591346:rs7460436:rs7460436;rs4319147:rs4319147	3
AAA	TRANS	ENSG00000154316	TDH	8	11197146	11225961	1	pseudogene	157739	TDH	NA	NA	0	0	83	9.307e-11	0	PsychENCODE_eQTLs:eQTLGen_cis_eQTLs:GTEx/v7/Pancreas:GTEx/v7/Testis:GTEx/v7/Thyroid:GTEx/v6/Pancreas:GTEx/v6/Testis	+	Yes	IMR90:Mesenchymal_Stem_Cell:hESC	6.177e-11	rs7460436;rs591346;rs4319147;rs17716013:rs591346:rs11778570:rs11778570;rs591346:rs7460436;rs591346:rs7460436:rs7460436;rs4319147:rs4319147	3
AAA	TRANS	ENSG00000255020	AF131216.5	8	11203257	11205011	-1	antisense	100129129	LOC100129129	NA	NA	0	0	69	6.38635e-21	9.09322e-32	PsychENCODE_eQTLs:GTEx/v7/Brain_Cerebellum:GTEx/v7/Brain_Cortex:GTEx/v7/Pancreas:GTEx/v7/Stomach:GTEx/v6/Pancreas	-	No	NA	6.177e-11	rs7460436;rs591346;rs4319147	3
AAA	TRANS	ENSG00000184608	C8orf12	8	11225911	11296167	1	protein_coding	83656	C8orf12	0.311268910075586	NA	0	0	70	1.84404e-07	0.000833731	GTEx/v7/Brain_Cerebellum	+	No	NA	6.177e-11	rs7460436;rs591346;rs4319147	3
AAA	TRANS	ENSG00000154319	FAM167A	8	11278972	11332224	-1	protein_coding	83648	FAM167A	0.000192997889999534	0.911877562	0	0	44	NA	0.009	CMC_SVA_cis:CMC_SVA_trans:CMC_NoSVA_cis	+	No	NA	3.813e-10	rs7460436;rs4319147;rs591346	3
AAA	TRANS	ENSG00000255052	FAM66D	8	11973291	12008698	1	antisense	100132923	FAM66D	NA	NA	0	0	75	NA	0.009	CMC_SVA_trans:CMC_NoSVA_cis:CMC_NoSVA_trans	+	No	NA	6.177e-11	rs4128198;rs591346;rs7460436;rs4319147	3
AAA	TRANS	ENSG00000186523	FAM86B1	8	12039605	12051642	-1	protein_coding	85002	FAM86B1	0.744460341331624	-0.801740789	0	0	26	NA	0.009	CMC_SVA_trans	-	No	NA	3.886e-07	rs591346	3
AAA	TRANS	ENSG00000227888	FAM66A	8	12219527	12268510	1	processed_transcript	100133172	FAM66A	NA	NA	0	0	348	NA	0.009	CMC_SVA_trans:CMC_NoSVA_cis:CMC_NoSVA_trans	-	No	NA	6.177e-11	rs17716013;rs4128198;rs591346;rs11778570;rs7460436;rs4319147	3
AAA	TRANS	ENSG00000255556	RP11-351I21.6	8	12236188	12237774	-1	pseudogene	NA	NA	NA	NA	0	0	108	NA	0.009	CMC_SVA_trans:CMC_NoSVA_cis:CMC_NoSVA_trans	-	No	NA	6.177e-11	rs17716013;rs4128198;rs591346;rs7460436;rs4319147	3
AAA	TRANS	ENSG00000254724	OR7E10P	8	12560575	12561565	-1	pseudogene	10823	OR7E10P	NA	NA	0	0	0	NA	NA	NA	NA	Yes	IMR90	3.932e-10	rs591346:rs11778570:rs11778570;rs591346	3
AAA	TRANS	ENSG00000264512	MIR5692A1	8	12576636	12576704	1	miRNA	100847038	MIR5692A1	NA	NA	0	0	0	NA	NA	NA	NA	Yes	IMR90	3.932e-10	rs591346:rs11778570:rs11778570;rs591346	3
AAA	TRANS	ENSG00000266206	MIR3926-2	8	12584741	12584813	-1	miRNA	100500870	MIR3926-2	NA	NA	0	0	0	NA	NA	NA	NA	Yes	IMR90	3.932e-10	rs591346:rs11778570:rs11778570;rs591346	3
AAA	TRANS	ENSG00000269946	RP11-2B6.3	9	96928571	96962909	1	lincRNA	NA	NA	NA	NA	0	0	0	NA	NA	NA	NA	Yes	IMR90	3.154e-11	rs28457763:rs182923402	4
AAA	TRANS	ENSG00000199165	MIRLET7A1	9	96938234	96938325	1	miRNA	406881	MIRLET7A1	NA	NA	0	0	0	NA	NA	NA	NA	Yes	IMR90	3.154e-11	rs28457763:rs182923402	4
AAA	TRANS	ENSG00000199072	MIRLET7F1	9	96938629	96938715	1	miRNA	406888	MIRLET7F1	NA	NA	0	0	0	NA	NA	NA	NA	Yes	IMR90	3.154e-11	rs28457763:rs182923402	4
AAA	TRANS	ENSG00000269929	RP11-2B6.2	9	96938740	96940174	1	lincRNA	NA	NA	NA	NA	0	0	0	NA	NA	NA	NA	Yes	IMR90	3.154e-11	rs28457763:rs182923402	4
AAA	TRANS	ENSG00000199133	MIRLET7D	9	96941116	96941202	1	miRNA	406886	MIRLET7D	NA	NA	0	0	0	NA	NA	NA	NA	Yes	IMR90	3.154e-11	rs28457763:rs182923402	4
AAA	TRANS	ENSG00000237679	VDAC1P11	9	97049981	97050832	-1	pseudogene	100310841	VDAC1P11	NA	NA	0	0	0	NA	NA	NA	NA	Yes	Fetal_Cortex	7.852e-11	rs28457763:rs182923402	4
AAA	TRANS	ENSG00000130957	FBP2	9	97321002	97356075	-1	protein_coding	8789	FBP2	0.00139312366455047	0.298357349	0	0	0	NA	NA	NA	NA	Yes	IMR90:Mesenchymal_Stem_Cell:Mesendoderm:Trophoblast-like_Cell	3.154e-11	rs28457763:rs182923402	4
AAA	TRANS	ENSG00000165140	FBP1	9	97365415	97402531	-1	protein_coding	2203	FBP1	0.0985907926556028	0.30827608	0	0	0	NA	NA	NA	NA	Yes	Left_Ventricle:IMR90:Mesenchymal_Stem_Cell:Mesendoderm:Trophoblast-like_Cell:hESC	3.154e-11	rs28457763:rs182923402	4
AAA	TRANS	ENSG00000148120	C9orf3	9	97488983	97849441	1	protein_coding	84909	C9orf3	5.19688494998789e-12	-0.237468403	0	0	0	NA	NA	NA	NA	Yes	Left_Ventricle:IMR90:Mesenchymal_Stem_Cell:Mesendoderm	3.154e-11	rs28457763:rs182923402	4
AAA	TRANS	ENSG00000252153	MIR2278	9	97572244	97572339	1	miRNA	100313780	MIR2278	NA	NA	0	0	0	NA	NA	NA	NA	Yes	Mesenchymal_Stem_Cell	3.154e-11	rs28457763:rs182923402	4
AAA	TRANS	ENSG00000230815	RP11-49O14.3	9	97586554	97587055	1	sense_intronic	NA	NA	NA	NA	0	0	0	NA	NA	NA	NA	Yes	Mesenchymal_Stem_Cell	3.154e-11	rs28457763:rs182923402	4
AAA	TRANS	ENSG00000224764	RP11-54O15.3	9	97690833	97697228	-1	antisense	NA	NA	NA	NA	0	0	0	NA	NA	NA	NA	Yes	Left_Ventricle:IMR90:Mesenchymal_Stem_Cell	3.154e-11	rs28457763:rs182923402	4
AAA	TRANS	ENSG00000207563	MIR23B	9	97847490	97847586	1	miRNA	407011	MIR23B	NA	NA	0	0	0	NA	NA	NA	NA	Yes	IMR90	3.154e-11	rs28457763:rs182923402	4
AAA	TRANS	ENSG00000207864	MIR27B	9	97847727	97847823	1	miRNA	407019	MIR27B	NA	NA	0	0	0	NA	NA	NA	NA	Yes	IMR90	3.154e-11	rs28457763:rs182923402	4
AAA	TRANS	ENSG00000207617	MIR3074	9	97848296	97848376	-1	miRNA	100422842	MIR3074	NA	NA	0	0	0	NA	NA	NA	NA	Yes	IMR90	3.154e-11	rs28457763:rs182923402	4
AAA	TRANS	ENSG00000158169	FANCC	9	97861336	98079991	-1	protein_coding	2176	FANCC	5.87975059285447e-10	-1.129759217	0	0	89	2.8601e-11	0	eQTLGen_cis_eQTLs:CMC_NoSVA_cis	-	Yes	Fetal_Cortex:GM12878:IMR90:Mesenchymal_Stem_Cell:Mesendoderm:Neural_Progenitor_Cell:Trophoblast-like_Cell:hESC	3.154e-11	rs182923402;rs28457763;rs28457763:rs182923402	4
AAA	TRANS	ENSG00000229065	RP11-80I15.4	9	97875990	97876743	1	antisense	NA	NA	NA	NA	0	0	0	NA	NA	NA	NA	Yes	IMR90	3.154e-11	rs28457763:rs182923402	4
AAA	TRANS	ENSG00000223849	RP11-80I15.1	9	97885803	97886150	1	pseudogene	NA	NA	NA	NA	0	0	0	NA	NA	NA	NA	Yes	Fetal_Cortex:IMR90:Mesenchymal_Stem_Cell:Mesendoderm:hESC	3.154e-11	rs182923402:rs28457763	4
AAA	TRANS	ENSG00000251884	RNA5SP288	9	97904731	97904823	-1	rRNA	100873541	RNA5SP288	NA	NA	0	0	0	NA	NA	NA	NA	Yes	IMR90:Mesenchymal_Stem_Cell:Mesendoderm:hESC	3.154e-11	rs182923402:rs28457763	4
AAA	TRANS	ENSG00000238746	snoU13	9	97934777	97934880	-1	snoRNA	NA	NA	NA	NA	0	0	0	NA	NA	NA	NA	Yes	IMR90:Mesenchymal_Stem_Cell:Mesendoderm:Trophoblast-like_Cell:hESC	3.154e-11	rs182923402:rs28457763	4
AAA	TRANS	ENSG00000230221	RP11-173G21.1	9	98054620	98057092	1	pseudogene	NA	NA	NA	NA	0	0	0	NA	NA	NA	NA	Yes	IMR90:Mesenchymal_Stem_Cell:Mesendoderm:Neural_Progenitor_Cell:hESC	3.154e-11	rs28457763:rs182923402	4
AAA	TRANS	ENSG00000271384	RP11-435O5.7	9	98169272	98169944	-1	lincRNA	NA	NA	NA	NA	0	0	2	0.000644265	0.0406388926281639	PsychENCODE_eQTLs	-	Yes	Fetal_Cortex:IMR90:Mesenchymal_Stem_Cell	3.154e-11	rs182923402;rs28457763:rs182923402	4
AAA	TRANS	ENSG00000213761	MT1P1	9	98175549	98175731	-1	pseudogene	493987	MT1P1	NA	NA	0	0	0	NA	NA	NA	NA	Yes	IMR90:Mesenchymal_Stem_Cell	3.154e-11	rs28457763:rs182923402	4
AAA	TRANS	ENSG00000237857	RP11-435O5.2	9	98177116	98189078	-1	lincRNA	NA	NA	NA	NA	0	0	3	6.87091e-05	5.0315e-07	GTEx/v7/Cells_Transformed_fibroblasts	-	Yes	IMR90:Mesenchymal_Stem_Cell	3.154e-11	rs182923402;rs28457763:rs182923402	4
AAA	TRANS	ENSG00000185920	PTCH1	9	98205262	98279339	-1	protein_coding	5727	PTCH1	0.999998857309533	0.305978336	119	22.7	132	4.9214e-273	0	PsychENCODE_eQTLs:DICE/B_cell_naive:DICE/T_CD4_naive:DICE/T_CD4_naive_activated:DICE/T_CD8_naive:DICE/T_CD8_naive_activated:DICE/T_CD4_TFH:DICE/T_CD4_TH17:DICE/T_CD4_TH1_17:DICE/T_CD4_TH2:DICE/T_CD4_memory_TREG:DICE/T_CD4_naive_TREG:eQTLGen_cis_eQTLs:BIOSQTL/BIOS_eQTL_geneLevel:CMC_SVA_cis:GTEx/v7/Whole_Blood:GTEx/v7/Artery_Aorta:GTEx/v7/Heart_Left_Ventricle:GTEx/v7/Liver:GTEx/v7/Cells_Transformed_fibroblasts:GTEx/v7/Skin_Sun_Exposed_Lower_leg:GTEx/v7/Spleen:GTEx/v6/Cells_Transformed_fibroblasts:GTEx/v6/Spleen	-	Yes	Adult_Cortex:Fetal_Cortex:Aorta:Left_Ventricle:Liver:Pancreas:Spleen:GM12878:IMR90:Mesenchymal_Stem_Cell:Mesendoderm:Neural_Progenitor_Cell:Trophoblast-like_Cell:hESC	3.154e-11	rs182923402;rs28457763;rs28457763:rs182923402	4
AAA	TRANS	ENSG00000271314	RP11-435O5.6	9	98257206	98257661	1	antisense	NA	NA	NA	NA	26	8.837	42	3.46573940627e-06	0.049	DICE/B_cell_naive:DICE/T_CD4_naive:DICE/T_CD4_TH2:DICE/T_CD4_naive_TREG	-	Yes	Adult_Cortex:Fetal_Cortex:Aorta:Left_Ventricle:Liver:Pancreas:Spleen:GM12878:IMR90:Mesenchymal_Stem_Cell:Mesendoderm:Neural_Progenitor_Cell:Trophoblast-like_Cell:hESC	3.154e-11	rs182923402;rs28457763;rs28457763:rs182923402	4
AAA	TRANS	ENSG00000271155	RP11-435O5.5	9	98268517	98269918	1	antisense	NA	NA	NA	NA	36	22.7	82	4.69614e-09	4.22668147375149e-06	PsychENCODE_eQTLs:GTEx/v7/Adipose_Subcutaneous:GTEx/v7/Artery_Tibial:GTEx/v7/Nerve_Tibial:GTEx/v7/Skin_Sun_Exposed_Lower_leg:GTEx/v7/Thyroid:GTEx/v6/Adipose_Subcutaneous:GTEx/v6/Artery_Tibial:GTEx/v6/Esophagus_Mucosa:GTEx/v6/Nerve_Tibial:GTEx/v6/Cells_Transformed_fibroblasts	+	Yes	Aorta:Left_Ventricle:Liver:Pancreas:Spleen:GM12878:IMR90:Mesenchymal_Stem_Cell:Mesendoderm:Neural_Progenitor_Cell:Trophoblast-like_Cell:hESC	3.154e-11	rs28457763;rs182923402;rs28457763:rs182923402	4
AAA	TRANS	ENSG00000271659	RP11-435O5.4	9	98276327	98276802	1	antisense	NA	NA	NA	NA	48	22.7	23	7.00036e-06	0.0143107	GTEx/v7/Testis	+	Yes	Adult_Cortex:Fetal_Cortex:Aorta:Left_Ventricle:Liver:Pancreas:Spleen:GM12878:IMR90:Mesenchymal_Stem_Cell:Mesendoderm:Neural_Progenitor_Cell:Trophoblast-like_Cell:hESC	3.154e-11	rs28457763;rs182923402;rs28457763:rs182923402	4
AAA	TRANS	ENSG00000229345	RP11-332M4.1	9	98361827	98368568	-1	lincRNA	NA	NA	NA	NA	0	0	0	NA	NA	NA	NA	Yes	Left_Ventricle:IMR90:Mesenchymal_Stem_Cell:Mesendoderm:Neural_Progenitor_Cell:Trophoblast-like_Cell:hESC	3.154e-11	rs28457763:rs182923402	4
AAA	TRANS	ENSG00000228142	RP11-180I4.2	9	98412436	98478000	1	lincRNA	NA	NA	NA	NA	0	0	0	NA	NA	NA	NA	Yes	Aorta:Left_Ventricle:Liver:Spleen:IMR90:Mesenchymal_Stem_Cell:Mesendoderm:Trophoblast-like_Cell:hESC	3.154e-11	rs28457763:rs182923402	4
AAA	TRANS	ENSG00000227358	RP11-180I4.1	9	98415194	98415548	1	pseudogene	NA	NA	NA	NA	0	0	0	NA	NA	NA	NA	Yes	Aorta:Left_Ventricle:Liver:Spleen:IMR90:Mesenchymal_Stem_Cell:Mesendoderm:Trophoblast-like_Cell:hESC	3.154e-11	rs28457763:rs182923402	4
AAA	TRANS	ENSG00000175611	LINC00476	9	98521513	98638259	-1	processed_transcript	100128782	LINC00476	NA	NA	0	0	1	1.1727e-05	0.0329537366548043	eQTLGen_cis_eQTLs	NA	Yes	Adult_Cortex:Fetal_Cortex:Aorta:Bladder:Left_Ventricle:GM12878:IMR90:Mesenchymal_Stem_Cell:Mesendoderm:Neural_Progenitor_Cell:Trophoblast-like_Cell:hESC	3.154e-11	rs182923402;rs28457763:rs182923402	4
AAA	TRANS	ENSG00000268926	DKFZP434H0512	9	98534605	98537013	1	protein_coding	NA	NA	NA	NA	0	0	0	NA	NA	NA	NA	Yes	Adult_Cortex:Left_Ventricle:IMR90:Mesenchymal_Stem_Cell:Mesendoderm:Trophoblast-like_Cell:hESC	3.154e-11	rs28457763:rs182923402	4
AAA	TRANS	ENSG00000252847	RNU2-46P	9	98622186	98622298	1	snRNA	106480218	RNU2-46P	NA	NA	0	0	0	NA	NA	NA	NA	Yes	Aorta:Bladder:Left_Ventricle:GM12878:IMR90:Mesenchymal_Stem_Cell:Mesendoderm:Neural_Progenitor_Cell:Trophoblast-like_Cell:hESC	3.154e-11	rs28457763:rs182923402	4
AAA	TRANS	ENSG00000182150	ERCC6L2	9	98637983	98776842	1	protein_coding	375748	ERCC6L2	0.00155590713206106	-1.16764697	0	0	0	NA	NA	NA	NA	Yes	Adult_Cortex:Fetal_Cortex:Aorta:Bladder:Left_Ventricle:GM12878:IMR90:Mesenchymal_Stem_Cell:Mesendoderm:Neural_Progenitor_Cell:Trophoblast-like_Cell:hESC	3.154e-11	rs28457763:rs182923402	4
AAA	TRANS	ENSG00000199202	RNA5SP289	9	98667287	98667423	1	rRNA	100873542	RNA5SP289	NA	NA	0	0	1	0.000420835	0.0286725648310662	PsychENCODE_eQTLs	-	Yes	Left_Ventricle:IMR90:Mesenchymal_Stem_Cell:Mesendoderm:Trophoblast-like_Cell:hESC	3.154e-11	rs182923402;rs28457763:rs182923402	4
AAA	TRANS	ENSG00000237631	RP11-72B4.2	9	98680418	98680986	1	pseudogene	NA	NA	NA	NA	0	0	0	NA	NA	NA	NA	Yes	Aorta:Left_Ventricle:Liver:Spleen:GM12878:IMR90:Mesenchymal_Stem_Cell:Mesendoderm:Neural_Progenitor_Cell:Trophoblast-like_Cell:hESC	3.154e-11	rs28457763:rs182923402	4
AAA	TRANS	ENSG00000225194	LINC00092	9	98782014	98790247	-1	lincRNA	100188953	LINC00092	NA	NA	0	0	0	NA	NA	NA	NA	Yes	Adult_Cortex:Aorta:Bladder:Hippocampus:Left_Ventricle:Liver:Pancreas:Spleen:GM12878:IMR90:Mesenchymal_Stem_Cell:Mesendoderm:Neural_Progenitor_Cell:Trophoblast-like_Cell:hESC	3.154e-11	rs28457763:rs182923402	4
AAA	TRANS	ENSG00000237212	RP11-569G13.2	9	98857493	98864194	1	lincRNA	NA	NA	NA	NA	0	0	0	NA	NA	NA	NA	Yes	Aorta:Left_Ventricle:Pancreas:IMR90:Mesenchymal_Stem_Cell:Mesendoderm:Neural_Progenitor_Cell:Trophoblast-like_Cell:hESC	3.154e-11	rs28457763:rs182923402	4
AAA	TRANS	ENSG00000201938	Y_RNA	9	98865361	98865456	-1	misc_RNA	NA	NA	NA	NA	0	0	0	NA	NA	NA	NA	Yes	Aorta:Left_Ventricle:Pancreas:IMR90:Mesenchymal_Stem_Cell:Mesendoderm:Neural_Progenitor_Cell:Trophoblast-like_Cell:hESC	3.154e-11	rs28457763:rs182923402	4
AAA	TRANS	ENSG00000224546	EIF4BP3	9	98908289	98910138	1	pseudogene	100128771	EIF4BP3	NA	NA	0	0	1	1.90728e-05	0.0233181	GTEx/v7/Cells_Transformed_fibroblasts	-	Yes	Left_Ventricle:GM12878:IMR90:Mesenchymal_Stem_Cell:Mesendoderm:Trophoblast-like_Cell:hESC	3.154e-11	rs182923402;rs28457763:rs182923402	4
AAA	TRANS	ENSG00000130948	HSD17B3	9	98997588	99064434	-1	protein_coding	3293	HSD17B3	2.48712329277216e-05	-0.052546064	0	0	18	3.9083e-06	4.49896e-08	eQTLGen_cis_eQTLs:GTEx/v7/Testis	-	Yes	IMR90:Mesenchymal_Stem_Cell:Mesendoderm:Trophoblast-like_Cell:hESC	3.154e-11	rs182923402;rs28457763;rs182923402:rs28457763	4
AAA	TRANS	ENSG00000265367	AL160269.1	9	98998105	98998204	-1	miRNA	NA	NA	NA	NA	0	0	0	NA	NA	NA	NA	Yes	Adult_Cortex:Aorta:Bladder:Dorsolateral_Prefrontal_Cortex:Left_Ventricle:Liver:Right_Ventricle:Spleen:GM12878:IMR90:Mesenchymal_Stem_Cell:Mesendoderm:Neural_Progenitor_Cell:Trophoblast-like_Cell:hESC	3.154e-11	rs28457763:rs182923402	4
AAA	TRANS	ENSG00000232283	RP11-240L7.4	9	99008744	99012675	1	antisense	105376162	HSD17B3-AS1	NA	NA	0	0	0	NA	NA	NA	NA	Yes	IMR90:Mesenchymal_Stem_Cell:Mesendoderm:Trophoblast-like_Cell:hESC	3.154e-11	rs28457763:rs182923402	4
AAA	TRANS	ENSG00000207276	RNU6-1160P	9	99018498	99018601	-1	snRNA	106481546	RNU6-1160P	NA	NA	0	0	0	NA	NA	NA	NA	Yes	IMR90:Mesenchymal_Stem_Cell:Mesendoderm:Trophoblast-like_Cell:hESC	3.154e-11	rs28457763:rs182923402	4
AAA	TRANS	ENSG00000130958	SLC35D2	9	99082988	99145992	-1	protein_coding	11046	SLC35D2	9.13442164129427e-05	-0.029155421	0	0	0	NA	NA	NA	NA	Yes	Left_Ventricle:IMR90:Mesenchymal_Stem_Cell:Mesendoderm	3.154e-11	rs28457763:rs182923402	4
AAA	TRANS	ENSG00000165244	ZNF367	9	99148223	99180611	-1	protein_coding	195828	ZNF367	0.802012369199828	-0.672293973	0	0	0	NA	NA	NA	NA	Yes	Mesenchymal_Stem_Cell	3.154e-11	rs28457763:rs182923402	4
AAA	TRANS	ENSG00000238251	RP11-172F4.2	9	99169566	99170079	1	pseudogene	NA	NA	NA	NA	0	0	0	NA	NA	NA	NA	Yes	Mesenchymal_Stem_Cell	3.154e-11	rs28457763:rs182923402	4
AAA	TRANS	ENSG00000130956	HABP4	9	99212483	99253618	1	protein_coding	22927	HABP4	0.00493250468368015	-0.489070997	0	0	0	NA	NA	NA	NA	Yes	Adult_Cortex:Fetal_Cortex:IMR90:Mesenchymal_Stem_Cell:Mesendoderm	3.154e-11	rs28457763:rs182923402	4
AAA	TRANS	ENSG00000081377	CDC14B	9	99252523	99382112	-1	protein_coding	8555	CDC14B	0.576306678785861	-1.172857716	0	0	0	NA	NA	NA	NA	Yes	IMR90:Mesenchymal_Stem_Cell	3.154e-11	rs28457763:rs182923402	4
AAA	TRANS	ENSG00000081386	ZNF510	9	99518147	99540411	-1	protein_coding	22869	ZNF510	2.36025273380781e-09	2.141759624	0	0	0	NA	NA	NA	NA	Yes	IMR90	2.8e-10	rs28457763:rs182923402	4
AAA	TRANS	ENSG00000196597	ZNF782	9	99578754	99637905	-1	protein_coding	158431	ZNF782	4.92957230407518e-05	-0.757547998	0	0	0	NA	NA	NA	NA	Yes	IMR90	3.154e-11	rs28457763:rs182923402	4
AAA	TRANS	ENSG00000136842	TMOD1	9	100263462	100364030	1	protein_coding	7111	TMOD1	0.856622011630374	0.280701734	0	0	0	NA	NA	NA	NA	Yes	IMR90	3.154e-11	rs28457763:rs182923402	4
AAA	TRANS	ENSG00000228174	RP11-244N9.6	9	100274988	100280118	-1	antisense	NA	NA	NA	NA	0	0	0	NA	NA	NA	NA	Yes	IMR90	3.154e-11	rs28457763:rs182923402	4
AAA	TRANS	ENSG00000136938	ANP32B	9	100745643	100778225	1	protein_coding	10541	ANP32B	0.957395492721211	NA	0	0	0	NA	NA	NA	NA	Yes	Left_Ventricle	3.154e-11	rs28457763:rs182923402	4
AAA	TRANS	ENSG00000236896	RP11-535C21.3	9	100748833	100749938	-1	antisense	NA	NA	NA	NA	0	0	0	NA	NA	NA	NA	Yes	Left_Ventricle	3.154e-11	rs28457763:rs182923402	4
AAA	TRANS	ENSG00000081181	ARG2	14	68086515	68118437	1	protein_coding	384	ARG2	0.542999038189075	-0.38018755	0	0	1	2.856e-10	0	eQTLGen_trans_eQTLs	-	No	NA	2.433e-07	rs7460436	3
AAA	TRANS	ENSG00000150394	CDH8	16	61681146	62070939	-1	protein_coding	1006	CDH8	0.997463771271808	1.66171112	0	0	0	NA	NA	NA	NA	Yes	IMR90:hESC	1.465e-08	rs76792293	5
AAA	TRANS	ENSG00000207441	RNU6-21P	16	62221444	62221550	-1	snRNA	100302738	RNU6-21P	NA	NA	0	0	0	NA	NA	NA	NA	Yes	Left_Ventricle:hESC	2.72e-09	rs76792293	5
AAA	TRANS	ENSG00000238507	snoU13	16	62438155	62438258	1	snoRNA	NA	NA	NA	NA	0	0	0	NA	NA	NA	NA	Yes	Left_Ventricle:Mesendoderm:hESC	1.381e-08	rs76792293	5
AAA	TRANS	ENSG00000231589	AC009110.1	16	62630276	62632353	1	lincRNA	NA	NA	NA	NA	0	0	0	NA	NA	NA	NA	Yes	Mesendoderm:hESC	1.381e-08	rs76792293	5
AAA	TRANS	ENSG00000260332	RP11-50O21.1	16	62842126	62842610	-1	pseudogene	NA	NA	NA	NA	0	0	0	NA	NA	NA	NA	Yes	Left_Ventricle:IMR90:Mesenchymal_Stem_Cell:Mesendoderm:hESC	1.381e-08	rs76792293	5
AAA	TRANS	ENSG00000223123	AC010546.1	16	62859865	62859952	-1	miRNA	NA	NA	NA	NA	0	0	0	NA	NA	NA	NA	Yes	Left_Ventricle:IMR90:Mesenchymal_Stem_Cell:Mesendoderm:hESC	1.381e-08	rs76792293	5
AAA	TRANS	ENSG00000261502	RP11-96H17.1	16	63090690	63163558	-1	processed_transcript	NA	NA	NA	NA	0	0	0	NA	NA	NA	NA	Yes	Left_Ventricle:IMR90	1.465e-08	rs76792293	5
AAA	TRANS	ENSG00000269986	RP11-96H17.3	16	63100430	63100894	-1	sense_intronic	NA	NA	NA	NA	0	0	0	NA	NA	NA	NA	Yes	Left_Ventricle:IMR90:Mesenchymal_Stem_Cell:Mesendoderm:hESC	2.72e-09	rs76792293	5
AAA	TRANS	ENSG00000261199	UBE2FP2	16	63214514	63214975	-1	pseudogene	101060189	UBE2FP2	NA	NA	0	0	0	NA	NA	NA	NA	Yes	Left_Ventricle:IMR90:Mesendoderm:hESC	2.72e-09	rs76792293	5
AAA	TRANS	ENSG00000260658	RP11-368L12.1	16	63348168	63651950	-1	lincRNA	NA	NA	NA	NA	0	0	0	NA	NA	NA	NA	Yes	Mesenchymal_Stem_Cell:Mesendoderm:hESC	1.381e-08	rs76792293	5
AAA	TRANS	ENSG00000241808	RPS15AP34	16	63384667	63385053	-1	pseudogene	390735	RPS15AP34	NA	NA	0	0	0	NA	NA	NA	NA	Yes	Left_Ventricle:Liver:IMR90:Mesenchymal_Stem_Cell:Mesendoderm:Neural_Progenitor_Cell:Trophoblast-like_Cell:hESC	2.72e-09	rs76792293	5
AAA	TRANS	ENSG00000261743	RP11-2K6.2	16	63402748	63403360	1	lincRNA	NA	NA	NA	NA	0	0	0	NA	NA	NA	NA	Yes	Left_Ventricle:IMR90:Mesenchymal_Stem_Cell:Mesendoderm:Trophoblast-like_Cell:hESC	2.72e-09	rs76792293	5
AAA	TRANS	ENSG00000259864	RP11-370P15.1	16	63737387	63737569	1	pseudogene	NA	NA	NA	NA	0	0	0	NA	NA	NA	NA	Yes	Aorta:Left_Ventricle:IMR90:Mesenchymal_Stem_Cell:Mesendoderm:Trophoblast-like_Cell:hESC	2.72e-09	rs76792293	5
AAA	TRANS	ENSG00000261014	RP11-370P15.2	16	63764181	63788661	1	lincRNA	NA	NA	NA	NA	0	0	0	NA	NA	NA	NA	Yes	Left_Ventricle:IMR90:Mesenchymal_Stem_Cell:Mesendoderm:Trophoblast-like_Cell:hESC	2.72e-09	rs76792293	5
AAA	TRANS	ENSG00000261653	RP11-21L1.1	16	63969682	63970810	1	lincRNA	NA	NA	NA	NA	0	0	0	NA	NA	NA	NA	Yes	Aorta:Left_Ventricle:Liver:GM12878:IMR90:Mesenchymal_Stem_Cell:Mesendoderm:Trophoblast-like_Cell:hESC	2.72e-09	rs76792293	5
AAA	TRANS	ENSG00000260715	RP11-744D14.2	16	64189073	64190478	1	lincRNA	NA	NA	NA	NA	0	0	0	NA	NA	NA	NA	Yes	Aorta:Left_Ventricle:IMR90:Mesenchymal_Stem_Cell:Mesendoderm:Trophoblast-like_Cell:hESC	2.72e-09	rs76792293	5
AAA	TRANS	ENSG00000261028	AC012322.1	16	64276512	64377813	-1	lincRNA	NA	NA	NA	NA	0	0	0	NA	NA	NA	NA	Yes	Aorta:Left_Ventricle:IMR90:Mesenchymal_Stem_Cell:Mesendoderm:Neural_Progenitor_Cell:Trophoblast-like_Cell:hESC	2.72e-09	rs76792293	5
AAA	TRANS	ENSG00000260668	RP11-744D14.1	16	64294474	64295143	-1	pseudogene	NA	NA	NA	NA	0	0	0	NA	NA	NA	NA	Yes	Aorta:Left_Ventricle:IMR90:Mesenchymal_Stem_Cell:Mesendoderm:Trophoblast-like_Cell:hESC	2.72e-09	rs76792293	5
AAA	TRANS	ENSG00000259846	RP11-467L24.1	16	64398684	64634150	1	lincRNA	NA	NA	NA	NA	0	0	0	NA	NA	NA	NA	Yes	Aorta:Left_Ventricle:IMR90:Mesenchymal_Stem_Cell:Mesendoderm:Neural_Progenitor_Cell:Trophoblast-like_Cell:hESC	2.72e-09	rs76792293	5
AAA	TRANS	ENSG00000259859	RP11-439I14.2	16	64769828	64770707	1	lincRNA	NA	NA	NA	NA	0	0	0	NA	NA	NA	NA	Yes	Left_Ventricle:IMR90:Mesenchymal_Stem_Cell:Mesendoderm:Trophoblast-like_Cell:hESC	2.72e-09	rs76792293	5
AAA	TRANS	ENSG00000260187	RP11-439I14.1	16	64770691	64771183	1	pseudogene	NA	NA	NA	NA	0	0	0	NA	NA	NA	NA	Yes	Left_Ventricle:IMR90:Mesenchymal_Stem_Cell:Mesendoderm:Trophoblast-like_Cell:hESC	2.72e-09	rs76792293	5
AAA	TRANS	ENSG00000260068	RP11-439I14.3	16	64772226	64772467	1	pseudogene	NA	NA	NA	NA	0	0	0	NA	NA	NA	NA	Yes	Left_Ventricle:IMR90:Mesenchymal_Stem_Cell:Mesendoderm:Trophoblast-like_Cell:hESC	2.72e-09	rs76792293	5
AAA	TRANS	ENSG00000140937	CDH11	16	64977656	65160015	-1	protein_coding	1009	CDH11	0.999267144964547	2.033343368	5	4.842	0	NA	NA	NA	NA	Yes	Adult_Cortex:Aorta:Hippocampus:Left_Ventricle:Liver:Right_Ventricle:IMR90:Mesenchymal_Stem_Cell:Mesendoderm:Trophoblast-like_Cell:hESC	2.72e-09	rs76792293	5
AAA	TRANS	ENSG00000259847	RP11-95H3.1	16	65175659	65210616	-1	lincRNA	101927650	LINC02126	NA	NA	0	0	0	NA	NA	NA	NA	Yes	Left_Ventricle:Mesendoderm	1.381e-08	rs76792293	5
AAA	TRANS	ENSG00000260834	RP11-256I9.2	16	65224876	65268817	-1	lincRNA	NA	NA	NA	NA	0	0	0	NA	NA	NA	NA	Yes	Mesendoderm	1.465e-08	rs76792293	5
AAA	TRANS	ENSG00000260364	RP11-256I9.3	16	65266959	65466723	1	lincRNA	NA	NA	NA	NA	0	0	0	NA	NA	NA	NA	Yes	Mesendoderm	1.465e-08	rs76792293	5
AAA	TRANS	ENSG00000261742	LINC00922	16	65318402	65610203	-1	lincRNA	283867	LINC00922	NA	NA	0	0	0	NA	NA	NA	NA	Yes	IMR90:Mesenchymal_Stem_Cell:Mesendoderm:Neural_Progenitor_Cell:hESC	3.082e-09	rs76792293	5
AAA	TRANS	ENSG00000261818	RP11-351A20.1	16	65614571	65680850	1	lincRNA	NA	NA	NA	NA	0	0	0	NA	NA	NA	NA	Yes	IMR90:Mesenchymal_Stem_Cell:Mesendoderm:Neural_Progenitor_Cell:hESC	3.082e-09	rs76792293	5
AAA	TRANS	ENSG00000260004	RP11-351A20.2	16	65635004	65635601	-1	lincRNA	NA	NA	NA	NA	0	0	0	NA	NA	NA	NA	Yes	IMR90:Mesenchymal_Stem_Cell:Mesendoderm:Neural_Progenitor_Cell:hESC	3.082e-09	rs76792293	5
AAA	TRANS	ENSG00000260695	RP11-513N24.1	16	65895015	65897687	-1	lincRNA	NA	NA	NA	NA	0	0	0	NA	NA	NA	NA	Yes	Left_Ventricle:IMR90:Mesenchymal_Stem_Cell:Mesendoderm:hESC	3.082e-09	rs76792293	5
AAA	TRANS	ENSG00000261234	RP11-356O24.1	16	65972092	65972356	-1	pseudogene	NA	NA	NA	NA	0	0	0	NA	NA	NA	NA	Yes	Left_Ventricle:IMR90:Mesenchymal_Stem_Cell:Mesendoderm:hESC	3.082e-09	rs76792293	5
AAA	TRANS	ENSG00000201999	RNA5SP428	16	66335712	66335843	1	rRNA	100873679	RNA5SP428	NA	NA	0	0	0	NA	NA	NA	NA	Yes	IMR90:Mesenchymal_Stem_Cell:Mesendoderm:Neural_Progenitor_Cell:Trophoblast-like_Cell:hESC	2.72e-09	rs76792293	5
AAA	TRANS	ENSG00000260146	CTD-2258A20.3	16	66484901	66485254	-1	pseudogene	NA	NA	NA	NA	0	0	0	NA	NA	NA	NA	Yes	IMR90:Mesenchymal_Stem_Cell	1.465e-08	rs76792293	5
AAA	TRANS	ENSG00000261656	CTD-2258A20.5	16	66503699	66515133	-1	antisense	101927726	BEAN1-AS1	NA	NA	0	0	0	NA	NA	NA	NA	Yes	IMR90:Mesenchymal_Stem_Cell	1.465e-08	rs76792293	5
AAA	TRANS	ENSG00000260851	RP11-403P17.5	16	66503715	66551215	-1	protein_coding	NA	NA	NA	NA	0	0	0	NA	NA	NA	NA	Yes	Adult_Cortex	1.787e-08	rs76792293	5
AAA	TRANS	ENSG00000247270	AC132186.1	16	66516775	66519747	-1	protein_coding	NA	NA	NA	NA	0	0	0	NA	NA	NA	NA	Yes	IMR90:Mesenchymal_Stem_Cell	1.465e-08	rs76792293	5
AAA	TRANS	ENSG00000166548	TK2	16	66541906	66586447	-1	protein_coding	7084	TK2	0.00326975294791418	-1.070057451	0	0	0	NA	NA	NA	NA	Yes	IMR90	1.787e-08	rs76792293	5
AAA	TRANS	ENSG00000261519	Y_RNA	16	66583183	66585092	1	lincRNA	NA	NA	NA	NA	0	0	0	NA	NA	NA	NA	Yes	IMR90	1.787e-08	rs76792293	5
AAA	TRANS	ENSG00000217555	CKLF	16	66586466	66600154	1	protein_coding	51192	CKLF	0.0270931084047075	-0.595858626	0	0	0	NA	NA	NA	NA	Yes	IMR90	1.787e-08	rs76792293	5
AAA	TRANS	ENSG00000254788	CKLF-CMTM1	16	66586490	66613038	1	protein_coding	100529251	CKLF-CMTM1	0.00802844948907333	-0.693228638	0	0	0	NA	NA	NA	NA	Yes	IMR90	1.787e-08	rs76792293	5
AAA	TRANS	ENSG00000089505	CMTM1	16	66600294	66613040	1	protein_coding	113540	CMTM1	0.00129753085731742	-0.321952216	0	0	0	NA	NA	NA	NA	Yes	IMR90:Mesenchymal_Stem_Cell	3.082e-09	rs76792293	5
AAA	TRANS	ENSG00000140932	CMTM2	16	66613351	66622178	1	protein_coding	146225	CMTM2	2.07069164121887e-05	-0.58248128	0	0	0	NA	NA	NA	NA	Yes	IMR90:Mesenchymal_Stem_Cell	3.082e-09	rs76792293	5
AAA	TRANS	ENSG00000260650	RP11-403P17.2	16	66613886	66614619	-1	antisense	NA	NA	NA	NA	0	0	0	NA	NA	NA	NA	Yes	IMR90:Mesenchymal_Stem_Cell	3.082e-09	rs76792293	5
AAA	TRANS	ENSG00000140931	CMTM3	16	66637777	66647795	1	protein_coding	123920	CMTM3	0.107243308615464	0.576520252	0	0	0	NA	NA	NA	NA	Yes	IMR90:Mesenchymal_Stem_Cell	3.082e-09	rs76792293	5
TOT	TRANS	ENSG00000126106	TMEM53	1	45100910	45140227	-1	protein_coding	79639	TMEM53	0.0389751684862776	0.353320546	0	0	0	NA	NA	NA	NA	Yes	Fetal_Cortex:Mesenchymal_Stem_Cell	1.747e-07	rs33931638	1
TOT	TRANS	ENSG00000198520	C1orf228	1	45140364	45191263	1	protein_coding	339541	C1orf228	NA	-0.536446772	0	0	3	2.9167e-06	0.0084946757018393	eQTLGen_cis_eQTLs	-	Yes	Fetal_Cortex:Mesenchymal_Stem_Cell	1.38e-07	rs33931638	1
TOT	TRANS	ENSG00000199377	RNU5F-1	1	45187458	45187574	-1	snRNA	26828	RNU5F-1	NA	NA	0	0	0	NA	NA	NA	NA	Yes	Adult_Cortex:GM12878	1.38e-07	rs33931638	1
TOT	TRANS	ENSG00000200169	RNU5D-1	1	45196727	45196842	-1	snRNA	26830	RNU5D-1	NA	NA	0	0	0	NA	NA	NA	NA	Yes	Adult_Cortex:Fetal_Cortex:GM12878	1.38e-07	rs33931638	1
TOT	TRANS	ENSG00000225721	RP11-269F19.2	1	45224709	45241482	-1	antisense	NA	NA	NA	NA	0	0	0	NA	NA	NA	NA	Yes	GM12878:Trophoblast-like_Cell	1.38e-07	rs33931638	1
TOT	TRANS	ENSG00000142937	RPS8	1	45240923	45244451	1	protein_coding	6202	RPS8	0.965122842277358	-0.367392774	0	0	0	NA	NA	NA	NA	Yes	GM12878:Trophoblast-like_Cell	1.38e-07	rs33931638	1
TOT	TRANS	ENSG00000264294	SNORD55	1	45241536	45241615	1	snoRNA	26811	SNORD55	NA	NA	0	0	0	NA	NA	NA	NA	Yes	GM12878:Trophoblast-like_Cell	1.38e-07	rs33931638	1
TOT	TRANS	ENSG00000200913	SNORD46	1	45242162	45242265	1	snoRNA	94161	SNORD46	NA	NA	0	0	0	NA	NA	NA	NA	Yes	GM12878:Trophoblast-like_Cell	1.38e-07	rs33931638	1
TOT	TRANS	ENSG00000202031	SNORD38A	1	45243515	45243584	1	snoRNA	94162	SNORD38A	NA	NA	0	0	0	NA	NA	NA	NA	Yes	GM12878:Trophoblast-like_Cell	1.38e-07	rs33931638	1
TOT	TRANS	ENSG00000207421	SNORD38B	1	45244062	45244128	1	snoRNA	94163	SNORD38B	NA	NA	0	0	0	NA	NA	NA	NA	Yes	GM12878:Trophoblast-like_Cell	1.38e-07	rs33931638	1
TOT	TRANS	ENSG00000234093	RPS15AP11	1	45245998	45246387	-1	pseudogene	644790	RPS15AP11	NA	NA	0	0	0	NA	NA	NA	NA	Yes	GM12878:Trophoblast-like_Cell	1.38e-07	rs33931638	1
TOT	TRANS	ENSG00000142959	BEST4	1	45249257	45253377	-1	protein_coding	266675	BEST4	0.00309511388143714	-0.592198411	0	0	0	NA	NA	NA	NA	Yes	Adult_Cortex:Fetal_Cortex:GM12878:Trophoblast-like_Cell	2.061e-11	rs33931638	1
TOT	TRANS	ENSG00000173846	PLK3	1	45265897	45271662	1	protein_coding	1263	PLK3	6.24924446856326e-05	-0.526966248	0	0	0	NA	NA	NA	NA	Yes	GM12878:Trophoblast-like_Cell	1.38e-07	rs33931638	1
TOT	TRANS	ENSG00000188396	TCTEX1D4	1	45271585	45272957	-1	protein_coding	343521	TCTEX1D4	0.208823533681892	-0.53345376	0	0	0	NA	NA	NA	NA	Yes	Adult_Cortex:Fetal_Cortex:GM12878:Trophoblast-like_Cell	1.38e-07	rs33931638	1
TOT	TRANS	ENSG00000222009	BTBD19	1	45274154	45281257	1	protein_coding	149478	BTBD19	NA	NA	0	0	0	NA	NA	NA	NA	Yes	Adult_Cortex:Fetal_Cortex:GM12878:Trophoblast-like_Cell	1.38e-07	rs33931638	1
TOT	TRANS	ENSG00000070785	EIF2B3	1	45316450	45452282	-1	protein_coding	8891	EIF2B3	0.393440242907713	-0.383829567	0	0	3	1.22526e-05	0.000476557	PsychENCODE_eQTLs:GTEx/v7/Testis	+	Yes	Fetal_Cortex	3.841e-11	rs33931638	1
TOT	TRANS	ENSG00000266294	AL136380.1	1	45378740	45378844	-1	miRNA	NA	NA	NA	NA	0	0	0	NA	NA	NA	NA	Yes	Mesenchymal_Stem_Cell:Mesendoderm	1.38e-07	rs33931638	1
TOT	TRANS	ENSG00000253039	RNA5SP47	1	45397995	45398103	1	rRNA	100873286	RNA5SP47	NA	NA	0	0	0	NA	NA	NA	NA	Yes	Mesenchymal_Stem_Cell:Mesendoderm	1.38e-07	rs33931638	1
TOT	TRANS	ENSG00000232369	RP5-882O7.4	1	45453906	45454397	-1	pseudogene	NA	NA	NA	NA	0	0	0	NA	NA	NA	NA	Yes	Fetal_Cortex	1.747e-07	rs33931638	1
TOT	TRANS	ENSG00000268949	MRPS17P1	1	45454377	45457506	-1	pseudogene	359803	MRPS17P1	NA	NA	0	0	0	NA	NA	NA	NA	Yes	Fetal_Cortex	1.747e-07	rs33931638	1
TOT	TRANS	ENSG00000126088	UROD	1	45477819	45481247	1	protein_coding	7389	UROD	0.000142209588904372	0.497738683	0	0	6	2.3662e-12	0	eQTLGen_cis_eQTLs	-	No	NA	3.841e-11	rs33931638	1
TOT	TRANS	ENSG00000162415	ZSWIM5	1	45482071	45771881	-1	protein_coding	57643	ZSWIM5	0.116879095769383	-0.469544018	0	0	9	4.31402e-10	1.19515e-07	PsychENCODE_eQTLs:CMC_SVA_cis:GTEx/v7/Adipose_Visceral_Omentum:GTEx/v7/Nerve_Tibial:GTEx/v6/Nerve_Tibial	-	No	NA	2.061e-11	rs33931638	1
TOT	TRANS	ENSG00000264650	AL359473.1	1	45499641	45499692	-1	miRNA	NA	NA	NA	NA	0	0	0	NA	NA	NA	NA	Yes	Left_Ventricle:IMR90:Mesenchymal_Stem_Cell:Mesendoderm:Trophoblast-like_Cell:hESC	1.38e-07	rs33931638	1
TOT	TRANS	ENSG00000221707	AL592294.1	1	45697890	45697979	-1	miRNA	NA	NA	NA	NA	0	0	0	NA	NA	NA	NA	Yes	Mesenchymal_Stem_Cell:Mesendoderm	3.294e-05	rs33931638	1
TOT	TRANS	ENSG00000132781	MUTYH	1	45794835	45806142	-1	protein_coding	4595	MUTYH	8.56708501585961e-11	-0.113391241	0	0	9	8.4243e-22	0	eQTLGen_cis_eQTLs:BIOSQTL/BIOS_eQTL_geneLevel	+	Yes	Adult_Cortex:Fetal_Cortex:Aorta:Left_Ventricle:Liver:Spleen:GM12878:IMR90:Mesenchymal_Stem_Cell:Mesendoderm:Trophoblast-like_Cell:hESC	2.061e-11	rs33931638	1
TOT	TRANS	ENSG00000132773	TOE1	1	45805342	45809647	1	protein_coding	114034	TOE1	6.58751882854325e-09	-1.215780845	0	0	3	3.42382e-15	0	BIOSQTL/BIOS_eQTL_geneLevel	-	Yes	Adult_Cortex:Fetal_Cortex:Aorta:Left_Ventricle:Liver:Spleen:GM12878:IMR90:Mesenchymal_Stem_Cell:Mesendoderm:Trophoblast-like_Cell:hESC	3.841e-11	rs33931638	1
TOT	TRANS	ENSG00000070759	TESK2	1	45809555	45956872	-1	protein_coding	10420	TESK2	8.65426854901905e-06	0.629949731	3	9.703	9	5.0803e-125	0	PsychENCODE_eQTLs:eQTLGen_cis_eQTLs:BIOSQTL/BIOS_eQTL_geneLevel:CMC_SVA_cis:GTEx/v7/Whole_Blood:GTEx/v7/Pancreas:GTEx/v7/Testis:GTEx/v6/Whole_Blood:GTEx/v6/Testis	-	Yes	Liver:GM12878:IMR90:Mesenchymal_Stem_Cell:Mesendoderm:hESC	2.061e-11	rs33931638	1
TOT	TRANS	ENSG00000238945	snoU13	1	45824324	45824420	-1	snoRNA	NA	NA	NA	NA	0	0	0	NA	NA	NA	NA	Yes	Adult_Cortex:Aorta:Left_Ventricle:Liver:Spleen:GM12878:IMR90:Mesenchymal_Stem_Cell:Mesendoderm:Trophoblast-like_Cell:hESC	3.841e-11	rs33931638	1
TOT	TRANS	ENSG00000236872	RP11-291L19.1	1	45880692	45881016	1	pseudogene	NA	NA	NA	NA	0	0	0	NA	NA	NA	NA	Yes	Liver:GM12878:IMR90:Mesenchymal_Stem_Cell:Mesendoderm:hESC	3.841e-11	rs33931638	1
TOT	TRANS	ENSG00000236624	CCDC163P	1	45959538	45965751	-1	protein_coding	126661	CCDC163P	0.143398568804261	NA	2	9.703	9	5.4909e-29	0	PsychENCODE_eQTLs:eQTLGen_cis_eQTLs:BIOSQTL/BIOS_eQTL_geneLevel:CMC_SVA_cis:CMC_NoSVA_cis:GTEx/v7/Adipose_Visceral_Omentum:GTEx/v6/Esophagus_Muscularis	+	Yes	GM12878:IMR90:Mesenchymal_Stem_Cell	2.061e-11	rs33931638	1
TOT	TRANS	ENSG00000132763	MMACHC	1	45965725	45976739	1	protein_coding	25974	MMACHC	5.25633027461793e-14	0.553694665	2	9.703	9	2.4789e-26	0	eQTLGen_cis_eQTLs:BIOSQTL/BIOS_eQTL_geneLevel	-	Yes	GM12878:IMR90:Mesenchymal_Stem_Cell	2.061e-11	rs33931638	1
TOT	TRANS	ENSG00000117450	PRDX1	1	45976708	45988719	-1	protein_coding	5052	PRDX1	1.43818422373501e-07	-0.573941146	0	0	9	4.74694e-09	2.63967e-38	CMC_SVA_cis:GTEx/v7/Thyroid	-	Yes	Adult_Cortex:Fetal_Cortex:GM12878:IMR90:Mesenchymal_Stem_Cell	2.061e-11	rs33931638	1
TOT	TRANS	ENSG00000234379	HMGB1P48	1	45996599	45997811	1	pseudogene	100128639	HMGB1P48	NA	NA	0	0	0	NA	NA	NA	NA	Yes	GM12878:IMR90:Mesenchymal_Stem_Cell	3.841e-11	rs33931638	1
TOT	TRANS	ENSG00000117448	AKR1A1	1	46016215	46035721	1	protein_coding	10327	AKR1A1	0.000107486413477255	-0.636567263	0	0	0	NA	NA	NA	NA	Yes	Adult_Cortex:Fetal_Cortex:IMR90	3.841e-11	rs33931638	1
TOT	TRANS	ENSG00000132780	NASP	1	46049518	46084566	1	protein_coding	4678	NASP	0.470216299614197	-0.593389587	0	0	0	NA	NA	NA	NA	Yes	IMR90:Mesenchymal_Stem_Cell:Mesendoderm:hESC	3.841e-11	rs33931638	1
TOT	TRANS	ENSG00000159588	CCDC17	1	46085716	46089729	-1	protein_coding	149483	CCDC17	3.58916148308353e-13	0.307685475	0	0	7	1.0804e-08	5.78183219838109e-05	eQTLGen_cis_eQTLs	-	Yes	IMR90:Mesenchymal_Stem_Cell:Mesendoderm:Trophoblast-like_Cell:hESC	2.061e-11	rs33931638	1
TOT	TRANS	ENSG00000159592	GPBP1L1	1	46092976	46153785	-1	protein_coding	60313	GPBP1L1	0.435324050435863	-0.428470523	0	0	0	NA	NA	NA	NA	Yes	Left_Ventricle:IMR90:Mesenchymal_Stem_Cell:Mesendoderm:hESC	3.841e-11	rs33931638	1
TOT	TRANS	ENSG00000225447	RPS15AP10	1	46111488	46111869	-1	pseudogene	728963	RPS15AP10	NA	NA	0	0	0	NA	NA	NA	NA	Yes	IMR90:Mesenchymal_Stem_Cell:Mesendoderm:Trophoblast-like_Cell:hESC	3.841e-11	rs33931638	1
TOT	TRANS	ENSG00000234329	RP11-767N6.2	1	46116711	46117498	-1	pseudogene	NA	NA	NA	NA	0	0	0	NA	NA	NA	NA	Yes	IMR90:Mesenchymal_Stem_Cell:Mesendoderm:Trophoblast-like_Cell:hESC	3.841e-11	rs33931638	1
TOT	TRANS	ENSG00000159596	TMEM69	1	46152886	46160115	1	protein_coding	51249	TMEM69	0.000261682873521805	-1.029265497	0	0	0	NA	NA	NA	NA	Yes	Left_Ventricle:IMR90:Mesenchymal_Stem_Cell:Mesendoderm:hESC	3.841e-11	rs33931638	1
TOT	TRANS	ENSG00000230896	RP11-767N6.7	1	46160356	46162747	-1	sense_intronic	NA	NA	NA	NA	0	0	0	NA	NA	NA	NA	Yes	IMR90:Mesenchymal_Stem_Cell:Mesendoderm:hESC	3.841e-11	rs33931638	1
TOT	TRANS	ENSG00000236111	RP11-630I5.1	1	46246949	46247629	1	pseudogene	NA	NA	NA	NA	0	0	0	NA	NA	NA	NA	Yes	Fetal_Cortex:Left_Ventricle:Liver:IMR90:Mesenchymal_Stem_Cell:Mesendoderm:Trophoblast-like_Cell:hESC	2.061e-11	rs33931638	1
TOT	TRANS	ENSG00000086015	MAST2	1	46252659	46501796	1	protein_coding	23139	MAST2	5.44402882251562e-11	NA	6	25.3	6	9.25844e-06	1.79666e-28	CMC_SVA_cis:GTEx/v7/Artery_Tibial	-	Yes	Left_Ventricle:Liver:IMR90:Mesenchymal_Stem_Cell:Mesendoderm:Trophoblast-like_Cell:hESC	2.061e-11	rs33931638	1
TOT	TRANS	ENSG00000232467	TMA16P2	1	46312666	46313266	-1	pseudogene	100101407	TMA16P2	NA	NA	1	9.285	0	NA	NA	NA	NA	Yes	Liver:GM12878:IMR90:Mesenchymal_Stem_Cell:Mesendoderm:Trophoblast-like_Cell:hESC	2.061e-11	rs33931638	1
TOT	TRANS	ENSG00000117461	PIK3R3	1	46505812	46642160	-1	protein_coding	8503	PIK3R3	1.40585793273596e-06	-1.620545781	3	25.3	9	1.0422e-26	0	eQTLGen_cis_eQTLs:BIOSQTL/BIOS_eQTL_geneLevel	-	Yes	Adult_Cortex:Fetal_Cortex:Left_Ventricle:Liver:Lung:Spleen:GM12878:IMR90:Mesenchymal_Stem_Cell:Mesendoderm:Trophoblast-like_Cell:hESC	2.061e-11	rs33931638	1
TOT	TRANS	ENSG00000226957	RP4-533D7.4	1	46512490	46514040	1	antisense	NA	NA	NA	NA	0	0	0	NA	NA	NA	NA	Yes	Left_Ventricle:Liver:GM12878:IMR90:Mesenchymal_Stem_Cell:Mesendoderm:Trophoblast-like_Cell:hESC	3.841e-11	rs33931638	1
TOT	TRANS	ENSG00000233114	RP4-533D7.3	1	46570622	46570847	1	pseudogene	NA	NA	NA	NA	0	0	0	NA	NA	NA	NA	Yes	Left_Ventricle:Liver:GM12878:IMR90:Mesenchymal_Stem_Cell:Mesendoderm:Trophoblast-like_Cell:hESC	2.061e-11	rs33931638	1
TOT	TRANS	ENSG00000227857	RP4-533D7.5	1	46600203	46604753	1	antisense	101929626	LOC101929626	NA	NA	0	0	0	NA	NA	NA	NA	Yes	Adult_Cortex:Fetal_Cortex:Left_Ventricle:Liver:Spleen:GM12878:IMR90:Mesenchymal_Stem_Cell:Mesendoderm:Trophoblast-like_Cell:hESC	2.061e-11	rs33931638	1
TOT	TRANS	ENSG00000117472	TSPAN1	1	46640745	46651630	1	protein_coding	10103	TSPAN1	0.000714382124602965	-0.51072909	0	0	0	NA	NA	NA	NA	Yes	Adult_Cortex:Fetal_Cortex:Left_Ventricle:Liver:Lung:Spleen:GM12878:IMR90:Mesenchymal_Stem_Cell:Mesendoderm:Trophoblast-like_Cell:hESC	2.061e-11	rs33931638	1
TOT	TRANS	ENSG00000250719	RP11-322N21.2	1	46641158	46642150	-1	antisense	110117498	LOC110117498	NA	NA	0	0	0	NA	NA	NA	NA	Yes	Adult_Cortex:Fetal_Cortex:Left_Ventricle:Liver:Lung:Spleen:GM12878:IMR90:Mesenchymal_Stem_Cell:Mesendoderm:Trophoblast-like_Cell:hESC	2.061e-11	rs33931638	1
TOT	TRANS	ENSG00000085998	POMGNT1	1	46654354	46685977	-1	protein_coding	55624	POMGNT1	1.68023697303463e-09	NA	0	0	9	2.2655e-11	0	eQTLGen_cis_eQTLs	+	Yes	Adult_Cortex:Fetal_Cortex:Mesenchymal_Stem_Cell	2.061e-11	rs33931638	1
TOT	TRANS	ENSG00000171357	LURAP1	1	46669006	46686933	1	protein_coding	541468	LURAP1	0.220934118593464	-0.892110208	0	0	7	7.93175e-06	8.7588e-12	GTEx/v7/Cells_Transformed_fibroblasts:GTEx/v7/Skin_Sun_Exposed_Lower_leg	+	Yes	Left_Ventricle:Liver:Lung:Spleen:GM12878:IMR90:Mesenchymal_Stem_Cell:Mesendoderm:Trophoblast-like_Cell:hESC	2.061e-11	rs33931638	1
TOT	TRANS	ENSG00000085999	RAD54L	1	46713360	46744145	1	protein_coding	8438	RAD54L	2.73718135268854e-13	-0.60342968	0	0	0	NA	NA	NA	NA	Yes	Mesenchymal_Stem_Cell	2.061e-11	rs33931638	1
TOT	TRANS	ENSG00000117481	NSUN4	1	46805849	46830824	1	protein_coding	387338	NSUN4	1.38867585570257e-06	0.106940615	0	0	6	4.1737e-15	0	eQTLGen_cis_eQTLs	-	Yes	Adult_Cortex:Fetal_Cortex:GM12878	2.061e-11	rs33931638	1
TOT	TRANS	ENSG00000225779	RP4-603I14.3	1	46836258	46836627	1	pseudogene	NA	NA	NA	NA	0	0	0	NA	NA	NA	NA	Yes	GM12878	3.841e-11	rs33931638	1
TOT	TRANS	ENSG00000117480	FAAH	1	46859937	46879520	1	protein_coding	2166	FAAH	5.9295002678292e-07	NA	0	0	3	2.482e-06	0.00723811833171678	eQTLGen_cis_eQTLs	-	No	NA	2.061e-11	rs33931638	1
TOT	TRANS	ENSG00000142961	MOB3C	1	47073387	47082563	-1	protein_coding	148932	MOB3C	0.0340049542449835	-0.404012168	0	0	6	1.6289e-08	8.95885326678185e-05	eQTLGen_cis_eQTLs	+	No	NA	2.061e-11	rs33931638	1
TOT	TRANS	ENSG00000226785	AC073218.1	2	34608855	34860407	1	lincRNA	NA	NA	NA	NA	0	0	0	NA	NA	NA	NA	Yes	Mesenchymal_Stem_Cell	2.353e-09	rs6730884	2
TOT	TRANS	ENSG00000212025	AC011748.1	2	34628731	34628824	-1	miRNA	NA	NA	NA	NA	0	0	0	NA	NA	NA	NA	Yes	Mesenchymal_Stem_Cell	2.353e-09	rs6730884	2
TOT	TRANS	ENSG00000171055	FEZ2	2	36778570	36873230	-1	protein_coding	9637	FEZ2	3.59160198779228e-05	-0.62226206	0	0	11	1.3629e-11	0	eQTLGen_cis_eQTLs	+	No	NA	2.353e-09	rs6730884	2
TOT	TRANS	ENSG00000270677	RP11-294L11.1	2	36883465	36884084	-1	pseudogene	NA	NA	NA	NA	0	0	0	NA	NA	NA	NA	Yes	IMR90	1.972e-07	rs6730884	2
TOT	TRANS	ENSG00000205221	VIT	2	36923833	37041935	1	protein_coding	5212	VIT	4.91295866698497e-22	0.268290937	15	15.92	17	2.8286e-42	0	eQTLGen_cis_eQTLs:BIOSQTL/BIOS_eQTL_geneLevel	-	Yes	IMR90:Mesenchymal_Stem_Cell:Mesendoderm:hESC	2.353e-09	rs6730884	2
TOT	TRANS	ENSG00000268688	AC007382.1	2	37068327	37068530	-1	protein_coding	NA	NA	NA	NA	0	0	14	3.2628e-09	2.5970653161927e-05	eQTLGen_cis_eQTLs	+	No	NA	2.353e-09	rs6730884	2
TOT	TRANS	ENSG00000115808	STRN	2	37070783	37193615	-1	protein_coding	6801	STRN	0.969336393172942	-1.219211598	1	0.066	17	2.5185e-16	0	eQTLGen_cis_eQTLs:BIOSQTL/BIOS_eQTL_geneLevel:CMC_SVA_cis:GTEx/v7/Whole_Blood:GTEx/v7/Heart_Atrial_Appendage:GTEx/v7/Heart_Left_Ventricle:GTEx/v7/Nerve_Tibial:GTEx/v7/Thyroid:GTEx/v6/Heart_Left_Ventricle	+	No	NA	2.353e-09	rs6730884	2
TOT	TRANS	ENSG00000252756	RNU6-577P	2	37094541	37094638	-1	snRNA	106479822	RNU6-577P	NA	NA	0	0	0	NA	NA	NA	NA	Yes	GM12878:IMR90:Mesenchymal_Stem_Cell:Mesendoderm:hESC	2.353e-09	rs6730884	2
TOT	TRANS	ENSG00000008869	HEATR5B	2	37195526	37311485	-1	protein_coding	54497	HEATR5B	8.10479286093348e-10	-0.120441572	0	0	0	NA	NA	NA	NA	Yes	GM12878:Mesendoderm:Trophoblast-like_Cell:hESC	2.353e-09	rs6730884	2
TOT	TRANS	ENSG00000152133	GPATCH11	2	37311594	37326387	1	protein_coding	253635	GPATCH11	1.26665642095237e-05	0.689032263	0	0	6	2.10688e-07	3.32085e-12	eQTLGen_cis_eQTLs:GTEx/v7/Cells_Transformed_fibroblasts	+	Yes	GM12878:Mesendoderm:Trophoblast-like_Cell:hESC	2.353e-09	rs6730884	2
TOT	TRANS	ENSG00000055332	EIF2AK2	2	37326353	37384208	-1	protein_coding	5610	EIF2AK2	0.0515534226933567	-2.121884791	0	0	16	8.7237e-16	0	eQTLGen_cis_eQTLs	-	No	NA	2.353e-09	rs6730884	2
TOT	TRANS	ENSG00000115816	CEBPZ	2	37428755	37458856	-1	protein_coding	10153	CEBPZ	1.78414032435548e-05	-0.3049426	0	0	17	5.3401e-27	0	eQTLGen_cis_eQTLs	+	No	NA	2.353e-09	rs6730884	2
TOT	TRANS	ENSG00000003509	NDUFAF7	2	37458774	37480546	1	protein_coding	55471	NDUFAF7	1.17734908571096e-11	0.181816794	0	0	4	1.6695e-06	0.00493789576229907	eQTLGen_cis_eQTLs	-	No	NA	1.244e-05	rs6730884	2
TOT	TRANS	ENSG00000115825	PRKD3	2	37477645	37551951	-1	protein_coding	23683	PRKD3	0.00807565614889671	2.579888727	0	0	7	5.5963e-10	0	eQTLGen_cis_eQTLs:GTEx/v7/Heart_Atrial_Appendage	+	No	NA	2.353e-09	rs6730884	2
TOT	TRANS	ENSG00000073282	TP63	3	189349205	189615068	1	protein_coding	8626	TP63	0.983222202403613	-0.204818685	0	0	0	NA	NA	NA	NA	Yes	IMR90:Mesenchymal_Stem_Cell	3.771e-14	rs113591830:rs13070564	3
TOT	TRANS	ENSG00000090530	LEPREL1	3	189674517	189840226	-1	protein_coding	55214	LEPREL1	6.48633510490974e-10	-0.801421713	0	0	0	NA	NA	NA	NA	Yes	hESC	2.741e-13	rs113591830:rs13070564	3
TOT	TRANS	ENSG00000230077	MTAPP2	3	189686819	189687650	-1	pseudogene	100420621	MTAPP2	NA	NA	0	0	0	NA	NA	NA	NA	Yes	Left_Ventricle	2.741e-13	rs113591830:rs13070564	3
TOT	TRANS	ENSG00000265045	RN7SL486P	3	189831723	189832061	1	misc_RNA	NA	RN7SL486P	NA	NA	0	0	0	NA	NA	NA	NA	Yes	hESC	2.741e-13	rs113591830:rs13070564	3
TOT	TRANS	ENSG00000225764	LEPREL1-AS1	3	189838753	189862635	1	antisense	101929152	LEPREL1-AS1	NA	NA	0	0	0	NA	NA	NA	NA	Yes	hESC	2.741e-13	rs113591830:rs13070564	3
TOT	TRANS	ENSG00000163347	CLDN1	3	190023490	190040264	-1	protein_coding	9076	CLDN1	0.0581349308262247	3.068261867	0	0	0	NA	NA	NA	NA	Yes	Mesenchymal_Stem_Cell	2.741e-13	rs113591830:rs13070564	3
TOT	TRANS	ENSG00000198398	TMEM207	3	190146444	190167665	-1	protein_coding	131920	TMEM207	0.000192958975824054	-0.08402702	0	0	0	NA	NA	NA	NA	Yes	Mesenchymal_Stem_Cell:Mesendoderm:hESC	3.771e-14	rs113591830:rs13070564	3
TOT	TRANS	ENSG00000196083	IL1RAP	3	190231840	190375843	1	protein_coding	3556	IL1RAP	0.506746749056946	-0.498078165	0	0	0	NA	NA	NA	NA	Yes	IMR90:hESC	2.741e-13	rs113591830:rs13070564	3
TOT	TRANS	ENSG00000228730	RP11-95L3.2	3	190415712	190416637	-1	lincRNA	NA	NA	NA	NA	0	0	0	NA	NA	NA	NA	Yes	Left_Ventricle:Liver:IMR90:Mesenchymal_Stem_Cell:Mesendoderm:Neural_Progenitor_Cell:Trophoblast-like_Cell:hESC	3.771e-14	rs113591830:rs13070564:rs13070564;rs113591830	3
TOT	TRANS	ENSG00000232610	CCT6P4	3	190432600	190434188	1	pseudogene	100130481	CCT6P4	NA	NA	0	0	0	NA	NA	NA	NA	Yes	Left_Ventricle:Liver:IMR90:Mesenchymal_Stem_Cell:Mesendoderm:Neural_Progenitor_Cell:Trophoblast-like_Cell:hESC	3.771e-14	rs113591830:rs13070564:rs13070564;rs113591830	3
TOT	TRANS	ENSG00000214147	RP11-332P22.2	3	190548754	190549962	1	pseudogene	NA	NA	NA	NA	0	0	0	NA	NA	NA	NA	Yes	Mesenchymal_Stem_Cell:Mesendoderm:hESC	3.771e-14	rs113591830:rs13070564:rs13070564;rs113591830	3
TOT	TRANS	ENSG00000205835	GMNC	3	190570666	190610218	-1	protein_coding	647309	GMNC	NA	1.10405959	74	12.4	0	NA	NA	NA	NA	Yes	Left_Ventricle:Liver:IMR90:Mesenchymal_Stem_Cell:Mesendoderm:Trophoblast-like_Cell:hESC	4.713e-14	rs113591830;rs13070564;rs13070564:rs113591830:rs13070564	3
TOT	TRANS	ENSG00000188729	OSTN	3	190917030	190983404	1	protein_coding	344901	OSTN	0.0858560507076122	0.073378608	0	0	0	NA	NA	NA	NA	Yes	IMR90:Mesenchymal_Stem_Cell:Mesendoderm:hESC	3.771e-14	rs113591830:rs13070564	3
TOT	TRANS	ENSG00000233308	OSTN-AS1	3	190931080	190952394	-1	antisense	106480738	OSTN-AS1	NA	NA	0	0	0	NA	NA	NA	NA	Yes	IMR90:Mesendoderm	3.771e-14	rs113591830:rs13070564	3
TOT	TRANS	ENSG00000188958	UTS2B	3	190984957	191048325	-1	protein_coding	257313	UTS2B	0.0110399911903071	3.892491024	0	0	0	NA	NA	NA	NA	Yes	IMR90	3.771e-14	rs113591830:rs13070564:rs13070564;rs113591830	3
TOT	TRANS	ENSG00000152492	CCDC50	3	191046866	191116459	1	protein_coding	152137	CCDC50	9.33289305733199e-06	0.107292874	0	0	0	NA	NA	NA	NA	Yes	IMR90	3.771e-14	rs113591830:rs13070564:rs13070564;rs113591830	3
TOT	TRANS	ENSG00000253548	PYDC2	3	191178952	191179245	1	protein_coding	152138	PYDC2	0.0221705221528128	NA	0	0	0	NA	NA	NA	NA	Yes	IMR90:Mesenchymal_Stem_Cell	3.771e-14	rs113591830:rs13070564:rs13070564;rs113591830	3
TOT	TRANS	ENSG00000223812	RP11-197K6.1	3	191275113	191308145	1	lincRNA	NA	NA	NA	NA	0	0	0	NA	NA	NA	NA	Yes	Mesenchymal_Stem_Cell	3.771e-14	rs113591830:rs13070564	3
TOT	TRANS	ENSG00000201860	Y_RNA	3	191358924	191359026	1	misc_RNA	NA	NA	NA	NA	0	0	0	NA	NA	NA	NA	Yes	IMR90:Mesenchymal_Stem_Cell	3.771e-14	rs113591830:rs13070564:rs13070564;rs113591830	3
TOT	TRANS	ENSG00000200270	Y_RNA	3	191359118	191359213	-1	misc_RNA	NA	NA	NA	NA	0	0	0	NA	NA	NA	NA	Yes	IMR90:Mesenchymal_Stem_Cell	3.771e-14	rs113591830:rs13070564:rs13070564;rs113591830	3
TOT	TRANS	ENSG00000237653	RP11-655G22.2	3	191670138	191670615	-1	pseudogene	NA	NA	NA	NA	0	0	0	NA	NA	NA	NA	Yes	Left_Ventricle:IMR90:Mesenchymal_Stem_Cell:Mesendoderm:hESC	3.771e-14	rs113591830:rs13070564:rs13070564;rs113591830	3
TOT	TRANS	ENSG00000216020	AC026320.1	3	191693743	191693813	1	miRNA	NA	NA	NA	NA	0	0	0	NA	NA	NA	NA	Yes	Left_Ventricle:IMR90:Mesenchymal_Stem_Cell:Mesendoderm:hESC	3.771e-14	rs113591830:rs13070564:rs13070564;rs113591830	3
TOT	TRANS	ENSG00000232353	RP11-655G22.1	3	191747669	191754346	1	lincRNA	NA	NA	NA	NA	0	0	0	NA	NA	NA	NA	Yes	Left_Ventricle:IMR90:Mesenchymal_Stem_Cell:Mesendoderm:hESC	3.771e-14	rs13070564:rs113591830:rs13070564;rs113591830	3
TOT	TRANS	ENSG00000222583	RN7SKP222	3	191810911	191811225	1	misc_RNA	106479193	RN7SKP222	NA	NA	0	0	0	NA	NA	NA	NA	Yes	IMR90:Mesenchymal_Stem_Cell	3.771e-14	rs113591830:rs13070564:rs13070564;rs113591830	3
TOT	TRANS	ENSG00000114279	FGF12	3	191857184	192485553	-1	protein_coding	2257	FGF12	0.114210585344935	0.094505286	0	0	0	NA	NA	NA	NA	Yes	Mesenchymal_Stem_Cell:Mesendoderm	4.713e-14	rs113591830:rs13070564:rs13070564;rs113591830	3
TOT	TRANS	ENSG00000231383	FGF12-AS1	3	191955826	192000886	1	antisense	100873986	FGF12-AS1	NA	NA	0	0	0	NA	NA	NA	NA	Yes	Left_Ventricle:IMR90:Mesenchymal_Stem_Cell:Mesendoderm:Trophoblast-like_Cell:hESC	3.771e-14	rs113591830:rs13070564:rs13070564;rs113591830	3
TOT	TRANS	ENSG00000230126	FGF12-AS2	3	192232811	192234362	1	antisense	100873987	FGF12-AS2	NA	NA	0	0	0	NA	NA	NA	NA	Yes	GM12878:IMR90:Mesenchymal_Stem_Cell:Mesendoderm	3.771e-14	rs113591830:rs13070564:rs13070564;rs113591830	3
TOT	TRANS	ENSG00000226709	FGF12-AS3	3	192234620	192239187	1	antisense	100873988	FGF12-AS3	NA	NA	0	0	0	NA	NA	NA	NA	Yes	GM12878:IMR90:Mesenchymal_Stem_Cell:Mesendoderm	3.771e-14	rs113591830:rs13070564:rs13070564;rs113591830	3
TOT	TRANS	ENSG00000238902	snoU13	3	192251798	192251901	-1	snoRNA	NA	NA	NA	NA	0	0	0	NA	NA	NA	NA	Yes	IMR90:Mesenchymal_Stem_Cell	3.771e-14	rs113591830:rs13070564:rs13070564;rs113591830	3
TOT	TRANS	ENSG00000236229	VEZF1P1	3	192873245	192874997	-1	pseudogene	647319	VEZF1P1	NA	NA	0	0	0	NA	NA	NA	NA	Yes	Left_Ventricle:Mesenchymal_Stem_Cell	3.771e-14	rs113591830:rs13070564:rs13070564;rs113591830	3
TOT	TRANS	ENSG00000187527	ATP13A5	3	192992579	193096632	-1	protein_coding	344905	ATP13A5	6.22871619777347e-28	0.053944977	0	0	0	NA	NA	NA	NA	Yes	IMR90:Mesenchymal_Stem_Cell	3.771e-14	rs113591830:rs13070564:rs13070564;rs113591830	3
TOT	TRANS	ENSG00000236508	ATP13A5-AS1	3	193025033	193032151	1	antisense	100874218	ATP13A5-AS1	NA	NA	0	0	0	NA	NA	NA	NA	Yes	IMR90:Mesenchymal_Stem_Cell	3.771e-14	rs113591830:rs13070564:rs13070564;rs113591830	3
TOT	TRANS	ENSG00000127249	ATP13A4	3	193119866	193310900	-1	protein_coding	84239	ATP13A4	6.07648654021509e-10	-0.117592511	0	0	0	NA	NA	NA	NA	Yes	IMR90:Mesenchymal_Stem_Cell	3.771e-14	rs113591830:rs13070564:rs13070564;rs113591830	3
TOT	TRANS	ENSG00000225473	ATP13A4-AS1	3	193271002	193272877	1	antisense	101929198	ATP13A4-AS1	NA	NA	0	0	0	NA	NA	NA	NA	Yes	IMR90:Mesenchymal_Stem_Cell	3.771e-14	rs13070564:rs113591830:rs13070564;rs113591830	3
TOT	TRANS	ENSG00000236297	RP11-175P19.2	3	193296601	193310879	-1	pseudogene	NA	NA	NA	NA	0	0	0	NA	NA	NA	NA	Yes	IMR90:Mesenchymal_Stem_Cell	3.771e-14	rs113591830:rs13070564:rs13070564;rs113591830	3
TOT	TRANS	ENSG00000198836	OPA1	3	193310933	193415612	1	protein_coding	4976	OPA1	0.994351455893758	-0.552454984	0	0	0	NA	NA	NA	NA	Yes	IMR90:Mesenchymal_Stem_Cell	3.771e-14	rs113591830:rs13070564:rs13070564;rs113591830	3
TOT	TRANS	ENSG00000229155	RP11-528A4.2	3	193560349	193561813	-1	lincRNA	NA	NA	NA	NA	0	0	0	NA	NA	NA	NA	Yes	IMR90	3.771e-14	rs113591830:rs13070564	3
TOT	TRANS	ENSG00000196344	ADH7	4	100333418	100356894	-1	protein_coding	131	ADH7	7.33278354117419e-09	0.279847461	0	0	0	NA	NA	NA	NA	Yes	Left_Ventricle	6.075e-05	rs13107325	4
TOT	TRANS	ENSG00000248676	RP11-766F14.1	4	100515956	100547070	-1	antisense	NA	NA	NA	NA	0	0	0	NA	NA	NA	NA	Yes	Left_Ventricle:IMR90:Mesendoderm	1.282e-10	rs13131500;rs13107325:rs13107325	4
TOT	TRANS	ENSG00000070190	DAPP1	4	100737990	100791311	1	protein_coding	27071	DAPP1	0.183493679964267	0.348165148	0	0	0	NA	NA	NA	NA	Yes	Left_Ventricle:IMR90:Trophoblast-like_Cell	1.282e-10	rs13107325:rs13131500;rs13107325	4
TOT	TRANS	ENSG00000164031	DNAJB14	4	100817405	100867883	-1	protein_coding	79982	DNAJB14	0.956254969811075	-1.302773206	0	0	0	NA	NA	NA	NA	Yes	Mesenchymal_Stem_Cell:Mesendoderm	4.392e-11	rs13107325:rs13131500	4
TOT	TRANS	ENSG00000164032	H2AFZ	4	100869243	100871545	-1	protein_coding	3015	H2AFZ	0.855327138804775	-0.788650432	0	0	0	NA	NA	NA	NA	Yes	Mesenchymal_Stem_Cell:Mesendoderm	4.392e-11	rs13107325:rs13131500	4
TOT	TRANS	ENSG00000245322	RP11-15B17.1	4	100871163	101116256	1	antisense	256880	LOC256880	NA	NA	0	0	0	NA	NA	NA	NA	Yes	Mesenchymal_Stem_Cell:Mesendoderm	4.392e-11	rs13107325:rs13131500	4
TOT	TRANS	ENSG00000250403	RP11-15B17.2	4	100911894	100912634	-1	pseudogene	NA	NA	NA	NA	0	0	0	NA	NA	NA	NA	Yes	IMR90:Mesenchymal_Stem_Cell:Mesendoderm:Neural_Progenitor_Cell:hESC	1.282e-10	rs13131500;rs13107325:rs13107325:rs13131500	4
TOT	TRANS	ENSG00000248820	RP11-15B17.3	4	100962998	100963261	-1	pseudogene	NA	NA	NA	NA	0	0	0	NA	NA	NA	NA	Yes	Left_Ventricle:IMR90:Mesenchymal_Stem_Cell	1.282e-10	rs13107325:rs13131500;rs13107325	4
TOT	TRANS	ENSG00000222196	AC121157.1	4	101051102	101051192	-1	miRNA	NA	NA	NA	NA	0	0	0	NA	NA	NA	NA	Yes	Mesenchymal_Stem_Cell:Mesendoderm:Neural_Progenitor_Cell	1.282e-10	rs13107325:rs13131500;rs13107325	4
TOT	TRANS	ENSG00000145358	DDIT4L	4	101107027	101111939	-1	protein_coding	115265	DDIT4L	0.000548864407256177	3.322202451	0	0	0	NA	NA	NA	NA	Yes	Aorta:Left_Ventricle:IMR90:Mesenchymal_Stem_Cell:Mesendoderm:Neural_Progenitor_Cell:Trophoblast-like_Cell:hESC	4.392e-11	rs13107325:rs13131500	4
TOT	TRANS	ENSG00000249710	RP11-588P8.1	4	101111190	101136662	1	antisense	101929353	LOC101929353	NA	NA	0	0	0	NA	NA	NA	NA	Yes	Aorta:Left_Ventricle:IMR90:Mesenchymal_Stem_Cell:Mesendoderm:Neural_Progenitor_Cell:Trophoblast-like_Cell:hESC	4.392e-11	rs13107325:rs13131500	4
TOT	TRANS	ENSG00000164035	EMCN	4	101316498	101801283	-1	protein_coding	51705	EMCN	1.65285025326724e-05	1.556795351	0	0	0	NA	NA	NA	NA	Yes	Left_Ventricle:Liver:IMR90:Mesenchymal_Stem_Cell:Mesendoderm:Trophoblast-like_Cell:hESC	1.282e-10	rs13107325:rs13131500	4
TOT	TRANS	ENSG00000250223	EMCN-IT3	4	101581436	101596270	-1	sense_intronic	100874275	EMCN-IT3	NA	NA	0	0	0	NA	NA	NA	NA	Yes	Aorta:Left_Ventricle:Liver:IMR90:Mesenchymal_Stem_Cell:Mesendoderm:Trophoblast-like_Cell:hESC	4.392e-11	rs13107325:rs13131500	4
TOT	TRANS	ENSG00000251219	EMCN-IT2	4	101699739	101712392	-1	sense_intronic	100874276	EMCN-IT2	NA	NA	0	0	0	NA	NA	NA	NA	Yes	IMR90:Mesenchymal_Stem_Cell:Mesendoderm:hESC	1.282e-10	rs13107325:rs13131500	4
TOT	TRANS	ENSG00000251636	EMCN-IT1	4	101733412	101735437	-1	sense_intronic	107986233	EMCN-IT1	NA	NA	0	0	0	NA	NA	NA	NA	Yes	Left_Ventricle:IMR90:Mesenchymal_Stem_Cell:Mesendoderm:Neural_Progenitor_Cell:Trophoblast-like_Cell:hESC	4.392e-11	rs13107325:rs13131500	4
TOT	TRANS	ENSG00000138814	PPP3CA	4	101944566	102269435	-1	protein_coding	5530	PPP3CA	0.998148788702111	-0.848066086	0	0	0	NA	NA	NA	NA	Yes	IMR90:Mesenchymal_Stem_Cell:Mesendoderm:Trophoblast-like_Cell:hESC	1.282e-10	rs13107325:rs13131500;rs13107325	4
TOT	TRANS	ENSG00000221265	MIR1255A	4	102251459	102251571	-1	miRNA	100302193	MIR1255A	NA	NA	0	0	0	NA	NA	NA	NA	Yes	IMR90:Mesenchymal_Stem_Cell:Mesendoderm:Trophoblast-like_Cell:hESC	1.282e-10	rs13107325:rs13131500;rs13107325	4
TOT	TRANS	ENSG00000254531	AP001816.1	4	102268937	102270040	1	protein_coding	90024	FLJ20021	NA	NA	0	0	0	NA	NA	NA	NA	Yes	IMR90:Mesenchymal_Stem_Cell:Mesendoderm:Trophoblast-like_Cell:hESC	1.282e-10	rs13107325:rs13131500;rs13107325	4
TOT	TRANS	ENSG00000153064	BANK1	4	102332443	102995969	1	protein_coding	55024	BANK1	1.76433043896144e-10	-0.305250663	5	1.848	0	NA	NA	NA	NA	Yes	Aorta:IMR90:Mesenchymal_Stem_Cell:Mesendoderm:Trophoblast-like_Cell:hESC	1.282e-10	rs13107325;rs13107325:rs13131500	4
TOT	TRANS	ENSG00000199529	RNU6-462P	4	102645033	102645137	1	snRNA	106479770	RNU6-462P	NA	NA	0	0	0	NA	NA	NA	NA	Yes	Aorta:Liver:IMR90:Mesenchymal_Stem_Cell:Mesendoderm:Trophoblast-like_Cell:hESC	1.282e-10	rs13107325:rs13131500;rs13107325	4
TOT	TRANS	ENSG00000251149	MTND5P5	4	102893580	102893955	1	pseudogene	100873201	MTND5P5	NA	NA	1	0.341	0	NA	NA	NA	NA	Yes	Aorta:Left_Ventricle:Liver:IMR90:Mesenchymal_Stem_Cell:Mesendoderm:Trophoblast-like_Cell:hESC	1.282e-10	rs13107325;rs13107325:rs13131500	4
TOT	TRANS	ENSG00000251309	RP11-498M5.2	4	102898051	102958060	-1	antisense	NA	NA	NA	NA	3	0.701	0	NA	NA	NA	NA	Yes	Mesenchymal_Stem_Cell:Mesendoderm:hESC	1.282e-10	rs13107325	4
TOT	TRANS	ENSG00000138821	SLC39A8	4	103172198	103352415	-1	protein_coding	64116	SLC39A8	0.891567478844834	-0.202749369	10	23.1	24	2.9081e-10	0	PsychENCODE_eQTLs:eQTLGen_cis_eQTLs	-	No	NA	4.605e-11	rs13107325;rs13131500	4
TOT	TRANS	ENSG00000248161	RP11-499E18.1	4	103339759	103371167	-1	lincRNA	NA	NA	NA	NA	5	2.925	3	1.06025e-06	0.000141468291243107	PsychENCODE_eQTLs	+	No	NA	4.605e-11	rs13131500	4
TOT	TRANS	ENSG00000251572	AF213884.1	4	103382407	103383309	1	pseudogene	NA	NA	NA	NA	11	8.35	0	NA	NA	NA	NA	No	NA	4.392e-11	rs13131500	4
TOT	TRANS	ENSG00000260651	AF213884.2	4	103421998	103422476	-1	antisense	NA	NA	NA	NA	0	0	0	NA	NA	NA	NA	Yes	Adult_Cortex:IMR90:Mesenchymal_Stem_Cell:Mesendoderm:hESC	4.392e-11	rs13131500	4
TOT	TRANS	ENSG00000109320	NFKB1	4	103422486	103538459	1	protein_coding	4790	NFKB1	0.994260375128404	NA	0	0	0	NA	NA	NA	NA	Yes	Adult_Cortex:IMR90:Mesenchymal_Stem_Cell:Mesendoderm:hESC	4.392e-11	rs13131500	4
TOT	TRANS	ENSG00000238553	AF213884.3	4	103487032	103487124	-1	miRNA	NA	NA	NA	NA	0	0	0	NA	NA	NA	NA	Yes	Liver:Spleen:GM12878:IMR90:Mesenchymal_Stem_Cell:Mesendoderm:Trophoblast-like_Cell:hESC	4.392e-11	rs13131500:rs13131500;rs13107325:rs13107325	4
TOT	TRANS	ENSG00000241981	AF224669.3	4	103583768	103584230	1	pseudogene	NA	NA	NA	NA	0	0	0	NA	NA	NA	NA	Yes	Mesenchymal_Stem_Cell	4.392e-11	rs13131500	4
TOT	TRANS	ENSG00000109332	UBE2D3	4	103715540	103790053	-1	protein_coding	7323	UBE2D3	0.748203020257397	NA	0	0	1	3.9299e-05	0.0404504	GTEx/v7/Artery_Aorta	-	Yes	IMR90:Mesenchymal_Stem_Cell	4.392e-11	rs13131500;rs13107325	4
TOT	TRANS	ENSG00000246560	RP11-10L12.4	4	103749212	103765232	1	antisense	105377348	LOC105377348	NA	NA	0	0	0	NA	NA	NA	NA	Yes	Left_Ventricle:Liver:GM12878:IMR90:Mesenchymal_Stem_Cell:Mesendoderm:Trophoblast-like_Cell:hESC	4.392e-11	rs13131500:rs13131500;rs13107325:rs13107325	4
TOT	TRANS	ENSG00000252739	RNU7-151P	4	103758204	103758256	-1	snRNA	106480824	RNU7-151P	NA	NA	0	0	0	NA	NA	NA	NA	Yes	Left_Ventricle:Liver:GM12878:IMR90:Mesenchymal_Stem_Cell:Mesendoderm:Trophoblast-like_Cell:hESC	4.392e-11	rs13131500:rs13131500;rs13107325:rs13107325	4
TOT	TRANS	ENSG00000238948	snoU13	4	103780550	103780653	-1	snoRNA	NA	NA	NA	NA	0	0	0	NA	NA	NA	NA	Yes	IMR90:Mesenchymal_Stem_Cell	4.392e-11	rs13131500	4
TOT	TRANS	ENSG00000145354	CISD2	4	103790135	103810399	1	protein_coding	493856	CISD2	0.649111068534367	-0.514322428	0	0	0	NA	NA	NA	NA	Yes	IMR90:Mesenchymal_Stem_Cell	4.392e-11	rs13131500	4
TOT	TRANS	ENSG00000164037	SLC9B1	4	103806205	103940896	-1	protein_coding	150159	SLC9B1	8.48795187528449e-05	-0.347278811	0	0	0	NA	NA	NA	NA	Yes	Adult_Cortex:Aorta:Left_Ventricle:Liver:Spleen:GM12878:IMR90:Mesenchymal_Stem_Cell:Mesendoderm:Neural_Progenitor_Cell:Trophoblast-like_Cell:hESC	4.392e-11	rs13131500:rs13107325:rs13131500;rs13107325	4
TOT	TRANS	ENSG00000249283	ACTR3BP4	4	103883113	103884484	1	pseudogene	777774	ACTR3BP4	NA	NA	0	0	0	NA	NA	NA	NA	Yes	Left_Ventricle:Right_Ventricle:GM12878:IMR90:Mesenchymal_Stem_Cell:Mesendoderm:Trophoblast-like_Cell:hESC	4.392e-11	rs13107325:rs13131500:rs13131500;rs13107325	4
TOT	TRANS	ENSG00000164038	SLC9B2	4	103941025	104006986	-1	protein_coding	133308	SLC9B2	0.067056661977643	-1.384288763	0	0	0	NA	NA	NA	NA	Yes	Left_Ventricle:Liver:GM12878:IMR90:Mesenchymal_Stem_Cell:Mesendoderm:Neural_Progenitor_Cell:Trophoblast-like_Cell:hESC	4.392e-11	rs13107325:rs13131500	4
TOT	TRANS	ENSG00000164039	BDH2	4	104000592	104021040	-1	protein_coding	56898	BDH2	4.05062122865546e-06	-0.183388869	0	0	3	7.3601e-06	0.0209727533460803	eQTLGen_cis_eQTLs	-	Yes	Adult_Cortex:Left_Ventricle:Liver:GM12878:IMR90:Mesenchymal_Stem_Cell:Mesendoderm:Neural_Progenitor_Cell:Trophoblast-like_Cell:hESC	4.392e-11	rs13131500;rs13131500:rs13107325:rs13131500;rs13107325	4
TOT	TRANS	ENSG00000138778	CENPE	4	104026963	104119566	-1	protein_coding	1062	CENPE	0.64584064374891	0.2504147	0	0	0	NA	NA	NA	NA	Yes	Left_Ventricle:IMR90:Mesenchymal_Stem_Cell:Mesendoderm	4.392e-11	rs13131500;rs13107325:rs13131500	4
TOT	TRANS	ENSG00000234589	RP11-253E3.1	12	3180698	3181314	-1	pseudogene	NA	NA	NA	NA	0	0	0	NA	NA	NA	NA	Yes	Adult_Cortex:Fetal_Cortex	6.948e-27	rs4766188:rs2578475	5
TOT	TRANS	ENSG00000011105	TSPAN9	12	3186521	3395730	1	protein_coding	10867	TSPAN9	0.779777700780573	1.653562548	0	0	0	NA	NA	NA	NA	Yes	Adult_Cortex:Fetal_Cortex	6.948e-27	rs4766188:rs2578475	5
TOT	TRANS	ENSG00000250770	RP5-1063M23.1	12	3405368	3409390	-1	lincRNA	NA	NA	NA	NA	0	0	0	NA	NA	NA	NA	Yes	IMR90:Mesenchymal_Stem_Cell	6.948e-27	rs4766188:rs2578475	5
TOT	TRANS	ENSG00000236908	RP5-1063M23.2	12	3427884	3434509	1	lincRNA	NA	NA	NA	NA	0	0	0	NA	NA	NA	NA	Yes	IMR90:Mesenchymal_Stem_Cell	6.948e-27	rs4766188:rs2578475	5
TOT	TRANS	ENSG00000257048	RP11-476M19.2	12	3476999	3480512	1	lincRNA	NA	NA	NA	NA	0	0	0	NA	NA	NA	NA	Yes	IMR90:Mesenchymal_Stem_Cell	6.948e-27	rs4766188:rs2578475	5
TOT	TRANS	ENSG00000111218	PRMT8	12	3490515	3703139	1	protein_coding	56341	PRMT8	0.95875274427484	NA	0	0	0	NA	NA	NA	NA	Yes	IMR90:Mesenchymal_Stem_Cell	6.948e-27	rs4766188:rs2578475	5
TOT	TRANS	ENSG00000196138	AC005831.1	12	3797876	3799650	-1	pseudogene	NA	NA	NA	NA	0	0	0	NA	NA	NA	NA	Yes	IMR90:Mesenchymal_Stem_Cell:Mesendoderm	6.948e-27	rs4766188:rs2578475	5
TOT	TRANS	ENSG00000111224	PARP11	12	3900213	3982608	-1	protein_coding	57097	PARP11	0.00015946555998602	1.511880733	0	0	8	4.2164e-10	0	PsychENCODE_eQTLs:eQTLGen_cis_eQTLs:BIOSQTL/BIOS_eQTL_geneLevel	+	Yes	Fetal_Cortex:Mesendoderm:Trophoblast-like_Cell:hESC	6.948e-27	rs4766188;rs2578475;rs4766188:rs2578475	5
TOT	TRANS	ENSG00000256862	RP11-664D1.1	12	3980900	4019504	1	antisense	NA	NA	NA	NA	11	10.98	14	6.3441e-76	0	eQTLGen_cis_eQTLs:BIOSQTL/BIOS_eQTL_geneLevel	+	Yes	Fetal_Cortex:Mesendoderm:Trophoblast-like_Cell:hESC	6.948e-27	rs4766188;rs2578475;rs11062932;rs4766188:rs2578475	5
TOT	TRANS	ENSG00000256969	RP11-320N7.2	12	4130143	4135824	1	lincRNA	NA	NA	NA	NA	0	0	0	NA	NA	NA	NA	Yes	Left_Ventricle:Liver:Lung:Spleen:IMR90:Mesenchymal_Stem_Cell:Mesendoderm:Trophoblast-like_Cell:hESC	6.948e-27	rs4766188:rs2578475:rs11062932	5
TOT	TRANS	ENSG00000256356	HSPA8P5	12	4206617	4208685	1	pseudogene	399988	HSPA8P5	NA	NA	0	0	4	1.75207e-05	0.0337868	GTEx/v7/Nerve_Tibial	NA	Yes	Liver:IMR90:Mesenchymal_Stem_Cell:Mesendoderm:Trophoblast-like_Cell:hESC	6.948e-27	rs2578475;rs4766188:rs2578475:rs11062932	5
TOT	TRANS	ENSG00000242444	RP11-320N7.1	12	4218827	4227298	-1	pseudogene	NA	NA	NA	NA	0	0	0	NA	NA	NA	NA	Yes	Liver:IMR90:Mesenchymal_Stem_Cell:Mesendoderm:Trophoblast-like_Cell:hESC	6.948e-27	rs4766188:rs2578475:rs11062932	5
TOT	TRANS	ENSG00000256164	CCND2-AS1	12	4357931	4385350	-1	antisense	103752584	CCND2-AS1	NA	NA	0	0	0	NA	NA	NA	NA	Yes	Adult_Cortex:Fetal_Cortex:Left_Ventricle:Liver:Spleen:GM12878:IMR90:Mesenchymal_Stem_Cell:Mesendoderm:Neural_Progenitor_Cell:Trophoblast-like_Cell:hESC	6.948e-27	rs4766188:rs2578475:rs11062932	5
TOT	TRANS	ENSG00000255920	CCND2-AS2	12	4361901	4384231	-1	antisense	103752584	CCND2-AS2	NA	NA	0	0	0	NA	NA	NA	NA	Yes	Adult_Cortex:Fetal_Cortex:Left_Ventricle:Liver:Spleen:GM12878:IMR90:Mesenchymal_Stem_Cell:Mesendoderm:Neural_Progenitor_Cell:Trophoblast-like_Cell:hESC	6.948e-27	rs4766188:rs2578475:rs11062932	5
TOT	TRANS	ENSG00000118971	CCND2	12	4382938	4414516	1	protein_coding	894	CCND2	0.949000818432094	-1.764614919	0	0	0	NA	NA	NA	NA	Yes	Adult_Cortex:Fetal_Cortex:Left_Ventricle:Liver:Spleen:GM12878:IMR90:Mesenchymal_Stem_Cell:Mesendoderm:Neural_Progenitor_Cell:Trophoblast-like_Cell:hESC	6.948e-27	rs4766188:rs2578475:rs11062932	5
TOT	TRANS	ENSG00000078237	C12orf5	12	4430371	4462338	1	protein_coding	57103	C12orf5	0.691296680522057	NA	0	0	0	NA	NA	NA	NA	Yes	Adult_Cortex:Fetal_Cortex:Left_Ventricle:Spleen:GM12878:IMR90:Mesenchymal_Stem_Cell:Mesendoderm:Neural_Progenitor_Cell:Trophoblast-like_Cell:hESC	6.948e-27	rs4766188:rs2578475:rs11062932	5
TOT	TRANS	ENSG00000213970	RP11-264F23.1	12	4433538	4433977	-1	pseudogene	NA	NA	NA	NA	0	0	0	NA	NA	NA	NA	Yes	Adult_Cortex:Fetal_Cortex:Left_Ventricle:Spleen:GM12878:IMR90:Mesenchymal_Stem_Cell:Mesendoderm:Neural_Progenitor_Cell:Trophoblast-like_Cell:hESC	6.948e-27	rs4766188:rs2578475:rs11062932	5
TOT	TRANS	ENSG00000118972	FGF23	12	4477393	4488894	-1	protein_coding	8074	FGF23	0.0279896645640281	-1.415371809	0	0	0	NA	NA	NA	NA	Yes	Left_Ventricle:GM12878:IMR90:Mesenchymal_Stem_Cell:Mesendoderm:Trophoblast-like_Cell:hESC	6.948e-27	rs4766188:rs2578475:rs11062932	5
TOT	TRANS	ENSG00000111241	FGF6	12	4537321	4554780	-1	protein_coding	2251	FGF6	0.000705757813368273	-0.339394768	0	0	0	NA	NA	NA	NA	Yes	IMR90:Mesenchymal_Stem_Cell:Mesendoderm:hESC	6.948e-27	rs4766188:rs2578475:rs11062932	5
TOT	TRANS	ENSG00000047621	C12orf4	12	4596894	4647674	-1	protein_coding	57102	C12orf4	9.82515157241538e-05	-0.753759504	0	0	0	NA	NA	NA	NA	Yes	Fetal_Cortex:Left_Ventricle:Liver:Spleen:GM12878:IMR90:Mesenchymal_Stem_Cell:Mesendoderm:Trophoblast-like_Cell:hESC	6.948e-27	rs4766188:rs2578475:rs11062932	5
TOT	TRANS	ENSG00000111247	RAD51AP1	12	4647950	4669214	1	protein_coding	10635	RAD51AP1	0.0223532839828689	-0.11768739	0	0	0	NA	NA	NA	NA	Yes	Fetal_Cortex:Left_Ventricle:Liver:Spleen:GM12878:IMR90:Mesenchymal_Stem_Cell:Mesendoderm:Trophoblast-like_Cell:hESC	6.948e-27	rs4766188:rs2578475:rs11062932	5
TOT	TRANS	ENSG00000010219	DYRK4	12	4671370	4723325	1	protein_coding	8798	DYRK4	3.79608758155986e-10	0.251196795	0	0	0	NA	NA	NA	NA	Yes	Adult_Cortex:Fetal_Cortex:Left_Ventricle:Liver:Spleen:GM12878:IMR90:Mesenchymal_Stem_Cell:Mesendoderm:Trophoblast-like_Cell:hESC	6.948e-27	rs4766188:rs2578475:rs11062932	5
TOT	TRANS	ENSG00000256748	RP11-234B24.5	12	4711157	4712586	-1	pseudogene	NA	NA	NA	NA	0	0	0	NA	NA	NA	NA	Yes	IMR90:Mesenchymal_Stem_Cell:Mesendoderm:Trophoblast-like_Cell:hESC	6.948e-27	rs4766188:rs2578475	5
TOT	TRANS	ENSG00000272921	RP11-500M8.7	12	4714110	4771809	1	protein_coding	NA	NA	NA	NA	0	0	0	NA	NA	NA	NA	Yes	IMR90:Mesenchymal_Stem_Cell:Mesendoderm:Trophoblast-like_Cell:hESC	6.948e-27	rs4766188:rs2578475	5
TOT	TRANS	ENSG00000111254	AKAP3	12	4724674	4758213	-1	protein_coding	10566	AKAP3	0.0263329788992228	-0.311399819	0	0	0	NA	NA	NA	NA	Yes	Adult_Cortex:Fetal_Cortex:IMR90:Mesenchymal_Stem_Cell:Mesendoderm:hESC	6.948e-27	rs4766188:rs2578475	5
TOT	TRANS	ENSG00000256799	RP11-500M8.6	12	4744515	4745306	-1	pseudogene	NA	NA	NA	NA	0	0	0	NA	NA	NA	NA	Yes	IMR90:Mesenchymal_Stem_Cell:Mesendoderm:hESC	6.948e-27	rs4766188:rs2578475	5
TOT	TRANS	ENSG00000256381	RP11-500M8.4	12	4754662	4757193	1	sense_intronic	NA	NA	NA	NA	0	0	0	NA	NA	NA	NA	Yes	Adult_Cortex:Fetal_Cortex:IMR90:Mesenchymal_Stem_Cell:Mesendoderm:hESC	6.948e-27	rs4766188:rs2578475	5
TOT	TRANS	ENSG00000139180	NDUFA9	12	4758261	4798454	1	protein_coding	4704	NDUFA9	0.542744183961533	0.984564152	0	0	0	NA	NA	NA	NA	Yes	Adult_Cortex:Fetal_Cortex:IMR90:Mesenchymal_Stem_Cell:Mesendoderm:hESC	6.948e-27	rs4766188:rs2578475	5
TOT	TRANS	ENSG00000255608	RP3-377H17.2	12	4948121	4951841	1	sense_intronic	NA	NA	NA	NA	0	0	0	NA	NA	NA	NA	Yes	IMR90:Mesenchymal_Stem_Cell	6.948e-27	rs4766188:rs2578475	5
TOT	TRANS	ENSG00000256115	RP11-319E16.1	12	5343163	5352317	-1	lincRNA	101929584	LINC02443	NA	NA	0	0	0	NA	NA	NA	NA	Yes	Mesenchymal_Stem_Cell	6.948e-27	rs4766188:rs2578475	5
TOT	TRANS	ENSG00000257235	RP11-848D3.5	12	63398118	63400321	-1	lincRNA	NA	NA	NA	NA	0	0	0	NA	NA	NA	NA	Yes	Left_Ventricle	3.251e-06	rs1370938	6
TOT	TRANS	ENSG00000258117	RP11-1022B3.1	12	63686409	63753817	-1	lincRNA	NA	NA	NA	NA	0	0	0	NA	NA	NA	NA	Yes	Left_Ventricle	3.251e-06	rs1370938	6
TOT	TRANS	ENSG00000255566	RP11-114F3.5	12	64836290	64837110	-1	pseudogene	NA	NA	NA	NA	0	0	0	NA	NA	NA	NA	Yes	GM12878	3.414e-06	rs1370938	6
TOT	TRANS	ENSG00000256199	RP11-439H13.2	12	64900946	64927418	-1	lincRNA	NA	NA	NA	NA	0	0	0	NA	NA	NA	NA	Yes	Mesendoderm:hESC	9.152e-10	rs1370938	6
TOT	TRANS	ENSG00000223294	SNORD83	12	64969445	64969521	1	snoRNA	NA	NA	NA	NA	0	0	3	1.771e-08	9.59079283887468e-05	eQTLGen_cis_eQTLs	+	Yes	Fetal_Cortex:GM12878:Mesenchymal_Stem_Cell:Mesendoderm:hESC	3.616e-17	rs17178006;rs1370938	6
TOT	TRANS	ENSG00000256314	RP11-338E21.3	12	65047840	65048799	-1	antisense	NA	NA	NA	NA	0	0	0	NA	NA	NA	NA	Yes	GM12878	3.251e-06	rs1370938	6
TOT	TRANS	ENSG00000268028	AC025262.1	12	65090189	65090329	-1	protein_coding	NA	NA	NA	NA	0	0	0	NA	NA	NA	NA	Yes	Liver:GM12878:IMR90:Mesenchymal_Stem_Cell:Mesendoderm:Trophoblast-like_Cell:hESC	9.152e-10	rs1370938	6
TOT	TRANS	ENSG00000135677	GNS	12	65107225	65153227	-1	protein_coding	2799	GNS	0.0829052963160252	-0.425471633	0	0	35	8.8873e-07	0.0028084375766495	eQTLGen_cis_eQTLs	-	Yes	GM12878:Mesendoderm	2.683e-10	rs1370938	6
TOT	TRANS	ENSG00000215159	RP11-629N8.3	12	65153301	65173098	1	antisense	NA	NA	NA	NA	0	0	0	NA	NA	NA	NA	Yes	GM12878:Mesendoderm	9.152e-10	rs1370938	6
TOT	TRANS	ENSG00000238592	snoU13	12	65154648	65154753	-1	snoRNA	NA	NA	NA	NA	0	0	0	NA	NA	NA	NA	Yes	GM12878:Mesendoderm	9.152e-10	rs1370938	6
TOT	TRANS	ENSG00000111490	TBC1D30	12	65174589	65274812	1	protein_coding	23329	TBC1D30	NA	-0.289858143	0	0	6	6.6499e-10	0	eQTLGen_cis_eQTLs	-	Yes	Adult_Cortex:Fetal_Cortex:Aorta:Left_Ventricle:Liver:GM12878:IMR90:Mesenchymal_Stem_Cell:Mesendoderm:Trophoblast-like_Cell:hESC	3.616e-17	rs1370938;rs17178006;rs1370938:rs17178006:rs17178006	6
TOT	TRANS	ENSG00000243020	RPL7P39	12	65261736	65262479	-1	pseudogene	100271217	RPL7P39	NA	NA	0	0	0	NA	NA	NA	NA	Yes	Aorta:Left_Ventricle:Liver:GM12878:IMR90:Mesenchymal_Stem_Cell:Mesendoderm:Trophoblast-like_Cell:hESC	3.616e-17	rs1370938:rs17178006:rs17178006;rs1370938	6
TOT	TRANS	ENSG00000255693	RP11-766N7.3	12	65277174	65371302	1	lincRNA	400046	LINC02389	NA	NA	0	0	27	9.21387e-06	0.00101360986528641	PsychENCODE_eQTLs	-	Yes	Aorta:Left_Ventricle:Liver:GM12878:IMR90:Mesenchymal_Stem_Cell:Mesendoderm:Trophoblast-like_Cell:hESC	3.616e-17	rs1370938;rs1370938:rs17178006:rs17178006	6
TOT	TRANS	ENSG00000248995	RP11-766N7.4	12	65314625	65376304	-1	lincRNA	109729131	LINC02231	NA	NA	0	0	0	NA	NA	NA	NA	Yes	Left_Ventricle:GM12878:IMR90:Mesenchymal_Stem_Cell:Mesendoderm:Trophoblast-like_Cell:hESC	3.616e-17	rs1370938:rs17178006	6
TOT	TRANS	ENSG00000221564	RNU6ATAC42P	12	65332803	65332897	1	snRNA	106481173	RNU6ATAC42P	NA	NA	0	0	0	NA	NA	NA	NA	Yes	Aorta:Left_Ventricle:Liver:GM12878:IMR90:Mesenchymal_Stem_Cell:Mesendoderm:Trophoblast-like_Cell:hESC	3.616e-17	rs1370938:rs17178006:rs17178006;rs1370938	6
TOT	TRANS	ENSG00000198671	RP11-168J19.2	12	65411248	65413586	1	lincRNA	NA	NA	NA	NA	0	0	0	NA	NA	NA	NA	Yes	Left_Ventricle:Liver:IMR90:Mesenchymal_Stem_Cell:Mesendoderm:Trophoblast-like_Cell:hESC	3.616e-17	rs1370938:rs17178006	6
TOT	TRANS	ENSG00000156076	WIF1	12	65444406	65515346	-1	protein_coding	11197	WIF1	2.41723210239144e-05	-0.475964026	37	20.6	0	NA	NA	NA	NA	Yes	Fetal_Cortex:Aorta:Left_Ventricle:Liver:GM12878:IMR90:Mesenchymal_Stem_Cell:Mesendoderm:Trophoblast-like_Cell:hESC	3.616e-17	rs1370938;rs1370938:rs17178006	6
TOT	TRANS	ENSG00000207099	RNU6-166P	12	65489529	65489635	1	snRNA	106481879	RNU6-166P	NA	NA	9	20.6	0	NA	NA	NA	NA	Yes	Aorta:Left_Ventricle:Liver:GM12878:IMR90:Mesenchymal_Stem_Cell:Mesendoderm:Trophoblast-like_Cell:hESC	3.616e-17	rs1370938;rs1370938:rs17178006	6
TOT	TRANS	ENSG00000255700	APOOP3	12	65528468	65529053	1	pseudogene	100131528	APOOP3	NA	NA	19	13.7	0	NA	NA	NA	NA	Yes	Liver:GM12878:IMR90:Mesenchymal_Stem_Cell:Mesendoderm:Trophoblast-like_Cell:hESC	9.152e-10	rs1370938	6
TOT	TRANS	ENSG00000174106	LEMD3	12	65563351	65642107	1	protein_coding	23592	LEMD3	0.998968434807237	-0.755533028	32	15.66	136	3.27170000000001e-310	0	PsychENCODE_eQTLs:eQTLGen_cis_eQTLs:CMC_SVA_cis:BRAINEAC/CRBL:GTEx/v7/Adipose_Subcutaneous:GTEx/v7/Adipose_Visceral_Omentum:GTEx/v7/Brain_Cerebellum:GTEx/v7/Colon_Sigmoid:GTEx/v7/Colon_Transverse:GTEx/v7/Esophagus_Muscularis:GTEx/v7/Heart_Left_Ventricle:GTEx/v7/Lung:GTEx/v7/Muscle_Skeletal:GTEx/v7/Nerve_Tibial:GTEx/v7/Cells_Transformed_fibroblasts:GTEx/v7/Spleen:GTEx/v6/Brain_Cerebellum:GTEx/v6/Esophagus_Muscularis:GTEx/v6/Heart_Atrial_Appendage:GTEx/v6/Heart_Left_Ventricle:GTEx/v6/Lung:GTEx/v6/Muscle_Skeletal:GTEx/v6/Nerve_Tibial:GTEx/v6/Cells_Transformed_fibroblasts	-	Yes	Fetal_Cortex:Aorta:Hippocampus:Left_Ventricle:Liver:Right_Ventricle:GM12878:IMR90:Mesenchymal_Stem_Cell:Mesendoderm:Neural_Progenitor_Cell:Trophoblast-like_Cell:hESC	3.616e-17	rs1370938;rs17178006;rs1370938:rs17178006:rs17178006	6
TOT	TRANS	ENSG00000174099	MSRB3	12	65672423	65882024	1	protein_coding	253827	MSRB3	0.00702679578516966	-0.542320782	56	18.91	7	4.1247e-06	0.0118749246897217	DICE/T_CD4_naive_activated:eQTLGen_cis_eQTLs	-	Yes	IMR90:Mesenchymal_Stem_Cell	3.616e-17	rs1370938;rs17178006	6
TOT	TRANS	ENSG00000250280	RP11-305O6.3	12	65675437	65680508	1	sense_intronic	NA	NA	NA	NA	19	7.57	0	NA	NA	NA	NA	Yes	IMR90:Mesenchymal_Stem_Cell	2.683e-10	rs1370938	6
TOT	TRANS	ENSG00000215208	KRT18P60	12	65812511	65813807	-1	pseudogene	100418829	KRT18P60	NA	NA	4	9.103	0	NA	NA	NA	NA	Yes	Aorta:Left_Ventricle:Liver:IMR90:Mesenchymal_Stem_Cell:Mesendoderm:Trophoblast-like_Cell:hESC	3.616e-17	rs1370938;rs1370938:rs17178006	6
TOT	TRANS	ENSG00000250748	RP11-230G5.2	12	65860600	66036152	-1	lincRNA	105369187	LOC105369187	NA	NA	3	4.485	0	NA	NA	NA	NA	Yes	Left_Ventricle:Liver:IMR90:Mesenchymal_Stem_Cell:Mesendoderm:Trophoblast-like_Cell:hESC	3.616e-17	rs1370938;rs17178006;rs1370938:rs17178006:rs17178006	6
TOT	TRANS	ENSG00000255866	RP11-221N13.2	12	65953371	65954669	1	lincRNA	NA	NA	NA	NA	0	0	0	NA	NA	NA	NA	Yes	Left_Ventricle:Liver:IMR90:Mesenchymal_Stem_Cell:Mesendoderm:Trophoblast-like_Cell:hESC	3.616e-17	rs1370938:rs17178006:rs17178006;rs1370938	6
TOT	TRANS	ENSG00000256268	RP11-221N13.3	12	65996649	66006777	1	lincRNA	105369807	LINC02454	NA	NA	0	0	0	NA	NA	NA	NA	Yes	IMR90:Mesenchymal_Stem_Cell:Mesendoderm:Trophoblast-like_Cell:hESC	3.616e-17	rs1370938:rs17178006:rs17178006;rs1370938	6
TOT	TRANS	ENSG00000256915	RP11-221N13.4	12	66038114	66057079	1	lincRNA	NA	NA	NA	NA	0	0	0	NA	NA	NA	NA	Yes	Left_Ventricle:Liver:IMR90:Mesenchymal_Stem_Cell:Mesendoderm:Trophoblast-like_Cell:hESC	3.616e-17	rs1370938:rs17178006:rs17178006;rs1370938	6
TOT	TRANS	ENSG00000213344	PCNPP3	12	66039772	66040242	-1	pseudogene	729298	PCNPP3	NA	NA	0	0	0	NA	NA	NA	NA	Yes	Left_Ventricle:Liver:IMR90:Mesenchymal_Stem_Cell:Mesendoderm:Trophoblast-like_Cell:hESC	3.616e-17	rs1370938:rs17178006:rs17178006;rs1370938	6
TOT	TRANS	ENSG00000241749	RPSAP52	12	66151800	66220754	-1	pseudogene	204010	RPSAP52	NA	NA	0	0	0	NA	NA	NA	NA	Yes	Left_Ventricle:IMR90:Mesenchymal_Stem_Cell:Mesendoderm:Trophoblast-like_Cell:hESC	3.616e-17	rs1370938:rs17178006:rs17178006;rs1370938	6
TOT	TRANS	ENSG00000149948	HMGA2	12	66217911	66360075	1	protein_coding	8091	HMGA2	0.733852103838821	0.335144422	0	0	0	NA	NA	NA	NA	Yes	Left_Ventricle:IMR90:Mesenchymal_Stem_Cell:Mesendoderm:Trophoblast-like_Cell:hESC	3.616e-17	rs1370938:rs17178006:rs17178006;rs1370938	6
TOT	TRANS	ENSG00000197301	RP11-366L20.2	12	66245120	66275947	-1	protein_coding	100129940	LOC100129940	NA	NA	0	0	0	NA	NA	NA	NA	Yes	Left_Ventricle:IMR90:Mesenchymal_Stem_Cell:Mesendoderm:Trophoblast-like_Cell:hESC	3.616e-17	rs1370938:rs17178006:rs17178006;rs1370938	6
TOT	TRANS	ENSG00000211577	AC090673.1	12	66251793	66251912	1	miRNA	NA	NA	NA	NA	0	0	0	NA	NA	NA	NA	Yes	Left_Ventricle:IMR90:Mesenchymal_Stem_Cell:Mesendoderm:Trophoblast-like_Cell:hESC	3.616e-17	rs1370938:rs17178006:rs17178006;rs1370938	6
TOT	TRANS	ENSG00000267942	AC090673.2	12	66291518	66317967	-1	protein_coding	NA	NA	NA	NA	0	0	0	NA	NA	NA	NA	Yes	Left_Ventricle:GM12878:IMR90:Mesenchymal_Stem_Cell:Mesendoderm:Trophoblast-like_Cell:hESC	3.616e-17	rs1370938:rs17178006:rs17178006;rs1370938	6
TOT	TRANS	ENSG00000256083	RP11-366L20.3	12	66328557	66342259	-1	antisense	NA	NA	NA	NA	0	0	0	NA	NA	NA	NA	Yes	Left_Ventricle:Liver:GM12878:IMR90:Mesenchymal_Stem_Cell:Mesendoderm:Neural_Progenitor_Cell:Trophoblast-like_Cell:hESC	3.616e-17	rs1370938:rs17178006:rs17178006;rs1370938	6
TOT	TRANS	ENSG00000256259	RP11-366L20.4	12	66421505	66424846	-1	lincRNA	105369810	LINC02425	NA	NA	0	0	0	NA	NA	NA	NA	Yes	Aorta:Left_Ventricle:Liver:Right_Ventricle:GM12878:IMR90:Mesenchymal_Stem_Cell:Mesendoderm:Neural_Progenitor_Cell:Trophoblast-like_Cell:hESC	3.616e-17	rs1370938:rs17178006:rs17178006;rs1370938	6
TOT	TRANS	ENSG00000213343	RP11-118B13.1	12	66431015	66431494	1	pseudogene	NA	NA	NA	NA	0	0	0	NA	NA	NA	NA	Yes	Aorta:Left_Ventricle:Liver:Right_Ventricle:GM12878:IMR90:Mesenchymal_Stem_Cell:Mesendoderm:Neural_Progenitor_Cell:Trophoblast-like_Cell:hESC	3.616e-17	rs1370938:rs17178006:rs17178006;rs1370938	6
TOT	TRANS	ENSG00000251857	RNA5SP362	12	66460001	66460118	1	rRNA	100873621	RNA5SP362	NA	NA	0	0	0	NA	NA	NA	NA	Yes	Fetal_Cortex:Left_Ventricle:Liver:Spleen:GM12878:IMR90:Mesenchymal_Stem_Cell:Mesendoderm:Neural_Progenitor_Cell:Trophoblast-like_Cell:hESC	3.616e-17	rs1370938:rs17178006:rs17178006;rs1370938	6
TOT	TRANS	ENSG00000139233	LLPH	12	66516842	66524548	-1	protein_coding	84298	LLPH	0.341447375249415	-0.966771455	0	0	0	NA	NA	NA	NA	Yes	Adult_Cortex:Fetal_Cortex:Left_Ventricle:Liver:GM12878:IMR90:Mesenchymal_Stem_Cell:Mesendoderm:Trophoblast-like_Cell:hESC	3.616e-17	rs1370938:rs17178006:rs17178006;rs1370938	6
TOT	TRANS	ENSG00000228144	TMBIM4	12	66517697	66563765	-1	protein_coding	51643	TMBIM4	NA	0.682374742	0	0	0	NA	NA	NA	NA	Yes	Adult_Cortex:Fetal_Cortex:Left_Ventricle:Liver:IMR90:Mesenchymal_Stem_Cell:Mesendoderm:Trophoblast-like_Cell:hESC	3.616e-17	rs1370938:rs17178006	6
TOT	TRANS	ENSG00000155957	TMBIM4	12	66517709	66563852	-1	protein_coding	51643	TMBIM4	0.0020799620820819	0.682374742	0	0	0	NA	NA	NA	NA	Yes	Adult_Cortex:Fetal_Cortex:Left_Ventricle:Liver:IMR90:Mesenchymal_Stem_Cell:Mesendoderm:Trophoblast-like_Cell:hESC	3.616e-17	rs1370938:rs17178006	6
TOT	TRANS	ENSG00000239335	RP11-745O10.2	12	66524531	66528229	1	antisense	103625681	LLPH-DT	NA	NA	0	0	0	NA	NA	NA	NA	Yes	Adult_Cortex:Fetal_Cortex:Left_Ventricle:Liver:GM12878:IMR90:Mesenchymal_Stem_Cell:Mesendoderm:Trophoblast-like_Cell:hESC	3.616e-17	rs1370938:rs17178006:rs17178006;rs1370938	6
TOT	TRANS	ENSG00000090376	IRAK3	12	66582659	66648402	1	protein_coding	11213	IRAK3	3.58183663944626e-15	0.930679823	0	0	0	NA	NA	NA	NA	Yes	Left_Ventricle:Liver:IMR90:Mesenchymal_Stem_Cell:Mesendoderm:Trophoblast-like_Cell:hESC	3.616e-17	rs1370938:rs17178006	6
TOT	TRANS	ENSG00000225422	RBMS1P1	12	66627859	66629014	-1	pseudogene	5938	RBMS1P1	NA	NA	0	0	0	NA	NA	NA	NA	Yes	Left_Ventricle:Liver:IMR90:Mesenchymal_Stem_Cell:Mesendoderm:Trophoblast-like_Cell:hESC	3.616e-17	rs1370938:rs17178006	6
TOT	TRANS	ENSG00000266539	AC078889.1	12	66629336	66629402	-1	miRNA	NA	NA	NA	NA	0	0	0	NA	NA	NA	NA	Yes	Left_Ventricle:Liver:IMR90:Mesenchymal_Stem_Cell:Mesendoderm:Trophoblast-like_Cell:hESC	3.616e-17	rs1370938:rs17178006	6
TOT	TRANS	ENSG00000256072	RP11-335I12.2	12	66645525	66651214	-1	antisense	NA	NA	NA	NA	0	0	0	NA	NA	NA	NA	Yes	Aorta:Left_Ventricle:IMR90:Mesenchymal_Stem_Cell:Mesendoderm:Trophoblast-like_Cell:hESC	3.616e-17	rs1370938:rs17178006:rs17178006;rs1370938	6
TOT	TRANS	ENSG00000256777	PDCL3P7	12	66669720	66670431	-1	pseudogene	390340	PDCL3P7	NA	NA	0	0	0	NA	NA	NA	NA	Yes	Aorta:Left_Ventricle:IMR90:Mesenchymal_Stem_Cell:Mesendoderm:Trophoblast-like_Cell:hESC	3.616e-17	rs1370938:rs17178006:rs17178006;rs1370938	6
TOT	TRANS	ENSG00000222744	RN7SKP166	12	66686463	66686767	1	misc_RNA	106481814	RN7SKP166	NA	NA	0	0	0	NA	NA	NA	NA	Yes	Left_Ventricle:IMR90:Mesenchymal_Stem_Cell:Mesendoderm:Trophoblast-like_Cell:hESC	3.616e-17	rs1370938:rs17178006:rs17178006;rs1370938	6
TOT	TRANS	ENSG00000127311	HELB	12	66696325	66737423	1	protein_coding	92797	HELB	2.01687819135373e-13	-0.145583471	0	0	0	NA	NA	NA	NA	Yes	Left_Ventricle:IMR90:Mesenchymal_Stem_Cell:Mesendoderm:Trophoblast-like_Cell:hESC	3.616e-17	rs1370938:rs17178006:rs17178006;rs1370938	6
TOT	TRANS	ENSG00000238528	snoU13	12	66739499	66739602	1	snoRNA	NA	NA	NA	NA	0	0	0	NA	NA	NA	NA	Yes	Left_Ventricle:IMR90:Mesenchymal_Stem_Cell:Mesendoderm:hESC	3.616e-17	rs1370938:rs17178006:rs17178006;rs1370938	6
TOT	TRANS	ENSG00000155974	GRIP1	12	66741211	67197966	-1	protein_coding	23426	GRIP1	0.916894968096624	-0.988952074	0	0	0	NA	NA	NA	NA	Yes	IMR90:Mesenchymal_Stem_Cell	9.152e-10	rs1370938	6
TOT	TRANS	ENSG00000256285	OSBPL9P5	12	66957304	66957474	1	pseudogene	106480232	OSBPL9P5	NA	NA	0	0	0	NA	NA	NA	NA	Yes	Mesenchymal_Stem_Cell	9.152e-10	rs1370938	6
TOT	TRANS	ENSG00000256420	OSBPL9P4	12	66957747	66962974	-1	pseudogene	100498661	OSBPL9P4	NA	NA	0	0	0	NA	NA	NA	NA	Yes	Liver:IMR90:Mesenchymal_Stem_Cell:Mesendoderm:hESC	3.616e-17	rs1370938:rs17178006:rs17178006;rs1370938	6
TOT	TRANS	ENSG00000256248	RP11-123O10.4	12	67285656	67462942	-1	lincRNA	NA	NA	NA	NA	0	0	0	NA	NA	NA	NA	Yes	Mesenchymal_Stem_Cell	3.251e-06	rs1370938	6
TOT	TRANS	ENSG00000237766	GGTA2P	12	67659622	67660746	-1	pseudogene	121328	GGTA2P	NA	NA	0	0	0	NA	NA	NA	NA	Yes	Mesenchymal_Stem_Cell:hESC	3.616e-17	rs1370938:rs17178006	6
TOT	TRANS	ENSG00000111530	CAND1	12	67663061	67713731	1	protein_coding	55832	CAND1	0.999927001146307	1.899711393	0	0	0	NA	NA	NA	NA	Yes	Mesenchymal_Stem_Cell:hESC	3.616e-17	rs1370938:rs17178006	6
TOT	TRANS	ENSG00000256077	RP11-335O4.1	12	67964977	67983767	-1	lincRNA	NA	NA	NA	NA	0	0	0	NA	NA	NA	NA	Yes	Left_Ventricle:IMR90:Mesenchymal_Stem_Cell	1.321e-13	rs1370938:rs17178006;rs1370938	6
TOT	TRANS	ENSG00000255772	GS1-410F4.4	12	68323015	68363797	1	lincRNA	101927922	LINC01479	NA	NA	0	0	0	NA	NA	NA	NA	Yes	IMR90:Mesenchymal_Stem_Cell	3.251e-06	rs1370938	6
TOT	TRANS	ENSG00000180219	FAM71C	12	100041531	100043824	1	protein_coding	196472	FAM71C	0.0299979974622026	0.660261316	0	0	0	NA	NA	NA	NA	Yes	Left_Ventricle:Mesenchymal_Stem_Cell	2.995e-09	rs17797222	7
TOT	TRANS	ENSG00000012504	NR1H4	12	100867486	100958191	1	protein_coding	9971	NR1H4	0.161696750786205	-0.135946808	0	0	0	NA	NA	NA	NA	Yes	Mesenchymal_Stem_Cell	9.767e-08	rs17797222	7
TOT	TRANS	ENSG00000271177	RP11-575G13.3	12	100918964	100919198	-1	pseudogene	NA	NA	NA	NA	0	0	0	NA	NA	NA	NA	Yes	IMR90	9.767e-08	rs17797222	7
TOT	TRANS	ENSG00000151572	ANO4	12	101111304	101522419	1	protein_coding	121601	ANO4	0.844044636742629	-0.181490474	0	0	0	NA	NA	NA	NA	Yes	IMR90	1.056e-07	rs17797222	7
TOT	TRANS	ENSG00000258033	RP11-350G24.2	12	101460512	101463010	1	pseudogene	NA	NA	NA	NA	0	0	0	NA	NA	NA	NA	Yes	Left_Ventricle:Mesenchymal_Stem_Cell:hESC	2.206e-09	rs17797222	7
TOT	TRANS	ENSG00000207414	RNU6-768P	12	101593049	101593155	-1	snRNA	106481775	RNU6-768P	NA	NA	0	0	0	NA	NA	NA	NA	Yes	Left_Ventricle	9.767e-08	rs17797222	7
TOT	TRANS	ENSG00000120805	ARL1	12	101786898	101801598	-1	protein_coding	400	ARL1	0.480262743398917	-0.409028051	0	0	0	NA	NA	NA	NA	Yes	IMR90:Mesenchymal_Stem_Cell	2.206e-09	rs17797222	7
TOT	TRANS	ENSG00000257543	RP11-321F8.4	12	101802150	101802838	-1	lincRNA	NA	NA	NA	NA	0	0	0	NA	NA	NA	NA	Yes	IMR90:Mesenchymal_Stem_Cell	2.206e-09	rs17797222	7
TOT	TRANS	ENSG00000222890	RNU6-1068P	12	101805135	101805237	1	snRNA	106481933	RNU6-1068P	NA	NA	0	0	0	NA	NA	NA	NA	Yes	IMR90:Mesenchymal_Stem_Cell	2.206e-09	rs17797222	7
TOT	TRANS	ENSG00000239413	RPS27P23	12	101818219	101818469	1	pseudogene	100130775	RPS27P23	NA	NA	0	0	0	NA	NA	NA	NA	Yes	IMR90:Mesenchymal_Stem_Cell	2.206e-09	rs17797222	7
TOT	TRANS	ENSG00000206929	Y_RNA	12	101840603	101840710	1	misc_RNA	NA	NA	NA	NA	0	0	0	NA	NA	NA	NA	Yes	Mesenchymal_Stem_Cell	2.206e-09	rs17797222	7
TOT	TRANS	ENSG00000202249	RNU5E-5P	12	101860483	101860598	1	snRNA	100873869	RNU5E-5P	NA	NA	0	0	0	NA	NA	NA	NA	Yes	Mesenchymal_Stem_Cell	2.206e-09	rs17797222	7
TOT	TRANS	ENSG00000252366	RNA5SP367	12	101866117	101866234	1	rRNA	100873626	RNA5SP367	NA	NA	0	0	0	NA	NA	NA	NA	Yes	Mesenchymal_Stem_Cell	2.206e-09	rs17797222	7
TOT	TRANS	ENSG00000166211	SPIC	12	101869199	101880775	1	protein_coding	121599	SPIC	0.118412347531258	-0.121258987	0	0	0	NA	NA	NA	NA	Yes	Mesenchymal_Stem_Cell	2.206e-09	rs17797222	7
TOT	TRANS	ENSG00000196091	MYBPC1	12	101962131	102079796	1	protein_coding	4604	MYBPC1	0.657926418342859	0.559211057	0	0	5	0.000377954	0.0262156950216764	PsychENCODE_eQTLs	+	Yes	IMR90:Mesenchymal_Stem_Cell	2.206e-09	rs17797222	7
TOT	TRANS	ENSG00000257514	RP11-755O11.2	12	102040498	102053748	-1	antisense	NA	NA	NA	NA	0	0	0	NA	NA	NA	NA	Yes	IMR90:Mesenchymal_Stem_Cell	2.206e-09	rs17797222	7
TOT	TRANS	ENSG00000111666	CHPT1	12	102090725	102137918	1	protein_coding	56994	CHPT1	0.0035704767848813	NA	0	0	104	4.8691e-07	0.00158014937349546	eQTLGen_cis_eQTLs:CMC_SVA_cis:CMC_NoSVA_cis	+	Yes	Mesenchymal_Stem_Cell	2.206e-09	rs17797222	7
TOT	TRANS	ENSG00000199933	Y_RNA	12	102113586	102113696	1	misc_RNA	NA	NA	NA	NA	0	0	0	NA	NA	NA	NA	Yes	Mesenchymal_Stem_Cell	5.453e-06	rs17797222	7
TOT	TRANS	ENSG00000139351	SYCP3	12	102122426	102133250	-1	protein_coding	50511	SYCP3	5.52621227683122e-05	0.468101508	0	0	0	NA	NA	NA	NA	Yes	Mesenchymal_Stem_Cell	2.206e-09	rs17797222	7
TOT	TRANS	ENSG00000111670	GNPTAB	12	102139275	102224716	-1	protein_coding	79158	GNPTAB	4.22557947344879e-06	0.413481712	0	0	0	NA	NA	NA	NA	Yes	GM12878	2.206e-09	rs17797222	7
TOT	TRANS	ENSG00000222255	RNU6-101P	12	102159184	102159287	-1	snRNA	106479611	RNU6-101P	NA	NA	0	0	0	NA	NA	NA	NA	Yes	Mesenchymal_Stem_Cell	2.206e-09	rs17797222	7
TOT	TRANS	ENSG00000258230	RP11-511H9.3	12	102166892	102167533	-1	pseudogene	NA	NA	NA	NA	0	0	0	NA	NA	NA	NA	Yes	Left_Ventricle:GM12878:IMR90:Mesenchymal_Stem_Cell:Mesendoderm:Trophoblast-like_Cell:hESC	2.206e-09	rs17797222	7
TOT	TRANS	ENSG00000201168	RNA5SP368	12	102173592	102173707	1	rRNA	100873627	RNA5SP368	NA	NA	0	0	0	NA	NA	NA	NA	Yes	Left_Ventricle:GM12878:IMR90:Mesenchymal_Stem_Cell:Mesendoderm:Trophoblast-like_Cell:hESC	2.206e-09	rs17797222	7
TOT	TRANS	ENSG00000238940	snoU13	12	102183593	102183693	1	snoRNA	NA	NA	NA	NA	0	0	0	NA	NA	NA	NA	Yes	Left_Ventricle:GM12878:IMR90:Mesenchymal_Stem_Cell:Mesendoderm:Trophoblast-like_Cell:hESC	2.206e-09	rs17797222	7
TOT	TRANS	ENSG00000222932	RNU6-172P	12	102190188	102190280	-1	snRNA	106479642	RNU6-172P	NA	NA	0	0	0	NA	NA	NA	NA	Yes	Left_Ventricle:GM12878:IMR90:Mesenchymal_Stem_Cell:Mesendoderm:Trophoblast-like_Cell:hESC	2.206e-09	rs17797222	7
TOT	TRANS	ENSG00000223046	RNA5SP369	12	102230598	102230705	1	rRNA	100873628	RNA5SP369	NA	NA	0	0	0	NA	NA	NA	NA	Yes	GM12878	2.206e-09	rs17797222	7
TOT	TRANS	ENSG00000252863	RNU6-1183P	12	102265520	102265579	-1	snRNA	106481941	RNU6-1183P	NA	NA	0	0	0	NA	NA	NA	NA	Yes	GM12878	1.112e-07	rs17797222	7
TOT	TRANS	ENSG00000258153	HSPE1P4	12	102267094	102267401	-1	pseudogene	100287369	HSPE1P4	NA	NA	0	0	0	NA	NA	NA	NA	Yes	GM12878	1.112e-07	rs17797222	7
TOT	TRANS	ENSG00000136048	DRAM1	12	102271129	102405908	1	protein_coding	55332	DRAM1	0.0807000769340284	2.613438201	17	11.1	150	1.6002e-18	0	eQTLGen_cis_eQTLs:BIOSQTL/BIOS_eQTL_geneLevel	-	Yes	GM12878	2.206e-09	rs17797222	7
TOT	TRANS	ENSG00000257202	RP11-512N21.3	12	102317188	102318497	-1	antisense	NA	NA	NA	NA	0	0	61	5.97994e-08	5.07929341384954e-05	BIOSQTL/BIOS_eQTL_geneLevel	-	Yes	GM12878:IMR90:Mesenchymal_Stem_Cell:Mesendoderm:Trophoblast-like_Cell:hESC	2.206e-09	rs17797222	7
TOT	TRANS	ENSG00000241917	RP11-512N21.1	12	102329994	102330452	1	pseudogene	NA	NA	NA	NA	0	0	0	NA	NA	NA	NA	Yes	Left_Ventricle:Liver:Spleen:GM12878:IMR90:Mesenchymal_Stem_Cell:Mesendoderm:Trophoblast-like_Cell:hESC	2.206e-09	rs17797222	7
TOT	TRANS	ENSG00000258308	RP11-554E23.2	12	102348776	102356168	-1	lincRNA	NA	NA	NA	NA	0	0	0	NA	NA	NA	NA	Yes	Left_Ventricle:Liver:Spleen:GM12878:IMR90:Mesenchymal_Stem_Cell:Mesendoderm:Trophoblast-like_Cell:hESC	2.206e-09	rs17797222	7
TOT	TRANS	ENSG00000258288	RP11-554E23.3	12	102357679	102358118	1	pseudogene	NA	NA	NA	NA	0	0	0	NA	NA	NA	NA	Yes	Left_Ventricle:Liver:Spleen:GM12878:IMR90:Mesenchymal_Stem_Cell:Mesendoderm:Trophoblast-like_Cell:hESC	2.206e-09	rs17797222	7
TOT	TRANS	ENSG00000120860	CCDC53	12	102406705	102455927	-1	protein_coding	51019	CCDC53	0.0351259294423371	-0.525389982	36	19.44	182	3.27170000000001e-310	0	PsychENCODE_eQTLs:DICE/Monocyte_non_classical:eQTLGen_cis_eQTLs:BIOSQTL/BIOS_eQTL_geneLevel:xQTLServer_eQTLs:CMC_SVA_cis:CMC_NoSVA_cis:GTEx/v7/Adipose_Subcutaneous:GTEx/v7/Adipose_Visceral_Omentum:GTEx/v7/Adrenal_Gland:GTEx/v7/Whole_Blood:GTEx/v7/Artery_Aorta:GTEx/v7/Artery_Coronary:GTEx/v7/Artery_Tibial:GTEx/v7/Breast_Mammary_Tissue:GTEx/v7/Colon_Sigmoid:GTEx/v7/Colon_Transverse:GTEx/v7/Esophagus_Gastroesophageal_Junction:GTEx/v7/Esophagus_Mucosa:GTEx/v7/Esophagus_Muscularis:GTEx/v7/Heart_Atrial_Appendage:GTEx/v7/Heart_Left_Ventricle:GTEx/v7/Liver:GTEx/v7/Lung:GTEx/v7/Muscle_Skeletal:GTEx/v7/Nerve_Tibial:GTEx/v7/Ovary:GTEx/v7/Pancreas:GTEx/v7/Prostate:GTEx/v7/Cells_Transformed_fibroblasts:GTEx/v7/Skin_Not_Sun_Exposed_Suprapubic:GTEx/v7/Skin_Sun_Exposed_Lower_leg:GTEx/v7/Small_Intestine_Terminal_Ileum:GTEx/v7/Spleen:GTEx/v7/Stomach:GTEx/v7/Thyroid:GTEx/v7/Vagina:GTEx/v6/Adipose_Subcutaneous:GTEx/v6/Adipose_Visceral_Omentum:GTEx/v6/Adrenal_Gland:GTEx/v6/Whole_Blood:GTEx/v6/Artery_Aorta:GTEx/v6/Artery_Tibial:GTEx/v6/Brain_Cortex:GTEx/v6/Brain_Hypothalamus:GTEx/v6/Breast_Mammary_Tissue:GTEx/v6/Colon_Sigmoid:GTEx/v6/Colon_Transverse:GTEx/v6/Esophagus_Mucosa:GTEx/v6/Esophagus_Muscularis:GTEx/v6/Heart_Atrial_Appendage:GTEx/v6/Heart_Left_Ventricle:GTEx/v6/Lung:GTEx/v6/Muscle_Skeletal:GTEx/v6/Nerve_Tibial:GTEx/v6/Pancreas:GTEx/v6/Cells_Transformed_fibroblasts:GTEx/v6/Skin_Not_Sun_Exposed_Suprapubic:GTEx/v6/Skin_Sun_Exposed_Lower_leg:GTEx/v6/Stomach:GTEx/v6/Thyroid:GTEx/v6/Vagina	+	Yes	Aorta:Left_Ventricle:Liver:GM12878:IMR90:Mesenchymal_Stem_Cell:Mesendoderm:Trophoblast-like_Cell:hESC	2.206e-09	rs17797222	7
TOT	TRANS	ENSG00000257222	RP11-554E23.4	12	102457133	102468598	1	antisense	NA	NA	NA	NA	11	19.44	0	NA	NA	NA	NA	Yes	Aorta:Left_Ventricle:Liver:GM12878:IMR90:Mesenchymal_Stem_Cell:Mesendoderm:Trophoblast-like_Cell:hESC	2.206e-09	rs17797222	7
TOT	TRANS	ENSG00000075188	NUP37	12	102467967	102513902	-1	protein_coding	79023	NUP37	0.000998328030395386	-0.60129229	34	16.71	90	1.2261e-15	0	eQTLGen_cis_eQTLs	-	Yes	Adult_Cortex:Fetal_Cortex:Aorta:Left_Ventricle:Liver:GM12878:IMR90:Mesenchymal_Stem_Cell:Mesendoderm:Trophoblast-like_Cell:hESC	2.206e-09	rs17797222	7
TOT	TRANS	ENSG00000185480	PARPBP	12	102513956	102591298	1	protein_coding	55010	PARPBP	9.66662310636925e-13	-0.634778212	80	20.3	178	4.172e-18	0	PsychENCODE_eQTLs:eQTLGen_cis_eQTLs:CMC_SVA_cis:CMC_NoSVA_cis:GTEx/v7/Cells_EBV-transformed_lymphocytes:GTEx/v7/Cells_Transformed_fibroblasts:GTEx/v7/Testis:GTEx/v6/Cells_EBV-transformed_lymphocytes	-	Yes	Adult_Cortex:Fetal_Cortex:Aorta:Left_Ventricle:Liver:GM12878:IMR90:Mesenchymal_Stem_Cell:Mesendoderm:Trophoblast-like_Cell:hESC	2.206e-09	rs17797222	7
TOT	TRANS	ENSG00000183395	PMCH	12	102590237	102591623	-1	protein_coding	5367	PMCH	0.115285755884675	-0.25212384	19	20.3	0	NA	NA	NA	NA	Yes	Aorta:IMR90:Mesenchymal_Stem_Cell:Mesendoderm:hESC	2.206e-09	rs17797222	7
TOT	TRANS	ENSG00000264554	RN7SL793P	12	102611098	102611391	-1	misc_RNA	106481137	RN7SL793P	NA	NA	20	17.83	0	NA	NA	NA	NA	Yes	Aorta:Left_Ventricle:Liver:GM12878:IMR90:Mesenchymal_Stem_Cell:Mesendoderm:Neural_Progenitor_Cell:Trophoblast-like_Cell:hESC	2.206e-09	rs17797222	7
TOT	TRANS	ENSG00000258142	RP11-18O15.1	12	102623805	102624311	-1	pseudogene	NA	NA	NA	NA	9	11.84	0	NA	NA	NA	NA	Yes	Aorta:Left_Ventricle:Liver:GM12878:IMR90:Mesenchymal_Stem_Cell:Mesendoderm:Neural_Progenitor_Cell:Trophoblast-like_Cell:hESC	2.206e-09	rs17797222	7
TOT	TRANS	ENSG00000017427	IGF1	12	102789645	102874423	-1	protein_coding	3479	IGF1	0.469523496452965	-0.421448308	11	20.2	0	NA	NA	NA	NA	Yes	Aorta:Left_Ventricle:Liver:GM12878:IMR90:Mesenchymal_Stem_Cell:Mesendoderm:Trophoblast-like_Cell:hESC	2.206e-09	rs17797222	7
TOT	TRANS	ENSG00000257254	RP11-210L7.1	12	102907029	102907433	-1	pseudogene	NA	NA	NA	NA	1	4.433	0	NA	NA	NA	NA	Yes	Aorta:Left_Ventricle:Liver:GM12878:IMR90:Mesenchymal_Stem_Cell:Mesendoderm:Trophoblast-like_Cell:hESC	2.206e-09	rs17797222	7
TOT	TRANS	ENSG00000258169	LINC00485	12	103203058	103218177	-1	lincRNA	283432	LINC00485	NA	NA	0	0	0	NA	NA	NA	NA	Yes	Liver:GM12878:IMR90:Mesenchymal_Stem_Cell:Mesendoderm:Trophoblast-like_Cell:hESC	2.206e-09	rs17797222	7
TOT	TRANS	ENSG00000171759	PAH	12	103230663	103352188	-1	protein_coding	5053	PAH	1.19519744629961e-10	-0.06608935	0	0	0	NA	NA	NA	NA	Yes	Liver:IMR90:Mesenchymal_Stem_Cell:Mesendoderm:hESC	1.054e-07	rs17797222	7
TOT	TRANS	ENSG00000221807	AC069227.1	12	103320292	103320383	-1	miRNA	NA	NA	NA	NA	0	0	0	NA	NA	NA	NA	Yes	Liver:IMR90:Mesenchymal_Stem_Cell:Mesendoderm:hESC	1.054e-07	rs17797222	7
TOT	TRANS	ENSG00000139352	ASCL1	12	103351464	103354294	1	protein_coding	429	ASCL1	0.364739460004734	-0.285509708	0	0	0	NA	NA	NA	NA	Yes	Liver:IMR90:Mesenchymal_Stem_Cell:Mesendoderm:hESC	1.054e-07	rs17797222	7
TOT	TRANS	ENSG00000257703	RP11-328J6.1	12	103474728	103572453	-1	antisense	NA	NA	NA	NA	0	0	0	NA	NA	NA	NA	Yes	IMR90:Mesendoderm:hESC	9.767e-08	rs17797222	7
TOT	TRANS	ENSG00000239164	RNU7-184P	12	103507812	103507865	-1	snRNA	NA	RNU7-184P	NA	NA	0	0	0	NA	NA	NA	NA	Yes	Mesendoderm	1.054e-07	rs17797222	7
TOT	TRANS	ENSG00000179088	C12orf42	12	103631369	103889749	-1	protein_coding	374470	C12orf42	2.29275590874033e-07	-0.161185932	0	0	0	NA	NA	NA	NA	Yes	Mesenchymal_Stem_Cell:Mesendoderm	1.054e-07	rs17797222	7
TOT	TRANS	ENSG00000257415	RP11-626I20.1	12	103897159	103898714	1	pseudogene	NA	NA	NA	NA	0	0	0	NA	NA	NA	NA	Yes	Mesenchymal_Stem_Cell:Mesendoderm	1.054e-07	rs17797222	7
TOT	TRANS	ENSG00000257994	RP11-626I20.2	12	103899189	103899952	-1	pseudogene	NA	NA	NA	NA	0	0	0	NA	NA	NA	NA	Yes	Mesenchymal_Stem_Cell:Mesendoderm	1.054e-07	rs17797222	7
TOT	TRANS	ENSG00000257762	RP11-626I20.3	12	103941572	103953593	1	lincRNA	101929084	LINC02401	NA	NA	0	0	0	NA	NA	NA	NA	Yes	IMR90:Mesenchymal_Stem_Cell:Mesendoderm:hESC	2.206e-09	rs17797222	7
TOT	TRANS	ENSG00000136011	STAB2	12	103981051	104160505	1	protein_coding	55576	STAB2	4.17567584164662e-28	-0.109286293	0	0	0	NA	NA	NA	NA	Yes	GM12878:IMR90:Mesenchymal_Stem_Cell:Mesendoderm:hESC	2.206e-09	rs17797222	7
TOT	TRANS	ENSG00000212594	U8	12	103985890	103986021	1	snoRNA	727676	SNORD118	NA	NA	0	0	0	NA	NA	NA	NA	Yes	GM12878:IMR90:Mesenchymal_Stem_Cell:Mesendoderm:hESC	2.206e-09	rs17797222	7
TOT	TRANS	ENSG00000257737	RP11-341G23.2	12	104048558	104051773	-1	antisense	NA	NA	NA	NA	0	0	0	NA	NA	NA	NA	Yes	IMR90:Mesenchymal_Stem_Cell:Mesendoderm:hESC	8.564e-08	rs17797222	7
TOT	TRANS	ENSG00000257766	RP11-341G23.3	12	104062353	104063184	-1	antisense	NA	NA	NA	NA	0	0	0	NA	NA	NA	NA	Yes	IMR90:Mesenchymal_Stem_Cell:Mesendoderm:hESC	8.564e-08	rs17797222	7
TOT	TRANS	ENSG00000238914	snoU13	12	104114720	104114822	-1	snoRNA	NA	NA	NA	NA	0	0	0	NA	NA	NA	NA	Yes	Mesenchymal_Stem_Cell:Mesendoderm	1.054e-07	rs17797222	7
TOT	TRANS	ENSG00000111696	NT5DC3	12	104164231	104234975	-1	protein_coding	51559	NT5DC3	0.000112402109573626	4.183290816	0	0	0	NA	NA	NA	NA	Yes	IMR90:Mesenchymal_Stem_Cell:Mesendoderm:hESC	1.112e-07	rs17797222	7
TOT	TRANS	ENSG00000257754	RP11-650K20.2	12	104213388	104215863	1	antisense	NA	NA	NA	NA	0	0	0	NA	NA	NA	NA	Yes	IMR90:Mesenchymal_Stem_Cell:Mesendoderm:hESC	1.112e-07	rs17797222	7
TOT	TRANS	ENSG00000257327	RP11-650K20.3	12	104235229	104238442	1	protein_coding	NA	NA	NA	NA	0	0	0	NA	NA	NA	NA	Yes	IMR90:Mesenchymal_Stem_Cell:Mesendoderm:hESC	1.112e-07	rs17797222	7
TOT	TRANS	ENSG00000257359	RP11-780K2.1	12	114370374	114375060	1	antisense	NA	NA	NA	NA	0	0	0	NA	NA	NA	NA	Yes	IMR90:Mesenchymal_Stem_Cell	7.029e-17	rs11068224:rs11068224;rs117831534	8
TOT	TRANS	ENSG00000257603	RP11-100F15.1	12	114514938	114517707	1	lincRNA	NA	NA	NA	NA	0	0	0	NA	NA	NA	NA	Yes	Left_Ventricle:Liver:IMR90:Mesenchymal_Stem_Cell:Trophoblast-like_Cell	3.293e-16	rs11068224;rs117831534:rs117831534:rs11068224	8
TOT	TRANS	ENSG00000257997	RP11-100F15.2	12	114518186	114551294	1	lincRNA	NA	NA	NA	NA	0	0	0	NA	NA	NA	NA	Yes	Left_Ventricle:Liver:IMR90:Mesenchymal_Stem_Cell:Trophoblast-like_Cell	3.293e-16	rs11068224;rs117831534:rs117831534:rs11068224	8
TOT	TRANS	ENSG00000257300	HAUS8P1	12	114535487	114536028	1	pseudogene	100420901	HAUS8P1	NA	NA	0	0	0	NA	NA	NA	NA	Yes	Left_Ventricle:IMR90:Mesenchymal_Stem_Cell:Trophoblast-like_Cell	3.293e-16	rs11068224;rs117831534:rs117831534:rs11068224	8
TOT	TRANS	ENSG00000257915	GLULP5	12	114542347	114543736	1	pseudogene	100421694	GLULP5	NA	NA	0	0	0	NA	NA	NA	NA	Yes	Left_Ventricle:IMR90:Mesenchymal_Stem_Cell:Trophoblast-like_Cell	3.293e-16	rs11068224;rs117831534:rs117831534:rs11068224	8
TOT	TRANS	ENSG00000257476	RP11-139B1.1	12	114676775	114679575	-1	lincRNA	105369996	LINC02459	NA	NA	0	0	0	NA	NA	NA	NA	Yes	Mesenchymal_Stem_Cell	1.685e-12	rs11068224;rs117831534:rs117831534	8
TOT	TRANS	ENSG00000089225	TBX5	12	114791736	114846247	-1	protein_coding	6910	TBX5	0.991878563864068	-0.562004347	0	0	0	NA	NA	NA	NA	Yes	IMR90:Mesenchymal_Stem_Cell	3.293e-16	rs11068224;rs117831534:rs117831534:rs11068224	8
TOT	TRANS	ENSG00000255399	TBX5-AS1	12	114845996	114850636	1	antisense	255480	TBX5-AS1	NA	NA	0	0	0	NA	NA	NA	NA	Yes	IMR90:Mesenchymal_Stem_Cell	3.293e-16	rs11068224;rs117831534:rs117831534:rs11068224	8
TOT	TRANS	ENSG00000222982	RN7SKP216	12	114942681	114942992	-1	misc_RNA	106479190	RN7SKP216	NA	NA	0	0	0	NA	NA	NA	NA	Yes	Left_Ventricle:IMR90:Mesenchymal_Stem_Cell	3.293e-16	rs11068224;rs117831534:rs117831534:rs11068224	8
TOT	TRANS	ENSG00000255830	RP11-385N17.3	12	114986659	114987657	1	pseudogene	NA	NA	NA	NA	0	0	0	NA	NA	NA	NA	Yes	Mesenchymal_Stem_Cell	3.293e-16	rs11068224	8
TOT	TRANS	ENSG00000265632	AC069240.1	12	114988567	114988654	-1	miRNA	NA	NA	NA	NA	0	0	0	NA	NA	NA	NA	Yes	Mesenchymal_Stem_Cell	3.293e-16	rs11068224	8
TOT	TRANS	ENSG00000258254	RP11-162N7.1	12	115059566	115060727	1	lincRNA	NA	NA	NA	NA	0	0	0	NA	NA	NA	NA	Yes	Left_Ventricle:Right_Ventricle:IMR90:Mesenchymal_Stem_Cell:Mesendoderm:Trophoblast-like_Cell	7.029e-17	rs11068224;rs117831534:rs117831534:rs11068224	8
TOT	TRANS	ENSG00000252459	SNORA27	12	115175509	115175603	1	snoRNA	619499	SNORA27	NA	NA	0	0	0	NA	NA	NA	NA	Yes	IMR90:Mesenchymal_Stem_Cell	3.293e-16	rs11068224;rs117831534:rs117831534:rs11068224	8
TOT	TRANS	ENSG00000257519	RP11-116D17.2	12	115700975	115708401	1	lincRNA	NA	NA	NA	NA	0	0	0	NA	NA	NA	NA	Yes	Left_Ventricle:IMR90:Mesenchymal_Stem_Cell:Mesendoderm	1.099e-12	rs11068224;rs117831534:rs117831534	8
TOT	TRANS	ENSG00000271579	RP11-116D17.3	12	115737393	115738513	-1	lincRNA	NA	NA	NA	NA	0	0	0	NA	NA	NA	NA	Yes	IMR90:Mesenchymal_Stem_Cell:Mesendoderm	3.293e-16	rs11068224:rs11068224;rs117831534:rs117831534	8
TOT	TRANS	ENSG00000257726	RP11-116D17.1	12	115800817	115802550	1	protein_coding	NA	NA	NA	NA	0	0	0	NA	NA	NA	NA	Yes	IMR90	1.685e-12	rs11068224;rs117831534:rs117831534	8
TOT	TRANS	ENSG00000257781	RP11-110L15.1	12	116193067	116237741	1	lincRNA	NA	NA	NA	NA	0	0	0	NA	NA	NA	NA	Yes	IMR90:Mesenchymal_Stem_Cell:Mesendoderm	1.099e-12	rs11068224;rs117831534:rs117831534	8
TOT	TRANS	ENSG00000200112	SNORD56	12	116290453	116290523	-1	snoRNA	26793	SNORD56	NA	NA	0	0	0	NA	NA	NA	NA	Yes	Mesenchymal_Stem_Cell:Mesendoderm	3.293e-16	rs11068224:rs11068224;rs117831534:rs117831534	8
TOT	TRANS	ENSG00000123066	MED13L	12	116395711	116715143	-1	protein_coding	23389	MED13L	0.999999998677147	-0.689697777	0	0	0	NA	NA	NA	NA	Yes	Left_Ventricle:GM12878:IMR90:Mesenchymal_Stem_Cell:Mesendoderm:Trophoblast-like_Cell:hESC	1.099e-12	rs11068224;rs117831534:rs117831534	8
TOT	TRANS	ENSG00000258034	RP11-493P1.2	12	116398992	116400538	1	antisense	NA	NA	NA	NA	0	0	0	NA	NA	NA	NA	Yes	IMR90:Mesenchymal_Stem_Cell:Mesendoderm:Trophoblast-like_Cell:hESC	3.293e-16	rs11068224:rs11068224;rs117831534:rs117831534	8
TOT	TRANS	ENSG00000200665	RNU6-1188P	12	116520375	116520481	1	snRNA	106480408	RNU6-1188P	NA	NA	0	0	0	NA	NA	NA	NA	Yes	Left_Ventricle:Liver:IMR90:Mesenchymal_Stem_Cell:Mesendoderm:Trophoblast-like_Cell:hESC	7.029e-17	rs11068224;rs117831534:rs117831534:rs11068224	8
TOT	TRANS	ENSG00000207967	MIR620	12	116586365	116586459	-1	miRNA	693205	MIR620	NA	NA	0	0	0	NA	NA	NA	NA	Yes	Left_Ventricle:GM12878:IMR90:Mesenchymal_Stem_Cell:Mesendoderm:Trophoblast-like_Cell:hESC	7.029e-17	rs11068224:rs11068224;rs117831534:rs117831534	8
TOT	TRANS	ENSG00000257979	SNRPGP18	12	116606850	116607063	1	pseudogene	106480680	SNRPGP18	NA	NA	0	0	0	NA	NA	NA	NA	Yes	Left_Ventricle:IMR90:Mesenchymal_Stem_Cell:Mesendoderm:Trophoblast-like_Cell:hESC	3.293e-16	rs11068224;rs117831534:rs117831534:rs11068224	8
TOT	TRANS	ENSG00000258337	RP11-115H15.2	12	116612307	116619100	-1	sense_intronic	NA	NA	NA	NA	0	0	0	NA	NA	NA	NA	Yes	Left_Ventricle:IMR90:Mesenchymal_Stem_Cell:Mesendoderm:Trophoblast-like_Cell:hESC	3.293e-16	rs11068224;rs117831534:rs117831534:rs11068224	8
TOT	TRANS	ENSG00000263768	AC060226.1	12	116693688	116693793	-1	miRNA	NA	NA	NA	NA	0	0	0	NA	NA	NA	NA	Yes	Left_Ventricle:GM12878:IMR90:Mesenchymal_Stem_Cell:Mesendoderm:Trophoblast-like_Cell:hESC	1.099e-12	rs11068224;rs117831534:rs117831534	8
TOT	TRANS	ENSG00000258249	RP11-497G19.3	12	117037075	117041390	1	lincRNA	NA	NA	NA	NA	0	0	0	NA	NA	NA	NA	Yes	IMR90	1.099e-12	rs11068224;rs117831534:rs117831534	8
TOT	TRANS	ENSG00000257883	RP11-497G19.1	12	117099387	117135870	1	lincRNA	NA	NA	NA	NA	0	0	0	NA	NA	NA	NA	Yes	IMR90:Mesenchymal_Stem_Cell	1.099e-12	rs11068224;rs117831534:rs117831534	8
TOT	TRANS	ENSG00000257654	RP11-497G19.2	12	117136141	117140935	1	lincRNA	NA	NA	NA	NA	0	0	0	NA	NA	NA	NA	Yes	Left_Ventricle:GM12878:IMR90:Mesenchymal_Stem_Cell:Mesendoderm:Trophoblast-like_Cell:hESC	3.293e-16	rs11068224;rs117831534:rs117831534:rs11068224	8
TOT	TRANS	ENSG00000111412	C12orf49	12	117153593	117175875	-1	protein_coding	79794	C12orf49	0.0452103165858912	-1.014957586	0	0	43	1.3149e-56	0	eQTLGen_cis_eQTLs:BIOSQTL/BIOS_eQTL_geneLevel	+	Yes	IMR90:Mesenchymal_Stem_Cell:Mesendoderm:Trophoblast-like_Cell:hESC	7.029e-17	rs11068224;rs117831534;rs11068224:rs11068224;rs117831534:rs117831534	8
TOT	TRANS	ENSG00000135119	RNFT2	12	117176096	117291436	1	protein_coding	84900	RNFT2	0.790709970439595	2.099677776	0	0	43	5.6025e-71	0	eQTLGen_cis_eQTLs:BIOSQTL/BIOS_eQTL_geneLevel	+	Yes	IMR90:Mesenchymal_Stem_Cell:Mesendoderm:Trophoblast-like_Cell:hESC	7.029e-17	rs11068224;rs117831534;rs11068224:rs11068224;rs117831534:rs117831534	8
TOT	TRANS	ENSG00000239374	RP11-407P2.1	12	117193200	117193679	-1	pseudogene	NA	NA	NA	NA	0	0	0	NA	NA	NA	NA	Yes	IMR90:Mesenchymal_Stem_Cell:Mesendoderm:Trophoblast-like_Cell:hESC	3.293e-16	rs11068224:rs11068224;rs117831534:rs117831534	8
TOT	TRANS	ENSG00000135116	HRK	12	117293949	117319246	-1	protein_coding	8739	HRK	NA	0.578000224	12	16.3	45	3.27170000000001e-310	0	PsychENCODE_eQTLs:DICE/Monocyte_classical:DICE/Monocyte_non_classical:eQTLGen_cis_eQTLs:BIOSQTL/BIOS_eQTL_geneLevel:GTEx/v7/Whole_Blood:GTEx/v7/Skin_Sun_Exposed_Lower_leg:GTEx/v7/Spleen:GTEx/v6/Whole_Blood	+	Yes	IMR90:Mesenchymal_Stem_Cell:Mesendoderm:Trophoblast-like_Cell:hESC	7.029e-17	rs11068224;rs117831534;rs117831534:rs117831534	8
TOT	TRANS	ENSG00000240100	RP11-240G22.1	12	117346117	117346432	1	pseudogene	NA	NA	NA	NA	8	9.461	21	3.44385e-06	0.00252397778899546	BIOSQTL/BIOS_eQTL_geneLevel	+	Yes	IMR90:Mesenchymal_Stem_Cell:Mesendoderm:hESC	1.744e-16	rs11068224;rs117831534;rs117831534:rs117831534	8
TOT	TRANS	ENSG00000174989	FBXW8	12	117348761	117468953	1	protein_coding	26259	FBXW8	8.69106598857506e-13	-0.161468095	10	9.461	46	3.5028e-295	0	DICE/T_CD4_naive_activated:DICE/T_CD8_naive_activated:DICE/Monocyte_classical:DICE/Monocyte_non_classical:DICE/T_CD4_TH1_17:eQTLGen_cis_eQTLs:BIOSQTL/BIOS_eQTL_geneLevel:CMC_SVA_cis:GTEx/v7/Adipose_Subcutaneous:GTEx/v7/Adipose_Visceral_Omentum:GTEx/v7/Whole_Blood:GTEx/v7/Artery_Aorta:GTEx/v7/Breast_Mammary_Tissue:GTEx/v7/Colon_Transverse:GTEx/v7/Liver:GTEx/v7/Lung:GTEx/v7/Muscle_Skeletal:GTEx/v7/Nerve_Tibial:GTEx/v7/Pituitary:GTEx/v7/Cells_Transformed_fibroblasts:GTEx/v7/Skin_Not_Sun_Exposed_Suprapubic:GTEx/v7/Skin_Sun_Exposed_Lower_leg:GTEx/v7/Spleen:GTEx/v7/Testis:GTEx/v7/Thyroid:GTEx/v6/Whole_Blood:GTEx/v6/Breast_Mammary_Tissue:GTEx/v6/Lung:GTEx/v6/Nerve_Tibial:GTEx/v6/Cells_Transformed_fibroblasts:GTEx/v6/Skin_Not_Sun_Exposed_Suprapubic:GTEx/v6/Skin_Sun_Exposed_Lower_leg:GTEx/v6/Spleen:GTEx/v6/Testis:GTEx/v6/Thyroid	+	Yes	IMR90:Mesenchymal_Stem_Cell:Mesendoderm:hESC	7.029e-17	rs11068224;rs117831534;rs117831534:rs117831534	8
TOT	TRANS	ENSG00000257279	RP11-231I16.1	12	117415247	117425142	-1	antisense	100506551	LOC100506551	NA	NA	3	9.081	40	1.08292e-18	0	PsychENCODE_eQTLs:BIOSQTL/BIOS_eQTL_geneLevel:GTEx/v6/Cells_Transformed_fibroblasts	-	Yes	Aorta:Left_Ventricle:Liver:Pancreas:Right_Ventricle:Spleen:GM12878:IMR90:Mesenchymal_Stem_Cell:Mesendoderm:Trophoblast-like_Cell:hESC	7.029e-17	rs11068224;rs117831534;rs117831534:rs117831534:rs11068224	8
TOT	TRANS	ENSG00000088992	TESC	12	117476728	117537284	-1	protein_coding	54997	TESC	0.692139730962892	NA	6	9.067	46	4.1885e-291	0	PsychENCODE_eQTLs:eQTLGen_cis_eQTLs:BIOSQTL/BIOS_eQTL_geneLevel:xQTLServer_eQTLs:CMC_SVA_cis:CMC_NoSVA_cis:BRAINEAC/TCTX:GTEx/v7/Adipose_Subcutaneous:GTEx/v7/Brain_Cortex:GTEx/v7/Heart_Atrial_Appendage:GTEx/v6/Brain_Anterior_cingulate_cortex_BA24	-	Yes	Left_Ventricle:Liver:Lung:Pancreas:Spleen:GM12878:IMR90:Mesenchymal_Stem_Cell:Mesendoderm:Trophoblast-like_Cell:hESC	7.029e-17	rs11068224;rs117831534;rs117831534:rs117831534	8
TOT	TRANS	ENSG00000258285	RP11-103B5.2	12	117537286	117579896	1	lincRNA	NA	NA	NA	NA	0	0	0	NA	NA	NA	NA	Yes	Left_Ventricle:Liver:Lung:Pancreas:Spleen:GM12878:IMR90:Mesenchymal_Stem_Cell:Mesendoderm:Trophoblast-like_Cell:hESC	1.099e-12	rs11068224;rs117831534:rs117831534	8
TOT	TRANS	ENSG00000135108	FBXO21	12	117581146	117628336	-1	protein_coding	23014	FBXO21	0.990625618968859	-0.85012191	0	0	0	NA	NA	NA	NA	Yes	IMR90:Mesenchymal_Stem_Cell:Mesendoderm:hESC	1.099e-12	rs11068224;rs117831534:rs117831534	8
TOT	TRANS	ENSG00000176871	WSB2	12	118470712	118500235	-1	protein_coding	55884	WSB2	0.503215469280486	-0.405005926	0	0	0	NA	NA	NA	NA	Yes	IMR90:Mesenchymal_Stem_Cell	1.099e-12	rs11068224;rs117831534:rs117831534	8
TOT	TRANS	ENSG00000256311	RP11-64B16.5	12	119663639	119696822	-1	antisense	NA	NA	NA	NA	0	0	0	NA	NA	NA	NA	Yes	Mesenchymal_Stem_Cell	1.685e-12	rs11068224;rs117831534:rs117831534	8
TOT	TRANS	ENSG00000222647	AC002070.1	12	120018597	120018700	1	miRNA	NA	NA	NA	NA	0	0	0	NA	NA	NA	NA	Yes	Mesenchymal_Stem_Cell	1.685e-12	rs11068224;rs117831534:rs117831534	8
TOT	TRANS	ENSG00000224982	TMEM233	12	120031264	120079363	1	protein_coding	387890	TMEM233	NA	-0.068932595	0	0	0	NA	NA	NA	NA	Yes	Mesenchymal_Stem_Cell	1.685e-12	rs11068224;rs117831534:rs117831534	8
TOT	TRANS	ENSG00000122966	CIT	12	120123595	120315095	-1	protein_coding	11113	CIT	0.999998739281467	-0.886311763	0	0	0	NA	NA	NA	NA	Yes	Mesenchymal_Stem_Cell	1.099e-12	rs11068224;rs117831534:rs117831534	8
TOT	TRANS	ENSG00000255692	RP1-127H14.3	12	120137573	120138816	1	protein_coding	NA	NA	NA	NA	0	0	0	NA	NA	NA	NA	Yes	Mesenchymal_Stem_Cell	1.099e-12	rs11068224;rs117831534:rs117831534	8
TOT	TRANS	ENSG00000221323	MIR1178	12	120151439	120151529	-1	miRNA	100302274	MIR1178	NA	NA	0	0	0	NA	NA	NA	NA	Yes	Mesenchymal_Stem_Cell	1.099e-12	rs11068224;rs117831534:rs117831534	8
TOT	TRANS	ENSG00000251417	RP11-1348G14.4	16	28814097	28829149	1	lincRNA	NA	NA	NA	NA	0	0	0	NA	NA	NA	NA	Yes	Left_Ventricle	1.306e-05	rs2911213	9
TOT	TRANS	ENSG00000240634	RP11-1348G14.1	16	28825301	28825994	-1	pseudogene	NA	NA	NA	NA	0	0	0	NA	NA	NA	NA	Yes	Left_Ventricle	1.306e-05	rs2911213	9
TOT	TRANS	ENSG00000260796	RP11-1348G14.5	16	28831891	28833354	-1	antisense	NA	NA	NA	NA	0	0	0	NA	NA	NA	NA	Yes	Fetal_Cortex:Left_Ventricle	1.306e-05	rs2911213	9
TOT	TRANS	ENSG00000168488	ATXN2L	16	28834356	28848558	1	protein_coding	11273	ATXN2L	0.999950395532872	NA	0	0	0	NA	NA	NA	NA	Yes	Fetal_Cortex:Left_Ventricle	1.306e-05	rs2911213	9
TOT	TRANS	ENSG00000176953	NFATC2IP	16	28962128	28978418	1	protein_coding	84901	NFATC2IP	0.00232734526476926	-0.714146586	0	0	0	NA	NA	NA	NA	Yes	Adult_Cortex:Left_Ventricle	7.334e-06	rs2911213	9
TOT	TRANS	ENSG00000260853	RP11-264B17.2	16	28968008	28978204	-1	antisense	NA	NA	NA	NA	0	0	0	NA	NA	NA	NA	Yes	Left_Ventricle	1.306e-05	rs2911213	9
TOT	TRANS	ENSG00000266868	MIR4517	16	28969904	28969982	1	miRNA	100616487	MIR4517	NA	NA	0	0	0	NA	NA	NA	NA	Yes	Adult_Cortex:Left_Ventricle	7.334e-06	rs2911213	9
TOT	TRANS	ENSG00000169682	SPNS1	16	28985542	28995869	1	protein_coding	83985	SPNS1	NA	-0.263577332	0	0	0	NA	NA	NA	NA	Yes	Adult_Cortex:Left_Ventricle	1.306e-05	rs2911213	9
TOT	TRANS	ENSG00000261067	RP11-264B17.3	16	28986125	29002096	1	processed_transcript	NA	NA	NA	NA	0	0	0	NA	NA	NA	NA	Yes	Adult_Cortex:Left_Ventricle	1.306e-05	rs2911213	9
TOT	TRANS	ENSG00000260367	RP11-264B17.4	16	28986294	28990145	-1	antisense	NA	NA	NA	NA	0	0	0	NA	NA	NA	NA	Yes	Adult_Cortex:Left_Ventricle	1.306e-05	rs2911213	9
TOT	TRANS	ENSG00000213658	LAT	16	28996147	29002104	1	protein_coding	27040	LAT	0.0974332943635584	-0.48340799	0	0	0	NA	NA	NA	NA	Yes	Left_Ventricle	1.306e-05	rs2911213	9
TOT	TRANS	ENSG00000198106	SNX29P2	16	29262829	29519817	1	lincRNA	440352	SNX29P2	NA	NA	0	0	103	1.24432e-10	2.96365754194656e-08	PsychENCODE_eQTLs:CMC_SVA_cis	-	No	NA	4.761e-09	rs2911213	9
TOT	TRANS	ENSG00000254206	NPIPB11	16	29392675	29415350	-1	protein_coding	728888	NPIPB11	NA	NA	0	0	91	3.5034e-16	0	eQTLGen_cis_eQTLs:GTEx/v7/Whole_Blood:GTEx/v7/Nerve_Tibial:GTEx/v6/Adipose_Subcutaneous:GTEx/v6/Artery_Aorta:GTEx/v6/Artery_Tibial:GTEx/v6/Lung:GTEx/v6/Nerve_Tibial:GTEx/v6/Pancreas:GTEx/v6/Cells_Transformed_fibroblasts:GTEx/v6/Skin_Not_Sun_Exposed_Suprapubic:GTEx/v6/Skin_Sun_Exposed_Lower_leg:GTEx/v6/Thyroid	-	No	NA	4.761e-09	rs2911213	9
TOT	TRANS	ENSG00000254634	RP11-231C14.3	16	29437121	29465435	-1	pseudogene	100422558	SMG1P6	NA	NA	0	0	106	2.95888e-100	2.48184590163123e-96	PsychENCODE_eQTLs:CMC_SVA_cis:CMC_NoSVA_cis:GTEx/v7/Adipose_Subcutaneous:GTEx/v7/Adipose_Visceral_Omentum:GTEx/v7/Cells_EBV-transformed_lymphocytes:GTEx/v7/Artery_Tibial:GTEx/v7/Brain_Caudate_basal_ganglia:GTEx/v7/Brain_Cerebellar_Hemisphere:GTEx/v7/Brain_Frontal_Cortex_BA9:GTEx/v7/Brain_Hippocampus:GTEx/v7/Brain_Nucleus_accumbens_basal_ganglia:GTEx/v7/Esophagus_Mucosa:GTEx/v7/Esophagus_Muscularis:GTEx/v7/Heart_Atrial_Appendage:GTEx/v7/Lung:GTEx/v7/Muscle_Skeletal:GTEx/v7/Nerve_Tibial:GTEx/v7/Prostate:GTEx/v7/Cells_Transformed_fibroblasts:GTEx/v7/Skin_Not_Sun_Exposed_Suprapubic:GTEx/v7/Skin_Sun_Exposed_Lower_leg:GTEx/v6/Adipose_Subcutaneous:GTEx/v6/Adipose_Visceral_Omentum:GTEx/v6/Cells_EBV-transformed_lymphocytes:GTEx/v6/Whole_Blood:GTEx/v6/Brain_Caudate_basal_ganglia:GTEx/v6/Brain_Cerebellar_Hemisphere:GTEx/v6/Brain_Cortex:GTEx/v6/Brain_Putamen_basal_ganglia:GTEx/v6/Breast_Mammary_Tissue:GTEx/v6/Esophagus_Mucosa:GTEx/v6/Heart_Atrial_Appendage:GTEx/v6/Muscle_Skeletal:GTEx/v6/Nerve_Tibial:GTEx/v6/Cells_Transformed_fibroblasts:GTEx/v6/Skin_Not_Sun_Exposed_Suprapubic:GTEx/v6/Skin_Sun_Exposed_Lower_leg	+	No	NA	4.761e-09	rs2911213	9
TOT	TRANS	ENSG00000261740	RP11-345J4.5	16	29454551	29465972	-1	protein_coding	107282092	BOLA2-SMG1P6	NA	NA	0	0	106	0	0	PsychENCODE_eQTLs:DICE/T_CD4_naive_activated:eQTLGen_cis_eQTLs:xQTLServer_eQTLs:GTEx/v6/Adipose_Subcutaneous:GTEx/v6/Adipose_Visceral_Omentum:GTEx/v6/Whole_Blood:GTEx/v6/Artery_Tibial:GTEx/v6/Brain_Cerebellar_Hemisphere:GTEx/v6/Brain_Cortex:GTEx/v6/Breast_Mammary_Tissue:GTEx/v6/Colon_Transverse:GTEx/v6/Esophagus_Mucosa:GTEx/v6/Heart_Atrial_Appendage:GTEx/v6/Lung:GTEx/v6/Muscle_Skeletal:GTEx/v6/Nerve_Tibial:GTEx/v6/Cells_Transformed_fibroblasts:GTEx/v6/Skin_Sun_Exposed_Lower_leg	+	No	NA	4.761e-09	rs2911213	9
TOT	TRANS	ENSG00000183336	BOLA2	16	29464914	29466285	-1	protein_coding	552900	BOLA2	NA	-0.74293102	0	0	89	2.50687e-19	1.75521e-14	GTEx/v7/Adipose_Subcutaneous:GTEx/v7/Adipose_Visceral_Omentum:GTEx/v7/Cells_EBV-transformed_lymphocytes:GTEx/v7/Whole_Blood:GTEx/v7/Artery_Aorta:GTEx/v7/Artery_Tibial:GTEx/v7/Brain_Caudate_basal_ganglia:GTEx/v7/Brain_Cerebellar_Hemisphere:GTEx/v7/Brain_Cortex:GTEx/v7/Brain_Frontal_Cortex_BA9:GTEx/v7/Brain_Nucleus_accumbens_basal_ganglia:GTEx/v7/Brain_Putamen_basal_ganglia:GTEx/v7/Breast_Mammary_Tissue:GTEx/v7/Colon_Transverse:GTEx/v7/Esophagus_Gastroesophageal_Junction:GTEx/v7/Esophagus_Mucosa:GTEx/v7/Esophagus_Muscularis:GTEx/v7/Heart_Atrial_Appendage:GTEx/v7/Heart_Left_Ventricle:GTEx/v7/Lung:GTEx/v7/Muscle_Skeletal:GTEx/v7/Nerve_Tibial:GTEx/v7/Pancreas:GTEx/v7/Cells_Transformed_fibroblasts:GTEx/v7/Skin_Not_Sun_Exposed_Suprapubic:GTEx/v7/Skin_Sun_Exposed_Lower_leg:GTEx/v7/Stomach:GTEx/v7/Testis:GTEx/v7/Thyroid	+	No	NA	9.133e-09	rs2911213	9
TOT	TRANS	ENSG00000181625	SLX1B	16	29465822	29469540	1	protein_coding	79008	SLX1B	0.516792296405978	NA	0	0	86	7.02679907294e-24	4.24816071654e-16	PsychENCODE_eQTLs:DICE/T_CD8_naive:xQTLServer_eQTLs	-	No	NA	4.761e-09	rs2911213	9
TOT	TRANS	ENSG00000258150	RP11-345J4.3	16	29476288	29479154	-1	protein_coding	388242	LOC388242	NA	NA	0	0	0	NA	NA	NA	NA	Yes	EP_links_oneway	0.0002056	rs2911213	9
TOT	TRANS	ENSG00000257691	RP11-345J4.1	16	29486385	29486676	1	pseudogene	NA	NA	NA	NA	0	0	0	NA	NA	NA	NA	Yes	Left_Ventricle	NA	rs2911213	9
TOT	TRANS	ENSG00000257506	RP11-231C14.5	16	29490200	29493912	1	pseudogene	NA	NA	NA	NA	0	0	0	NA	NA	NA	NA	Yes	Left_Ventricle	NA	rs2911213	9
TOT	TRANS	ENSG00000169203	RP11-231C14.4	16	29495010	29517320	-1	protein_coding	NA	NA	NA	NA	0	0	106	1.9671e-103	0	PsychENCODE_eQTLs:DICE/B_cell_naive:DICE/T_CD8_naive:DICE/Monocyte_classical:DICE/Monocyte_non_classical:DICE/NK:DICE/T_CD4_TH17:DICE/T_CD4_TH1_17:DICE/T_CD4_memory_TREG:eQTLGen_cis_eQTLs:GTEx/v7/Adipose_Subcutaneous:GTEx/v7/Adipose_Visceral_Omentum:GTEx/v7/Adrenal_Gland:GTEx/v7/Cells_EBV-transformed_lymphocytes:GTEx/v7/Whole_Blood:GTEx/v7/Artery_Aorta:GTEx/v7/Artery_Tibial:GTEx/v7/Brain_Cerebellum:GTEx/v7/Brain_Cortex:GTEx/v7/Breast_Mammary_Tissue:GTEx/v7/Colon_Sigmoid:GTEx/v7/Colon_Transverse:GTEx/v7/Esophagus_Gastroesophageal_Junction:GTEx/v7/Esophagus_Mucosa:GTEx/v7/Esophagus_Muscularis:GTEx/v7/Heart_Atrial_Appendage:GTEx/v7/Heart_Left_Ventricle:GTEx/v7/Liver:GTEx/v7/Lung:GTEx/v7/Muscle_Skeletal:GTEx/v7/Nerve_Tibial:GTEx/v7/Pancreas:GTEx/v7/Pituitary:GTEx/v7/Prostate:GTEx/v7/Minor_Salivary_Gland:GTEx/v7/Cells_Transformed_fibroblasts:GTEx/v7/Skin_Not_Sun_Exposed_Suprapubic:GTEx/v7/Skin_Sun_Exposed_Lower_leg:GTEx/v7/Small_Intestine_Terminal_Ileum:GTEx/v7/Spleen:GTEx/v7/Stomach:GTEx/v7/Testis:GTEx/v7/Thyroid:GTEx/v7/Vagina:GTEx/v6/Adipose_Subcutaneous:GTEx/v6/Adipose_Visceral_Omentum:GTEx/v6/Whole_Blood:GTEx/v6/Artery_Aorta:GTEx/v6/Artery_Tibial:GTEx/v6/Breast_Mammary_Tissue:GTEx/v6/Colon_Transverse:GTEx/v6/Esophagus_Gastroesophageal_Junction:GTEx/v6/Esophagus_Mucosa:GTEx/v6/Heart_Atrial_Appendage:GTEx/v6/Heart_Left_Ventricle:GTEx/v6/Lung:GTEx/v6/Muscle_Skeletal:GTEx/v6/Nerve_Tibial:GTEx/v6/Pancreas:GTEx/v6/Cells_Transformed_fibroblasts:GTEx/v6/Skin_Not_Sun_Exposed_Suprapubic:GTEx/v6/Skin_Sun_Exposed_Lower_leg:GTEx/v6/Small_Intestine_Terminal_Ileum:GTEx/v6/Testis:GTEx/v6/Thyroid	-	Yes	Left_Ventricle	4.761e-09	rs2911213	9
TOT	TRANS	ENSG00000205534	RP11-345J4.8	16	29538889	29606395	-1	pseudogene	NA	NA	NA	NA	0	0	60	8.72438e-11	2.11715147285666e-08	PsychENCODE_eQTLs:GTEx/v6/Testis	+	No	NA	5.396e-09	rs2911213	9
TOT	TRANS	ENSG00000103485	QPRT	16	29674600	29710020	1	protein_coding	23475	QPRT	0.593365505826568	-0.696241849	0	0	4	9.06966e-05	0.00773446861854001	PsychENCODE_eQTLs	-	No	NA	1.234e-08	rs2911213	9
TOT	TRANS	ENSG00000185905	C16orf54	16	29753784	29757327	-1	protein_coding	283897	C16orf54	0.668080507728988	1.270908854	0	0	65	1.0754e-09	1.30907186804556e-05	DICE/T_CD4_naive:eQTLGen_cis_eQTLs	-	No	NA	4.761e-09	rs2911213	9
TOT	TRANS	ENSG00000079616	KIF22	16	29802040	29816706	1	protein_coding	3835	KIF22	4.39968359378374e-06	-0.087348453	0	0	0	NA	NA	NA	NA	Yes	Fetal_Cortex	NA	rs2911213	9
TOT	TRANS	ENSG00000103495	MAZ	16	29817427	29823649	1	protein_coding	4150	MAZ	0.953969621751156	NA	0	0	0	NA	NA	NA	NA	Yes	Adult_Cortex:Fetal_Cortex	7.334e-06	rs2911213	9
TOT	TRANS	ENSG00000259952	AC009133.15	16	29817817	29819053	-1	antisense	NA	NA	NA	NA	0	0	0	NA	NA	NA	NA	Yes	Adult_Cortex:Fetal_Cortex	7.334e-06	rs2911213	9
TOT	TRANS	ENSG00000261962	AC009133.20	16	29820250	29831687	-1	antisense	NA	NA	NA	NA	0	0	0	NA	NA	NA	NA	Yes	Fetal_Cortex	0.0002056	rs2911213	9
TOT	TRANS	ENSG00000185928	PAGR1	16	29827285	29841948	1	protein_coding	79447	PAGR1	NA	-0.375104583	0	0	8	8.07134710769e-06	0.049	DICE/T_CD4_naive	+	No	NA	5.602e-05	rs2911213	9
TOT	TRANS	ENSG00000261690	AC009133.12	16	29829301	29832573	-1	antisense	NA	NA	NA	NA	0	0	0	NA	NA	NA	NA	Yes	Fetal_Cortex	0.0002056	rs2911213	9
TOT	TRANS	ENSG00000013364	MVP	16	29831715	29859355	1	protein_coding	9961	MVP	0.00744852498762191	0.176123299	0	0	32	1.0822e-10	0	eQTLGen_cis_eQTLs	-	Yes	Fetal_Cortex	5.973e-09	rs2911213	9
TOT	TRANS	ENSG00000103502	CDIPT	16	29869678	29875057	-1	protein_coding	10423	CDIPT	0.193882539034725	-0.675993992	0	0	0	NA	NA	NA	NA	Yes	Fetal_Cortex	NA	rs2911213	9
TOT	TRANS	ENSG00000214725	CDIPT-AS1	16	29874914	29879371	1	antisense	440356	CDIPT-AS1	NA	NA	0	0	12	2.82889e-06	0.00022267933	GTEx/v6/Nerve_Tibial	+	Yes	Fetal_Cortex	5.396e-09	rs2911213	9
TOT	TRANS	ENSG00000174938	SEZ6L2	16	29882480	29910868	-1	protein_coding	26470	SEZ6L2	0.130153160381108	0.011346771	0	0	7	1.29469e-05	0.000773759	GTEx/v7/Adipose_Subcutaneous	-	Yes	Adult_Cortex:Fetal_Cortex	1.234e-08	rs2911213	9
TOT	TRANS	ENSG00000174939	ASPHD1	16	29911696	29931185	1	protein_coding	253982	ASPHD1	0.120035612549071	-0.528569712	0	0	25	6.91401e-09	1.18392233469484e-05	BIOSQTL/BIOS_eQTL_geneLevel	+	Yes	Adult_Cortex:Fetal_Cortex	1.426e-08	rs2911213	9
TOT	TRANS	ENSG00000174943	KCTD13	16	29916333	29938356	-1	protein_coding	253980	KCTD13	0.79196093357248	-0.595147764	0	0	64	1.0275e-19	0	eQTLGen_cis_eQTLs:BIOSQTL/BIOS_eQTL_geneLevel	-	No	NA	4.761e-09	rs2911213	9
TOT	TRANS	ENSG00000260114	CTD-2574D22.4	16	29930957	29933226	-1	sense_intronic	NA	NA	NA	NA	0	0	33	3.3643e-12	0	eQTLGen_cis_eQTLs:BIOSQTL/BIOS_eQTL_geneLevel	+	No	NA	9.133e-09	rs2911213	9
TOT	TRANS	ENSG00000247735	CTD-2574D22.2	16	29938157	29940254	1	antisense	NA	NA	NA	NA	0	0	29	3.8223e-07	0.00119430693069307	eQTLGen_cis_eQTLs	-	No	NA	1.234e-08	rs2911213	9
TOT	TRANS	ENSG00000149932	TMEM219	16	29952206	29984373	1	protein_coding	124446	TMEM219	0.00103535655502854	-0.146992867	0	0	30	5.52815e-06	0.00090696913	PsychENCODE_eQTLs:GTEx/v6/Cells_Transformed_fibroblasts	+	No	NA	1.234e-08	rs2911213	9
TOT	TRANS	ENSG00000149930	TAOK2	16	29984962	30003582	1	protein_coding	9344	TAOK2	0.998764492352461	-1.19162631	0	0	0	NA	NA	NA	NA	Yes	Adult_Cortex:Fetal_Cortex	1.306e-05	rs2911213	9
TOT	TRANS	ENSG00000149929	HIRIP3	16	30003645	30007757	-1	protein_coding	8479	HIRIP3	0.0190027818505393	-1.203707941	0	0	0	NA	NA	NA	NA	Yes	Adult_Cortex:Fetal_Cortex	1.306e-05	rs2911213	9
TOT	TRANS	ENSG00000169592	INO80E	16	30006615	30017114	1	protein_coding	283899	INO80E	0.0174146851193449	-1.077285896	0	0	90	1.5172e-66	0	eQTLGen_cis_eQTLs:BIOSQTL/BIOS_eQTL_geneLevel:CMC_SVA_cis:GTEx/v7/Adipose_Subcutaneous:GTEx/v7/Adipose_Visceral_Omentum:GTEx/v7/Esophagus_Mucosa:GTEx/v7/Esophagus_Muscularis:GTEx/v7/Heart_Atrial_Appendage:GTEx/v7/Heart_Left_Ventricle:GTEx/v7/Nerve_Tibial:GTEx/v7/Pancreas:GTEx/v7/Thyroid:GTEx/v6/Adipose_Subcutaneous:GTEx/v6/Colon_Transverse:GTEx/v6/Lung:GTEx/v6/Nerve_Tibial:GTEx/v6/Spleen:GTEx/v6/Thyroid	+	Yes	Adult_Cortex:Fetal_Cortex	4.761e-09	rs2911213	9
TOT	TRANS	ENSG00000149927	DOC2A	16	30016830	30034591	-1	protein_coding	8448	DOC2A	0.0185536457979363	NA	0	0	32	2.76247e-20	0	BIOSQTL/BIOS_eQTL_geneLevel:GTEx/v6/Artery_Aorta	+	No	NA	1.234e-08	rs2911213	9
TOT	TRANS	ENSG00000149926	FAM57B	16	30035748	30064299	-1	protein_coding	83723	FAM57B	0.285736245520272	NA	0	0	30	7.95741e-06	1.02475e-15	GTEx/v7/Lung:GTEx/v7/Muscle_Skeletal	+	Yes	Adult_Cortex:Fetal_Cortex:GM12878:IMR90	1.234e-08	rs2911213	9
TOT	TRANS	ENSG00000149925	ALDOA	16	30064411	30081778	1	protein_coding	226	ALDOA	0.0248344029134968	-1.301161067	0	0	0	NA	NA	NA	NA	Yes	Adult_Cortex:Fetal_Cortex:GM12878:IMR90	1.234e-08	rs2911213	9
TOT	TRANS	ENSG00000149923	PPP4C	16	30087299	30096698	1	protein_coding	5531	PPP4C	0.759585900442172	-0.372627201	0	0	87	6.3632e-32	0	eQTLGen_cis_eQTLs:xQTLServer_eQTLs	+	Yes	Adult_Cortex:Fetal_Cortex:Spleen:GM12878:IMR90:Mesenchymal_Stem_Cell	4.761e-09	rs2911213	9
TOT	TRANS	ENSG00000149922	TBX6	16	30097114	30103208	-1	protein_coding	6911	TBX6	0.0291474892908083	-0.693710249	0	0	102	6.4549e-62	0	PsychENCODE_eQTLs:eQTLGen_cis_eQTLs:BIOSQTL/BIOS_eQTL_geneLevel:GTEx/v7/Adipose_Subcutaneous:GTEx/v7/Adipose_Visceral_Omentum:GTEx/v7/Whole_Blood:GTEx/v7/Artery_Aorta:GTEx/v7/Artery_Tibial:GTEx/v7/Breast_Mammary_Tissue:GTEx/v7/Colon_Transverse:GTEx/v7/Esophagus_Muscularis:GTEx/v7/Heart_Atrial_Appendage:GTEx/v7/Heart_Left_Ventricle:GTEx/v7/Lung:GTEx/v7/Muscle_Skeletal:GTEx/v7/Nerve_Tibial:GTEx/v7/Skin_Sun_Exposed_Lower_leg:GTEx/v7/Spleen:GTEx/v7/Thyroid:GTEx/v6/Adipose_Subcutaneous:GTEx/v6/Whole_Blood:GTEx/v6/Artery_Coronary:GTEx/v6/Artery_Tibial:GTEx/v6/Esophagus_Muscularis:GTEx/v6/Heart_Left_Ventricle:GTEx/v6/Lung:GTEx/v6/Muscle_Skeletal:GTEx/v6/Nerve_Tibial	-	Yes	Spleen:GM12878:IMR90:Mesenchymal_Stem_Cell	4.761e-09	rs2911213	9
TOT	TRANS	ENSG00000090238	YPEL3	16	30103635	30108236	-1	protein_coding	83719	YPEL3	0.122709138935465	NA	0	0	67	2.53042e-77	0	eQTLGen_cis_eQTLs:BIOSQTL/BIOS_eQTL_geneLevel:GTEx/v7/Adipose_Subcutaneous:GTEx/v7/Artery_Tibial:GTEx/v7/Esophagus_Mucosa:GTEx/v7/Lung:GTEx/v7/Nerve_Tibial:GTEx/v7/Skin_Not_Sun_Exposed_Suprapubic:GTEx/v7/Skin_Sun_Exposed_Lower_leg:GTEx/v6/Adipose_Subcutaneous:GTEx/v6/Artery_Tibial:GTEx/v6/Nerve_Tibial:GTEx/v6/Skin_Sun_Exposed_Lower_leg	-	Yes	Spleen:GM12878:IMR90:Mesenchymal_Stem_Cell	4.761e-09	rs2911213	9
TOT	TRANS	ENSG00000250616	RP11-455F5.3	16	30107751	30115437	1	antisense	NA	NA	NA	NA	0	0	53	1.12854e-21	0	eQTLGen_cis_eQTLs:BIOSQTL/BIOS_eQTL_geneLevel:GTEx/v7/Muscle_Skeletal	-	Yes	Spleen:GM12878:IMR90:Mesenchymal_Stem_Cell	4.761e-09	rs2911213	9
TOT	TRANS	ENSG00000102886	GDPD3	16	30116131	30125177	-1	protein_coding	79153	GDPD3	1.05164952856676e-07	-0.37516073	0	0	101	3.42906e-90	0	eQTLGen_cis_eQTLs:BIOSQTL/BIOS_eQTL_geneLevel:GTEx/v7/Whole_Blood:GTEx/v7/Brain_Cerebellum:GTEx/v7/Esophagus_Gastroesophageal_Junction:GTEx/v7/Lung:GTEx/v7/Nerve_Tibial	+	Yes	GM12878:IMR90	4.761e-09	rs2911213	9
TOT	TRANS	ENSG00000261367	RP11-455F5.4	16	30118996	30121862	1	antisense	NA	NA	NA	NA	0	0	98	3.76245e-28	0	eQTLGen_cis_eQTLs:BIOSQTL/BIOS_eQTL_geneLevel:GTEx/v7/Adipose_Visceral_Omentum:GTEx/v7/Artery_Aorta:GTEx/v7/Colon_Transverse:GTEx/v7/Esophagus_Muscularis:GTEx/v7/Lung:GTEx/v7/Pituitary:GTEx/v7/Skin_Sun_Exposed_Lower_leg:GTEx/v7/Thyroid:GTEx/v7/Uterus	-	Yes	Fetal_Cortex:Spleen:GM12878:IMR90:Mesenchymal_Stem_Cell	4.761e-09	rs2911213	9
TOT	TRANS	ENSG00000102882	MAPK3	16	30125426	30134827	-1	protein_coding	5595	MAPK3	0.409692328374644	NA	0	0	108	3.27170000000001e-310	0	PsychENCODE_eQTLs:DICE/T_CD8_naive:DICE/Monocyte_classical:DICE/T_CD4_TH2:eQTLGen_cis_eQTLs:BIOSQTL/BIOS_eQTL_geneLevel:xQTLServer_eQTLs:CMC_SVA_cis:CMC_NoSVA_cis:GTEx/v7/Cells_EBV-transformed_lymphocytes:GTEx/v7/Whole_Blood:GTEx/v7/Brain_Cerebellum:GTEx/v7/Brain_Cortex:GTEx/v7/Esophagus_Muscularis:GTEx/v7/Muscle_Skeletal:GTEx/v7/Nerve_Tibial:GTEx/v7/Pancreas:GTEx/v7/Cells_Transformed_fibroblasts:GTEx/v6/Cells_EBV-transformed_lymphocytes:GTEx/v6/Whole_Blood:GTEx/v6/Brain_Cortex:GTEx/v6/Pancreas	+	Yes	Adult_Cortex:Fetal_Cortex:GM12878:IMR90	4.761e-09	rs2911213	9
TOT	TRANS	ENSG00000102879	CORO1A	16	30194148	30200397	1	protein_coding	11151	CORO1A	0.954491479297814	NA	7	10.71	104	5.6623e-77	0	eQTLGen_cis_eQTLs:BIOSQTL/BIOS_eQTL_geneLevel:CMC_SVA_cis:GTEx/v7/Adipose_Subcutaneous:GTEx/v7/Skin_Not_Sun_Exposed_Suprapubic:GTEx/v7/Skin_Sun_Exposed_Lower_leg:GTEx/v6/Adipose_Subcutaneous:GTEx/v6/Skin_Sun_Exposed_Lower_leg	+	No	NA	4.761e-09	rs2911213	9
TOT	TRANS	ENSG00000261416	RP11-455F5.5	16	30194826	30196278	-1	antisense	NA	NA	NA	NA	6	10.71	87	2.1634e-15	0	BIOSQTL/BIOS_eQTL_geneLevel	+	No	NA	4.761e-09	rs2911213	9
TOT	TRANS	ENSG00000169627	BOLA2B	16	30204255	30205627	-1	protein_coding	654483	BOLA2B	NA	-0.74293102	3	10.71	0	NA	NA	NA	NA	No	NA	NA	rs2911213	9
TOT	TRANS	ENSG00000132207	SLX1A	16	30205208	30208882	1	protein_coding	548593	SLX1A	0.625453893215557	-0.393538474	2	10.71	2	2.84020974615e-05	0.049	DICE/Monocyte_classical:DICE/T_CD4_TH17	+	No	NA	1.234e-08	rs2911213	9
TOT	TRANS	ENSG00000213599	SLX1A-SULT1A3	16	30205213	30215631	1	processed_transcript	100526830	SLX1A-SULT1A3	NA	NA	2	10.71	2	2.23241e-05	0.034888398	GTEx/v6/Testis	NA	No	NA	NA	rs2911213	9
TOT	TRANS	ENSG00000261052	SULT1A3	16	30205754	30215631	1	protein_coding	6818	SULT1A3	0.372332179105009	-1.230780265	2	10.71	0	NA	NA	NA	NA	No	NA	NA	rs2911213	9
TOT	TRANS	ENSG00000258130	RP11-347C12.3	16	30215637	30220392	-1	protein_coding	613038	LOC613038	NA	NA	0	0	49	6.64733e-09	1.18504473543876e-05	BIOSQTL/BIOS_eQTL_geneLevel	+	No	NA	4.761e-09	rs2911213	9
TOT	TRANS	ENSG00000261203	RP11-347C12.8	16	30229541	30233251	1	pseudogene	NA	NA	NA	NA	0	0	88	7.82146e-51	0	BIOSQTL/BIOS_eQTL_geneLevel	+	No	NA	4.761e-09	rs2911213	9
TOT	TRANS	ENSG00000183604	RP11-347C12.2	16	30234230	30346695	-1	pseudogene	595101	SMG1P5	NA	NA	37	14.44	110	5.9239e-303	0	PsychENCODE_eQTLs:DICE/B_cell_naive:DICE/T_CD4_naive:DICE/T_CD4_naive_activated:DICE/T_CD8_naive:DICE/T_CD8_naive_activated:DICE/Monocyte_classical:DICE/Monocyte_non_classical:DICE/NK:DICE/T_CD4_TFH:DICE/T_CD4_TH1:DICE/T_CD4_TH17:DICE/T_CD4_TH1_17:DICE/T_CD4_TH2:DICE/T_CD4_memory_TREG:DICE/T_CD4_naive_TREG:eQTLGen_cis_eQTLs:BIOSQTL/BIOS_eQTL_geneLevel:xQTLServer_eQTLs:CMC_SVA_cis:CMC_NoSVA_cis:GTEx/v7/Adipose_Subcutaneous:GTEx/v7/Adipose_Visceral_Omentum:GTEx/v7/Adrenal_Gland:GTEx/v7/Whole_Blood:GTEx/v7/Artery_Tibial:GTEx/v7/Brain_Anterior_cingulate_cortex_BA24:GTEx/v7/Brain_Caudate_basal_ganglia:GTEx/v7/Brain_Cerebellar_Hemisphere:GTEx/v7/Brain_Cerebellum:GTEx/v7/Brain_Cortex:GTEx/v7/Brain_Hippocampus:GTEx/v7/Brain_Nucleus_accumbens_basal_ganglia:GTEx/v7/Brain_Putamen_basal_ganglia:GTEx/v7/Breast_Mammary_Tissue:GTEx/v7/Colon_Transverse:GTEx/v7/Esophagus_Mucosa:GTEx/v7/Muscle_Skeletal:GTEx/v7/Nerve_Tibial:GTEx/v7/Pituitary:GTEx/v7/Skin_Not_Sun_Exposed_Suprapubic:GTEx/v7/Skin_Sun_Exposed_Lower_leg:GTEx/v7/Spleen:GTEx/v7/Testis:GTEx/v6/Adrenal_Gland:GTEx/v6/Whole_Blood:GTEx/v6/Lung:GTEx/v6/Pancreas:GTEx/v6/Thyroid	-	No	NA	4.761e-09	rs2911213	9
TOT	TRANS	ENSG00000198064	RP11-347C12.1	16	30234258	30265831	-1	protein_coding	613037	NPIPB13	NA	NA	0	0	107	4.31417e-241	0	PsychENCODE_eQTLs:DICE/B_cell_naive:DICE/T_CD4_naive:DICE/T_CD8_naive:DICE/T_CD8_naive_activated:DICE/Monocyte_classical:DICE/Monocyte_non_classical:DICE/NK:DICE/T_CD4_TFH:DICE/T_CD4_TH1:DICE/T_CD4_TH17:DICE/T_CD4_TH1_17:DICE/T_CD4_TH2:DICE/T_CD4_memory_TREG:DICE/T_CD4_naive_TREG:BIOSQTL/BIOS_eQTL_geneLevel:xQTLServer_eQTLs:GTEx/v6/Adipose_Subcutaneous:GTEx/v6/Adipose_Visceral_Omentum:GTEx/v6/Adrenal_Gland:GTEx/v6/Whole_Blood:GTEx/v6/Artery_Aorta:GTEx/v6/Artery_Tibial:GTEx/v6/Breast_Mammary_Tissue:GTEx/v6/Colon_Transverse:GTEx/v6/Esophagus_Gastroesophageal_Junction:GTEx/v6/Esophagus_Mucosa:GTEx/v6/Esophagus_Muscularis:GTEx/v6/Heart_Atrial_Appendage:GTEx/v6/Heart_Left_Ventricle:GTEx/v6/Lung:GTEx/v6/Muscle_Skeletal:GTEx/v6/Nerve_Tibial:GTEx/v6/Ovary:GTEx/v6/Pancreas:GTEx/v6/Prostate:GTEx/v6/Cells_Transformed_fibroblasts:GTEx/v6/Skin_Not_Sun_Exposed_Suprapubic:GTEx/v6/Skin_Sun_Exposed_Lower_leg:GTEx/v6/Small_Intestine_Terminal_Ileum:GTEx/v6/Stomach:GTEx/v6/Testis:GTEx/v6/Thyroid	-	No	NA	4.761e-09	rs2911213	9
TOT	TRANS	ENSG00000239114	snoU13	16	30290569	30290672	-1	snoRNA	NA	NA	NA	NA	2	4.742	0	NA	NA	NA	NA	No	NA	NA	rs2911213	9
TOT	TRANS	ENSG00000169217	CD2BP2	16	30362087	30366682	-1	protein_coding	10421	CD2BP2	0.000336174209255009	-1.359749265	13	13.13	85	1.1884e-23	0	eQTLGen_cis_eQTLs:GTEx/v7/Adipose_Subcutaneous:GTEx/v7/Esophagus_Mucosa:GTEx/v7/Heart_Atrial_Appendage:GTEx/v7/Heart_Left_Ventricle:GTEx/v7/Liver:GTEx/v7/Nerve_Tibial:GTEx/v7/Cells_Transformed_fibroblasts:GTEx/v7/Testis:GTEx/v7/Thyroid:GTEx/v6/Esophagus_Mucosa:GTEx/v6/Heart_Atrial_Appendage:GTEx/v6/Liver:GTEx/v6/Cells_Transformed_fibroblasts:GTEx/v6/Testis:GTEx/v6/Thyroid	-	Yes	Adult_Cortex:Aorta:Hippocampus:Left_Ventricle:Liver:Spleen:GM12878:IMR90:Mesenchymal_Stem_Cell:Mesendoderm:Neural_Progenitor_Cell:Trophoblast-like_Cell:hESC	9.133e-09	rs2911213	9
TOT	TRANS	ENSG00000260219	RP11-347C12.10	16	30366762	30367848	1	lincRNA	101928707	LOC101928707	NA	NA	12	13.13	4	2.3905e-05	0.033837806	GTEx/v6/Thyroid	+	Yes	Adult_Cortex:Aorta:Hippocampus:Left_Ventricle:Liver:Spleen:GM12878:IMR90:Mesenchymal_Stem_Cell:Mesendoderm:Neural_Progenitor_Cell:Trophoblast-like_Cell:hESC	7.201e-09	rs2911213	9
TOT	TRANS	ENSG00000169221	TBC1D10B	16	30368423	30381585	-1	protein_coding	26000	TBC1D10B	0.98178412798823	-0.103269099	19	13.13	95	6.686e-19	0	DICE/Monocyte_classical:eQTLGen_cis_eQTLs:BIOSQTL/BIOS_eQTL_geneLevel	+	Yes	Adult_Cortex:Fetal_Cortex:Aorta:Hippocampus:Left_Ventricle:Liver:Spleen:GM12878:IMR90:Mesenchymal_Stem_Cell:Mesendoderm:Neural_Progenitor_Cell:Trophoblast-like_Cell:hESC	4.761e-09	rs2911213	9
TOT	TRANS	ENSG00000180209	MYLPF	16	30382255	30389312	1	protein_coding	29895	MYLPF	0.602001132166449	-0.355940446	20	19.7	0	NA	NA	NA	NA	Yes	Adult_Cortex:Fetal_Cortex:Aorta:Hippocampus:Left_Ventricle:Liver:Spleen:GM12878:IMR90:Mesenchymal_Stem_Cell:Mesendoderm:Neural_Progenitor_Cell:Trophoblast-like_Cell:hESC	7.334e-06	rs2911213	9
TOT	TRANS	ENSG00000180035	ZNF48	16	30389427	30411429	1	protein_coding	197407	ZNF48	0.0324251458384005	NA	29	19.7	87	1.2359e-16	0	BIOSQTL/BIOS_eQTL_geneLevel	+	Yes	Adult_Cortex:Fetal_Cortex:Aorta:Hippocampus:Left_Ventricle:Liver:Spleen:GM12878:IMR90:Mesenchymal_Stem_Cell:Mesendoderm:Neural_Progenitor_Cell:Trophoblast-like_Cell:hESC	4.761e-09	rs2911213	9
TOT	TRANS	ENSG00000180096	2021-09-01	16	30389454	30407312	-1	protein_coding	1731	2021-09-01	0.00293746552059533	NA	28	19.7	103	0	0	PsychENCODE_eQTLs:eQTLGen_cis_eQTLs:BIOSQTL/BIOS_eQTL_geneLevel:xQTLServer_eQTLs:GTEx/v7/Adipose_Subcutaneous:GTEx/v7/Adipose_Visceral_Omentum:GTEx/v7/Artery_Coronary:GTEx/v7/Artery_Tibial:GTEx/v7/Brain_Cortex:GTEx/v7/Esophagus_Gastroesophageal_Junction:GTEx/v7/Esophagus_Muscularis:GTEx/v7/Nerve_Tibial:GTEx/v7/Skin_Not_Sun_Exposed_Suprapubic:GTEx/v7/Skin_Sun_Exposed_Lower_leg:GTEx/v7/Thyroid:GTEx/v6/Whole_Blood	+	Yes	Adult_Cortex:Fetal_Cortex:Aorta:Hippocampus:Left_Ventricle:Liver:Spleen:GM12878:IMR90:Mesenchymal_Stem_Cell:Mesendoderm:Neural_Progenitor_Cell:Trophoblast-like_Cell:hESC	4.761e-09	rs2911213	9
TOT	TRANS	ENSG00000270466	2021-09-01	16	30389755	30393863	-1	protein_coding	1731	2021-09-01	NA	NA	20	19.7	0	NA	NA	NA	NA	Yes	Adult_Cortex:Fetal_Cortex:Aorta:Hippocampus:Left_Ventricle:Liver:Spleen:GM12878:IMR90:Mesenchymal_Stem_Cell:Mesendoderm:Neural_Progenitor_Cell:Trophoblast-like_Cell:hESC	7.334e-06	rs2911213	9
TOT	TRANS	ENSG00000179965	ZNF771	16	30418618	30440920	1	protein_coding	51333	ZNF771	0.295812869272627	-1.295958956	9	17.49	82	8.6825e-15	0	eQTLGen_cis_eQTLs:BIOSQTL/BIOS_eQTL_geneLevel	+	Yes	Adult_Cortex:Fetal_Cortex:Aorta:Hippocampus:Left_Ventricle:Liver:Spleen:GM12878:IMR90:Mesenchymal_Stem_Cell:Mesendoderm:Neural_Progenitor_Cell:Trophoblast-like_Cell:hESC	4.761e-09	rs2911213	9
TOT	TRANS	ENSG00000199787	SNORA42	16	30430946	30431080	-1	snoRNA	109616959	SNORA80C	NA	NA	3	2.562	0	NA	NA	NA	NA	Yes	Adult_Cortex:Fetal_Cortex:Aorta:Hippocampus:Left_Ventricle:Liver:Spleen:GM12878:IMR90:Mesenchymal_Stem_Cell:Mesendoderm:Neural_Progenitor_Cell:Trophoblast-like_Cell:hESC	4.275e-08	rs2911213	9
TOT	TRANS	ENSG00000179958	DCTPP1	16	30434940	30441396	-1	protein_coding	79077	DCTPP1	0.184698213695084	-0.825961612	3	2.562	93	2.336e-12	0	eQTLGen_cis_eQTLs	+	Yes	GM12878:IMR90:Mesenchymal_Stem_Cell	4.761e-09	rs2911213	9
TOT	TRANS	ENSG00000179918	SEPHS2	16	30454952	30457502	-1	protein_coding	22928	SEPHS2	0.00178605301440582	-0.240134095	0	0	93	1.4063e-19	0	eQTLGen_cis_eQTLs:BIOSQTL/BIOS_eQTL_geneLevel:GTEx/v7/Testis	+	Yes	Adult_Cortex:Fetal_Cortex:GM12878:IMR90:Mesenchymal_Stem_Cell	4.761e-09	rs2911213	9
TOT	TRANS	ENSG00000202476	Y_RNA	16	30465318	30465418	-1	misc_RNA	NA	NA	NA	NA	0	0	0	NA	NA	NA	NA	Yes	Adult_Cortex:Fetal_Cortex:GM12878:IMR90:Mesenchymal_Stem_Cell	7.334e-06	rs2911213	9
TOT	TRANS	ENSG00000005844	ITGAL	16	30483979	30534506	1	protein_coding	3683	ITGAL	0.430339544018475	-1.031619854	0	0	96	1.4038e-31	0	eQTLGen_cis_eQTLs:CMC_SVA_cis:CMC_NoSVA_cis:GTEx/v7/Cells_Transformed_fibroblasts	-	No	NA	4.761e-09	rs2911213	9
TOT	TRANS	ENSG00000261332	RP11-297C4.1	16	30510087	30510875	-1	antisense	NA	NA	NA	NA	0	0	4	6.46383e-06	0.0003040496	GTEx/v6/Muscle_Skeletal	+	No	NA	7.496e-08	rs2911213	9
TOT	TRANS	ENSG00000169957	ZNF768	16	30535325	30538142	-1	protein_coding	79724	ZNF768	0.579305580172895	NA	0	0	0	NA	NA	NA	NA	Yes	Spleen:GM12878:IMR90:Mesenchymal_Stem_Cell	7.334e-06	rs2911213	9
TOT	TRANS	ENSG00000169955	ZNF747	16	30537244	30546668	-1	protein_coding	65988	ZNF747	2.75423162490336e-05	-1.581952944	0	0	66	NA	0.009	CMC_SVA_cis	-	Yes	Spleen:GM12878:IMR90:Mesenchymal_Stem_Cell	4.275e-08	rs2911213	9
TOT	TRANS	ENSG00000261459	ZNF747	16	30537244	30546173	-1	protein_coding	65988	ZNF747	NA	-1.581952944	0	0	0	NA	NA	NA	NA	Yes	Spleen:GM12878:IMR90:Mesenchymal_Stem_Cell	7.334e-06	rs2911213	9
TOT	TRANS	ENSG00000260869	AC002310.13	16	30545548	30569600	-1	protein_coding	NA	NA	NA	NA	0	0	0	NA	NA	NA	NA	Yes	GM12878	1.306e-05	rs2911213	9
TOT	TRANS	ENSG00000235560	AC002310.12	16	30546073	30548465	1	antisense	NA	NA	NA	NA	0	0	32	1.257e-09	1.31018670160498e-05	eQTLGen_cis_eQTLs:BIOSQTL/BIOS_eQTL_geneLevel	+	Yes	Spleen:GM12878:IMR90:Mesenchymal_Stem_Cell	7.334e-06	rs2911213	9
TOT	TRANS	ENSG00000260494	AC002310.10	16	30548523	30549552	-1	pseudogene	NA	NA	NA	NA	0	0	0	NA	NA	NA	NA	Yes	Spleen:GM12878:IMR90:Mesenchymal_Stem_Cell	7.334e-06	rs2911213	9
TOT	TRANS	ENSG00000169951	ZNF764	16	30565085	30569819	-1	protein_coding	92595	ZNF764	3.06788723152273e-08	-1.080368473	0	0	30	3.07468298802937e-05	0.0450866251600001	BRAINEAC/MEDU	NA	Yes	GM12878	4.761e-09	rs2911213	9
TOT	TRANS	ENSG00000229809	ZNF688	16	30580667	30584055	-1	protein_coding	146542	ZNF688	7.08656311553746e-05	-0.833033538	0	0	49	1.5293e-07	0.000519301758118	eQTLGen_cis_eQTLs	+	Yes	Adult_Cortex:Fetal_Cortex:GM12878	4.761e-09	rs2911213	9
TOT	TRANS	ENSG00000239791	AC002310.7	16	30583571	30595181	1	antisense	NA	NA	NA	NA	0	0	0	NA	NA	NA	NA	Yes	Adult_Cortex:Fetal_Cortex:GM12878	7.334e-06	rs2911213	9
TOT	TRANS	ENSG00000197162	ZNF785	16	30585061	30597092	-1	protein_coding	146540	ZNF785	3.83915416323042e-14	-0.552378993	0	0	0	NA	NA	NA	NA	Yes	Adult_Cortex:GM12878	1.306e-05	rs2911213	9
TOT	TRANS	ENSG00000260167	RP11-146F11.5	16	30597228	30619914	1	antisense	NA	NA	NA	NA	0	0	0	NA	NA	NA	NA	Yes	Adult_Cortex:GM12878	1.306e-05	rs2911213	9
TOT	TRANS	ENSG00000261588	AC002310.17	16	30598983	30599241	-1	pseudogene	NA	NA	NA	NA	0	0	0	NA	NA	NA	NA	Yes	Adult_Cortex:GM12878	1.306e-05	rs2911213	9
TOT	TRANS	ENSG00000156853	ZNF689	16	30613879	30635333	-1	protein_coding	115509	ZNF689	0.318737330058287	-1.684297449	0	0	32	2.0693e-07	0.0006673319196707	eQTLGen_cis_eQTLs	+	Yes	Aorta:Left_Ventricle:Liver:Spleen:GM12878:IMR90:Mesenchymal_Stem_Cell:Mesendoderm:Trophoblast-like_Cell:hESC	4.761e-09	rs2911213	9
TOT	TRANS	ENSG00000260678	RP11-146F11.4	16	30626577	30627000	-1	pseudogene	NA	NA	NA	NA	0	0	0	NA	NA	NA	NA	Yes	Adult_Cortex:Fetal_Cortex:Aorta:Left_Ventricle:Liver:Spleen:GM12878:IMR90:Mesenchymal_Stem_Cell:Mesendoderm:Trophoblast-like_Cell:hESC	7.334e-06	rs2911213	9
TOT	TRANS	ENSG00000261680	RP11-146F11.3	16	30635606	30636035	-1	pseudogene	NA	NA	NA	NA	0	0	0	NA	NA	NA	NA	Yes	Aorta:Left_Ventricle:Liver:Spleen:GM12878:IMR90:Mesenchymal_Stem_Cell:Mesendoderm:Trophoblast-like_Cell:hESC	7.334e-06	rs2911213	9
TOT	TRANS	ENSG00000260113	RP11-146F11.2	16	30638297	30638499	1	pseudogene	NA	NA	NA	NA	0	0	0	NA	NA	NA	NA	Yes	Aorta:Left_Ventricle:Liver:Spleen:GM12878:IMR90:Mesenchymal_Stem_Cell:Mesendoderm:Trophoblast-like_Cell:hESC	7.334e-06	rs2911213	9
TOT	TRANS	ENSG00000156858	PRR14	16	30662038	30667761	1	protein_coding	78994	PRR14	0.258591291316777	NA	0	0	0	NA	NA	NA	NA	Yes	Adult_Cortex:Fetal_Cortex:Liver:GM12878:IMR90:Mesenchymal_Stem_Cell:Mesendoderm:Trophoblast-like_Cell:hESC	7.334e-06	rs2911213	9
TOT	TRANS	ENSG00000156860	FBRS	16	30669752	30682135	1	protein_coding	64319	FBRS	0.981524681800076	NA	0	0	0	NA	NA	NA	NA	Yes	Adult_Cortex:Fetal_Cortex:Liver:GM12878:IMR90:Mesenchymal_Stem_Cell:Mesendoderm:Trophoblast-like_Cell:hESC	7.334e-06	rs2911213	9
TOT	TRANS	ENSG00000252074	RNU6-416P	16	30686621	30686723	-1	snRNA	106480579	RNU6-416P	NA	NA	0	0	0	NA	NA	NA	NA	Yes	Aorta:Left_Ventricle:Right_Ventricle:GM12878:IMR90:Mesenchymal_Stem_Cell:Mesendoderm:Trophoblast-like_Cell:hESC	7.334e-06	rs2911213	9
TOT	TRANS	ENSG00000261840	RP11-146F11.1	16	30709030	30710379	-1	antisense	730183	LOC730183	NA	NA	0	0	0	NA	NA	NA	NA	Yes	Adult_Cortex:Fetal_Cortex:Aorta:Left_Ventricle:Right_Ventricle:GM12878:IMR90:Mesenchymal_Stem_Cell:Mesendoderm:Trophoblast-like_Cell:hESC	7.334e-06	rs2911213	9
TOT	TRANS	ENSG00000080603	SRCAP	16	30709530	30755602	1	protein_coding	10847	SRCAP	0.999999997075562	-0.38291169	0	0	0	NA	NA	NA	NA	Yes	Adult_Cortex:Fetal_Cortex:Aorta:Left_Ventricle:Right_Ventricle:GM12878:IMR90:Mesenchymal_Stem_Cell:Mesendoderm:Trophoblast-like_Cell:hESC	7.334e-06	rs2911213	9
TOT	TRANS	ENSG00000222287	RNU6-1043P	16	30712658	30712756	-1	snRNA	106481510	RNU6-1043P	NA	NA	0	0	0	NA	NA	NA	NA	Yes	Aorta:Left_Ventricle:Right_Ventricle:GM12878:IMR90:Mesenchymal_Stem_Cell:Mesendoderm:Trophoblast-like_Cell:hESC	7.334e-06	rs2911213	9
TOT	TRANS	ENSG00000206755	SNORA30	16	30721858	30721986	1	snoRNA	677813	SNORA30	NA	NA	0	0	0	NA	NA	NA	NA	Yes	GM12878	1.306e-05	rs2911213	9
TOT	TRANS	ENSG00000260899	RP11-2C24.4	16	30751988	30762702	1	lincRNA	NA	NA	NA	NA	0	0	0	NA	NA	NA	NA	Yes	GM12878	1.306e-05	rs2911213	9
TOT	TRANS	ENSG00000156873	PHKG2	16	30759591	30772490	1	protein_coding	5261	PHKG2	0.0216344941814238	-1.163744696	0	0	0	NA	NA	NA	NA	Yes	Adult_Cortex:GM12878:IMR90	7.334e-06	rs2911213	9
TOT	TRANS	ENSG00000196118	C16orf93	16	30768744	30774031	-1	protein_coding	90835	C16orf93	8.00214162666554e-05	-0.754318822	0	0	36	1.8084e-08	9.58711491755081e-05	eQTLGen_cis_eQTLs	+	Yes	Adult_Cortex:Fetal_Cortex:GM12878:IMR90	4.761e-09	rs2911213	9
TOT	TRANS	ENSG00000103549	RNF40	16	30773066	30787628	1	protein_coding	9810	RNF40	0.999994909279865	-1.913783614	0	0	0	NA	NA	NA	NA	Yes	Adult_Cortex:Fetal_Cortex:GM12878:IMR90	7.334e-06	rs2911213	9
TOT	TRANS	ENSG00000262026	RP11-2C24.6	16	30789770	30791473	1	antisense	NA	NA	NA	NA	0	0	0	NA	NA	NA	NA	Yes	Fetal_Cortex:GM12878:IMR90	7.334e-06	rs2911213	9
TOT	TRANS	ENSG00000102870	ZNF629	16	30789778	30798523	-1	protein_coding	23361	ZNF629	0.992317751805668	-1.867570861	0	0	0	NA	NA	NA	NA	Yes	Fetal_Cortex:GM12878:IMR90	7.334e-06	rs2911213	9
TOT	TRANS	ENSG00000099385	BCL7C	16	30844947	30906281	-1	protein_coding	9274	BCL7C	0.150443662576109	NA	0	0	0	NA	NA	NA	NA	Yes	Adult_Cortex:Fetal_Cortex:Left_Ventricle:GM12878:IMR90	7.334e-06	rs2911213	9
TOT	TRANS	ENSG00000260083	MIR4519	16	30886543	30906541	1	antisense	101928736	MIR4519	NA	NA	0	0	0	NA	NA	NA	NA	Yes	Adult_Cortex:Fetal_Cortex:Left_Ventricle:GM12878:IMR90	7.334e-06	rs2911213	9
TOT	TRANS	ENSG00000265991	MIR4519	16	30886587	30886644	-1	miRNA	100616231	MIR4519	NA	NA	0	0	0	NA	NA	NA	NA	Yes	Adult_Cortex:Fetal_Cortex:Left_Ventricle:GM12878:IMR90	7.334e-06	rs2911213	9
TOT	TRANS	ENSG00000262721	AC106782.20	16	30887087	30906537	-1	sense_overlapping	NA	NA	NA	NA	0	0	0	NA	NA	NA	NA	Yes	Adult_Cortex:Fetal_Cortex:Left_Ventricle:GM12878:IMR90	7.334e-06	rs2911213	9
TOT	TRANS	ENSG00000211591	MIR762	16	30905224	30905306	1	miRNA	100313837	MIR762	NA	NA	0	0	0	NA	NA	NA	NA	Yes	Adult_Cortex:Fetal_Cortex:Left_Ventricle:GM12878:IMR90	7.334e-06	rs2911213	9
TOT	TRANS	ENSG00000150281	CTF1	16	30907928	30914881	1	protein_coding	1489	CTF1	0.138254693826932	0.53203146	0	0	0	NA	NA	NA	NA	Yes	Adult_Cortex:Fetal_Cortex:Left_Ventricle:GM12878:IMR90	7.334e-06	rs2911213	9
TOT	TRANS	ENSG00000260852	FBXL19-AS1	16	30930640	30934590	-1	antisense	283932	FBXL19-AS1	NA	NA	0	0	0	NA	NA	NA	NA	Yes	Fetal_Cortex	NA	rs2911213	9
TOT	TRANS	ENSG00000099364	FBXL19	16	30934376	30960104	1	protein_coding	54620	FBXL19	0.982522202972825	NA	0	0	0	NA	NA	NA	NA	Yes	Fetal_Cortex	NA	rs2911213	9
TOT	TRANS	ENSG00000261487	AC135048.13	16	30959707	30967832	1	processed_transcript	NA	NA	NA	NA	0	0	0	NA	NA	NA	NA	Yes	Fetal_Cortex	0.0002056	rs2911213	9
TOT	TRANS	ENSG00000167394	ZNF668	16	31072164	31085641	-1	protein_coding	79759	ZNF668	0.26889237334633	-0.544054755	0	0	40	1.3189e-08	7.05309053603488e-05	eQTLGen_cis_eQTLs	+	Yes	Fetal_Cortex	4.761e-09	rs2911213	9
TOT	TRANS	ENSG00000167395	ZNF646	16	31085743	31095517	1	protein_coding	9726	ZNF646	0.00556536047832854	0.564563942	0	0	0	NA	NA	NA	NA	Yes	Fetal_Cortex	NA	rs2911213	9
TOT	TRANS	ENSG00000103507	BCKDK	16	31117428	31124110	1	protein_coding	10295	BCKDK	0.00580435804002904	-0.219604635	0	0	5	3.9876e-08	0.000158579130986362	eQTLGen_cis_eQTLs:GTEx/v7/Skin_Sun_Exposed_Lower_leg	+	No	NA	5.372e-08	rs2911213	9
TOT	TRANS	ENSG00000103510	KAT8	16	31127075	31142714	1	protein_coding	84148	KAT8	0.912576387976251	0.037392946	0	0	3	0.000262393	0.0192992635969781	PsychENCODE_eQTLs	-	No	NA	2.635e-08	rs2911213	9
TOT	TRANS	ENSG00000262766	RP11-196G11.4	16	31129399	31130068	1	sense_intronic	NA	NA	NA	NA	0	0	2	2.26786e-06	0.027063806	GTEx/v6/Prostate	-	No	NA	1.426e-08	rs2911213	9
TOT	TRANS	ENSG00000173917	HOXB2	17	46618256	46623441	-1	protein_coding	3212	HOXB2	0.00183830846418713	0.974079452	0	0	1	8.0893e-07	0.00683087355404866	eQTLGen_trans_eQTLs	-	No	NA	1.017e-07	rs2911213	9
TOT	TRANS	ENSG00000267163	AC084219.3	19	44598503	44603864	-1	antisense	NA	NA	NA	NA	0	0	0	NA	NA	NA	NA	Yes	IMR90	1.221e-09	rs10414043	10
TOT	TRANS	ENSG00000186019	AC084219.4	19	44609616	44617298	-1	antisense	100379224	LOC100379224	NA	NA	0	0	0	NA	NA	NA	NA	Yes	IMR90	1.221e-09	rs10414043	10
TOT	TRANS	ENSG00000256294	ZNF225	19	44616334	44637027	1	protein_coding	7768	ZNF225	3.36669333303033e-08	0.547354183	0	0	0	NA	NA	NA	NA	Yes	IMR90	1.221e-09	rs10414043	10
TOT	TRANS	ENSG00000230666	CEACAM22P	19	45041045	45124119	-1	pseudogene	388550	CEACAM22P	NA	NA	0	0	0	NA	NA	NA	NA	Yes	Mesenchymal_Stem_Cell	1.221e-09	rs10414043	10
TOT	TRANS	ENSG00000266903	CTB-171A8.1	19	45135500	45222031	-1	antisense	NA	NA	NA	NA	0	0	1	5.0318e-05	9.20569e-67	GTEx/v7/Thyroid	-	No	NA	1.689e-09	rs10414043	10
TOT	TRANS	ENSG00000073008	PVR	19	45147098	45166850	1	protein_coding	5817	PVR	5.51101308161619e-07	-0.732916848	0	0	0	NA	NA	NA	NA	Yes	Mesenchymal_Stem_Cell	1.221e-09	rs10414043	10
TOT	TRANS	ENSG00000130202	PVRL2	19	45349432	45392485	1	protein_coding	5819	PVRL2	0.531937435077773	-0.314456223	9	16.74	15	3.9964e-45	0	eQTLGen_cis_eQTLs:BIOSQTL/BIOS_eQTL_geneLevel	+	No	NA	1.221e-09	rs10414043	10
TOT	TRANS	ENSG00000267282	CTB-129P6.4	19	45385284	45394133	-1	antisense	NA	NA	NA	NA	9	16.74	1	2.01414e-06	0.00156530664613805	BIOSQTL/BIOS_eQTL_geneLevel	+	Yes	Adult_Cortex:Fetal_Cortex	9.875e-09	rs10414043	10
TOT	TRANS	ENSG00000130204	TOMM40	19	45393826	45406946	1	protein_coding	10452	TOMM40	0.963682323765023	NA	14	16.74	0	NA	NA	NA	NA	Yes	Adult_Cortex:Fetal_Cortex	1.221e-09	rs10414043	10
TOT	TRANS	ENSG00000130203	APOE	19	45409011	45412650	1	protein_coding	348	APOE	0.0345335830833016	-0.237445173	7	12.64	0	NA	NA	NA	NA	No	NA	1.221e-09	rs10414043	10
TOT	TRANS	ENSG00000130208	APOC1	19	45417504	45422606	1	protein_coding	341	APOC1	0.0507382728810443	-0.105569458	11	12.64	0	NA	NA	NA	NA	No	NA	1.221e-09	rs10414043	10
TOT	TRANS	ENSG00000214855	APOC1P1	19	45430061	45434643	1	pseudogene	342	APOC1P1	NA	NA	6	5.915	0	NA	NA	NA	NA	Yes	Adult_Cortex:Fetal_Cortex	1.221e-09	rs10414043	10
TOT	TRANS	ENSG00000224916	APOC4-APOC2	19	45445495	45452822	1	protein_coding	100533990	APOC4-APOC2	NA	NA	0	0	0	NA	NA	NA	NA	Yes	Left_Ventricle:Liver:GM12878:IMR90:Mesenchymal_Stem_Cell:Mesendoderm:Trophoblast-like_Cell:hESC	1.221e-09	rs10414043	10
TOT	TRANS	ENSG00000267467	APOC4	19	45445495	45452820	1	protein_coding	346	APOC4	0.000150692347626422	0.337274035	0	0	0	NA	NA	NA	NA	Yes	Left_Ventricle:Liver:GM12878:IMR90:Mesenchymal_Stem_Cell:Mesendoderm:Trophoblast-like_Cell:hESC	1.221e-09	rs10414043	10
TOT	TRANS	ENSG00000234906	APOC2	19	45449243	45452822	1	protein_coding	344	APOC2	0.0227961322934307	0.388732718	0	0	0	NA	NA	NA	NA	Yes	Left_Ventricle:Liver:GM12878:IMR90:Mesenchymal_Stem_Cell:Mesendoderm:Trophoblast-like_Cell:hESC	1.221e-09	rs10414043	10
TOT	TRANS	ENSG00000267114	CTB-129P6.11	19	45453301	45457264	-1	protein_coding	NA	NA	NA	NA	0	0	0	NA	NA	NA	NA	Yes	Adult_Cortex:Fetal_Cortex:Left_Ventricle:Liver:GM12878:IMR90:Mesenchymal_Stem_Cell:Mesendoderm:Trophoblast-like_Cell:hESC	1.221e-09	rs10414043	10
TOT	TRANS	ENSG00000104853	CLPTM1	19	45457842	45496599	1	protein_coding	1209	CLPTM1	0.98048307691788	NA	0	0	0	NA	NA	NA	NA	Yes	Adult_Cortex:Fetal_Cortex:Left_Ventricle:Liver:GM12878:IMR90:Mesenchymal_Stem_Cell:Mesendoderm:Trophoblast-like_Cell:hESC	1.221e-09	rs10414043	10
TOT	TRANS	ENSG00000104859	CLASRP	19	45542298	45574214	1	protein_coding	11129	CLASRP	0.964966482147783	-0.085202503	0	0	0	NA	NA	NA	NA	Yes	Adult_Cortex:Fetal_Cortex	1.221e-09	rs10414043	10
TOT	TRANS	ENSG00000007255	TRAPPC6A	19	45666186	45681495	-1	protein_coding	79090	TRAPPC6A	0.000705277787371492	-0.133842318	0	0	0	NA	NA	NA	NA	Yes	Adult_Cortex:Fetal_Cortex	1.221e-09	rs10414043	10
TOT	TRANS	ENSG00000189114	BLOC1S3	19	45682003	45685059	1	protein_coding	388552	BLOC1S3	0.0184297702580611	-0.115773028	0	0	0	NA	NA	NA	NA	Yes	Adult_Cortex:Fetal_Cortex	1.221e-09	rs10414043	10
TOT	TRANS	ENSG00000267545	AC005779.2	19	45683080	45705702	1	protein_coding	NA	NA	NA	NA	0	0	0	NA	NA	NA	NA	Yes	Adult_Cortex:Fetal_Cortex	1.221e-09	rs10414043	10
TOT	TRANS	ENSG00000225157	AC005779.1	19	45687584	45688190	-1	pseudogene	NA	NA	NA	NA	0	0	0	NA	NA	NA	NA	Yes	Adult_Cortex:Fetal_Cortex	1.221e-09	rs10414043	10
TOT	TRANS	ENSG00000267045	AC006126.4	19	45741890	45748628	-1	lincRNA	NA	NA	NA	NA	0	0	0	NA	NA	NA	NA	Yes	Fetal_Cortex	9.875e-09	rs10414043	10
BAS	EUR	ENSG00000162366	PDZK1IP1	1	47649265	47656716	-1	protein_coding	10158	PDZK1IP1	0.000484064755406402	-0.343318344	0	0	1	3.8109e-09	2.59386550807341e-05	eQTLGen_cis_eQTLs	+	No	NA	3.165e-09	rs12118339	1
BAS	EUR	ENSG00000162367	TAL1	1	47681962	47697892	-1	protein_coding	6886	TAL1	0.824692214968038	-0.797257236	0	0	1	1.096e-15	0	eQTLGen_cis_eQTLs	+	No	NA	3.165e-09	rs12118339	1
BAS	EUR	ENSG00000162368	CMPK1	1	47799469	47844511	1	protein_coding	51727	CMPK1	0.319273509909851	-0.042960407	0	0	1	3.9196e-06	0.0113000482392668	eQTLGen_cis_eQTLs:GTEx/v7/Muscle_Skeletal	+	No	NA	3.165e-09	rs12118339	1
BAS	EUR	ENSG00000271355	RP4-666O22.3	1	47949370	47949834	-1	pseudogene	NA	NA	NA	NA	0	0	0	NA	NA	NA	NA	Yes	IMR90:Mesendoderm	3.165e-09	rs12118339	1
BAS	EUR	ENSG00000227883	ATP6V0E1P4	1	48015868	48016425	1	pseudogene	100874504	ATP6V0E1P4	NA	NA	0	0	0	NA	NA	NA	NA	Yes	Spleen:IMR90	3.165e-09	rs12118339	1
BAS	EUR	ENSG00000221447	AL591415.1	1	48086765	48086849	-1	miRNA	NA	NA	NA	NA	0	0	0	NA	NA	NA	NA	Yes	IMR90:Mesenchymal_Stem_Cell:Mesendoderm:hESC	3.165e-09	rs12118339	1
BAS	EUR	ENSG00000227947	RP11-543D5.1	1	48154135	48169055	1	lincRNA	NA	NA	NA	NA	0	0	0	NA	NA	NA	NA	Yes	Left_Ventricle:IMR90:Mesenchymal_Stem_Cell:Mesendoderm:Neural_Progenitor_Cell:Trophoblast-like_Cell:hESC	3.165e-09	rs12118339	1
BAS	EUR	ENSG00000269113	TRABD2B	1	48226200	48462567	-1	protein_coding	388630	TRABD2B	0.370916244398265	NA	0	0	0	NA	NA	NA	NA	Yes	IMR90:Mesenchymal_Stem_Cell:Mesendoderm	3.165e-09	rs12118339	1
BAS	EUR	ENSG00000223814	RP11-543D5.2	1	48226804	48231219	-1	lincRNA	NA	NA	NA	NA	0	0	0	NA	NA	NA	NA	Yes	IMR90:Mesendoderm	3.165e-09	rs12118339	1
BAS	EUR	ENSG00000273395	FLJ00388	1	48226979	48227290	-1	protein_coding	NA	NA	NA	NA	0	0	0	NA	NA	NA	NA	Yes	IMR90:Mesendoderm	3.165e-09	rs12118339	1
BAS	EUR	ENSG00000225028	RP11-330M19.1	1	48283738	48285909	1	lincRNA	NA	NA	NA	NA	0	0	0	NA	NA	NA	NA	Yes	IMR90	3.165e-09	rs12118339	1
BAS	EUR	ENSG00000226133	RP4-683M8.2	1	48519217	48532873	1	lincRNA	NA	NA	NA	NA	0	0	0	NA	NA	NA	NA	Yes	Mesendoderm	3.165e-09	rs12118339	1
BAS	EUR	ENSG00000234080	RP11-183G22.1	1	50791803	50792682	1	pseudogene	NA	NA	NA	NA	0	0	0	NA	NA	NA	NA	Yes	IMR90	3.165e-09	rs12118339	1
BAS	EUR	ENSG00000135953	MFSD9	2	103332299	103353347	-1	protein_coding	84804	MFSD9	7.72060377762361e-06	1.809185562	0	0	0	NA	NA	NA	NA	Yes	IMR90:Mesenchymal_Stem_Cell	1.224e-12	rs11903299	2
BAS	EUR	ENSG00000170417	TMEM182	2	103353367	103460352	1	protein_coding	130827	TMEM182	0.0159876948837043	-0.409455233	0	0	0	NA	NA	NA	NA	Yes	IMR90:Mesenchymal_Stem_Cell	1.224e-12	rs11903299	2
BAS	EUR	ENSG00000236757	AC007251.2	2	103489798	103512180	-1	lincRNA	NA	NA	NA	NA	0	0	0	NA	NA	NA	NA	Yes	IMR90:Mesenchymal_Stem_Cell:Mesendoderm:Neural_Progenitor_Cell:Trophoblast-like_Cell	1.224e-12	rs11903299	2
BAS	EUR	ENSG00000224095	AC108051.1	2	103583866	103600887	-1	lincRNA	105373519	LINC01935	NA	NA	0	0	0	NA	NA	NA	NA	Yes	IMR90:Mesenchymal_Stem_Cell:Mesendoderm:Trophoblast-like_Cell:hESC	1.224e-12	rs11903299	2
BAS	EUR	ENSG00000227680	AC108051.2	2	103603781	103605023	1	lincRNA	NA	NA	NA	NA	0	0	0	NA	NA	NA	NA	Yes	IMR90:Mesenchymal_Stem_Cell:Mesendoderm:Trophoblast-like_Cell:hESC	1.224e-12	rs11903299	2
BAS	EUR	ENSG00000224850	AC108051.3	2	103628237	103636356	1	lincRNA	NA	NA	NA	NA	0	0	0	NA	NA	NA	NA	Yes	Fetal_Cortex:IMR90:Mesenchymal_Stem_Cell:Mesendoderm:Trophoblast-like_Cell:hESC	1.224e-12	rs11903299	2
BAS	EUR	ENSG00000229209	AC073987.1	2	103726217	103792718	-1	lincRNA	NA	NA	NA	NA	0	0	0	NA	NA	NA	NA	Yes	Fetal_Cortex:IMR90:Mesenchymal_Stem_Cell:Mesendoderm:Neural_Progenitor_Cell:Trophoblast-like_Cell:hESC	1.224e-12	rs11903299	2
BAS	EUR	ENSG00000227623	AC073987.2	2	103892362	103892596	1	pseudogene	NA	NA	NA	NA	0	0	0	NA	NA	NA	NA	Yes	IMR90:Mesenchymal_Stem_Cell:Mesendoderm:Neural_Progenitor_Cell:Trophoblast-like_Cell:hESC	1.224e-12	rs11903299	2
BAS	EUR	ENSG00000236596	AC092568.1	2	104110699	104112300	1	pseudogene	NA	NA	NA	NA	0	0	0	NA	NA	NA	NA	Yes	Liver:Mesenchymal_Stem_Cell	1.224e-12	rs11903299	2
BAS	EUR	ENSG00000231723	AC018880.2	2	104240088	104240288	1	pseudogene	NA	NA	NA	NA	0	0	0	NA	NA	NA	NA	Yes	Mesenchymal_Stem_Cell:Mesendoderm:hESC	1.224e-12	rs11903299	2
BAS	EUR	ENSG00000232597	AC013727.1	2	104473428	104496667	-1	lincRNA	NA	NA	NA	NA	0	0	0	NA	NA	NA	NA	Yes	Fetal_Cortex:Mesendoderm	1.224e-12	rs11903299	2
BAS	EUR	ENSG00000236141	AC013727.2	2	104482204	104486146	-1	lincRNA	NA	NA	NA	NA	0	0	0	NA	NA	NA	NA	Yes	Fetal_Cortex:Mesendoderm	1.224e-12	rs11903299	2
BAS	EUR	ENSG00000256637	RP11-76I14.1	2	104490768	104694236	1	lincRNA	NA	NA	NA	NA	0	0	0	NA	NA	NA	NA	Yes	Fetal_Cortex:Mesendoderm	1.224e-12	rs11903299	2
BAS	EUR	ENSG00000227157	AC068535.2	2	105027659	105032070	1	lincRNA	NA	NA	NA	NA	0	0	0	NA	NA	NA	NA	Yes	Fetal_Cortex	1.906e-11	rs11903299	2
BAS	EUR	ENSG00000225765	AC068535.3	2	105028685	105030466	-1	lincRNA	101927331	LINC01831	NA	NA	0	0	0	NA	NA	NA	NA	Yes	Fetal_Cortex	1.906e-11	rs11903299	2
BAS	EUR	ENSG00000235597	LINC01102	2	105049725	105137290	1	lincRNA	150568	LINC01102	NA	NA	0	0	0	NA	NA	NA	NA	Yes	Adult_Cortex:Fetal_Cortex:Dorsolateral_Prefrontal_Cortex:Hippocampus:Mesenchymal_Stem_Cell:Mesendoderm:Neural_Progenitor_Cell:Trophoblast-like_Cell:hESC	1.224e-12	rs11903299	2
BAS	EUR	ENSG00000234781	LINC01103	2	105104916	105126967	-1	lincRNA	101927360	LINC01103	NA	NA	0	0	0	NA	NA	NA	NA	Yes	Mesendoderm:hESC	1.224e-12	rs11903299	2
BAS	EUR	ENSG00000199727	U3	2	105149231	105149442	1	snoRNA	NA	NA	NA	NA	0	0	0	NA	NA	NA	NA	Yes	Mesendoderm:hESC	1.224e-12	rs11903299	2
BAS	EUR	ENSG00000221654	AC013402.1	2	105185275	105185378	-1	miRNA	NA	NA	NA	NA	0	0	0	NA	NA	NA	NA	Yes	Mesendoderm:hESC	1.224e-12	rs11903299	2
BAS	EUR	ENSG00000231626	AC013402.4	2	105197279	105198348	-1	lincRNA	105373524	LOC105373524	NA	NA	0	0	0	NA	NA	NA	NA	Yes	Mesendoderm:hESC	1.224e-12	rs11903299	2
BAS	EUR	ENSG00000236109	AC013402.3	2	105199610	105201812	1	lincRNA	105373525	LOC105373525	NA	NA	0	0	0	NA	NA	NA	NA	Yes	Mesendoderm:hESC	1.224e-12	rs11903299	2
BAS	EUR	ENSG00000230690	AC013402.5	2	105275795	105281295	1	lincRNA	NA	NA	NA	NA	0	0	0	NA	NA	NA	NA	Yes	Adult_Cortex:Fetal_Cortex:Mesendoderm:hESC	1.224e-12	rs11903299	2
BAS	EUR	ENSG00000228528	AC068057.1	2	105320216	105321967	1	lincRNA	NA	NA	NA	NA	0	0	0	NA	NA	NA	NA	Yes	Adult_Cortex:Fetal_Cortex:Mesendoderm:hESC	1.224e-12	rs11903299	2
BAS	EUR	ENSG00000207249	SNORA72	2	105349692	105349820	1	snoRNA	26775	SNORA72	NA	NA	0	0	0	NA	NA	NA	NA	Yes	Mesendoderm:hESC	1.224e-12	rs11903299	2
BAS	EUR	ENSG00000234177	LINC01114	2	105363096	105374177	-1	lincRNA	284998	LINC01114	NA	NA	0	0	42	2.1634e-36	2.85955391314736e-33	PsychENCODE_eQTLs:CMC_SVA_cis:CMC_NoSVA_cis:GTEx/v7/Adipose_Subcutaneous:GTEx/v7/Brain_Caudate_basal_ganglia:GTEx/v7/Brain_Cortex:GTEx/v7/Brain_Frontal_Cortex_BA9:GTEx/v7/Cells_Transformed_fibroblasts:GTEx/v7/Skin_Sun_Exposed_Lower_leg:GTEx/v6/Cells_Transformed_fibroblasts	+	No	NA	1.224e-12	rs11903299	2
BAS	EUR	ENSG00000233639	LINC01158	2	105424030	105469641	-1	antisense	100506421	LINC01158	NA	NA	41	17.75	9	5.05551e-08	0.000268048	GTEx/v7/Artery_Aorta:GTEx/v6/Artery_Aorta	-	Yes	EP_correlation_cell_type_oneway:EP_correlation_organ_oneway:Adult_Cortex	1.224e-12	rs11903299	2
BAS	EUR	ENSG00000269707	RP11-13J10.1	2	105469743	105542510	1	sense_overlapping	NA	NA	NA	NA	6	14.25	9	1.10301e-05	0.0178152599015971	PsychENCODE_eQTLs:GTEx/v7/Artery_Aorta	-	Yes	EP_correlation_cell_type_oneway:EP_correlation_organ_oneway:Adult_Cortex	1.906e-11	rs11903299	2
BAS	EUR	ENSG00000198914	POU3F3	2	105471969	105476929	1	protein_coding	5455	POU3F3	NA	-1.318690141	4	14.25	30	1.75389e-09	1.3816e-05	PsychENCODE_eQTLs:CMC_SVA_cis:GTEx/v7/Artery_Aorta:GTEx/v6/Artery_Aorta	-	No	NA	1.224e-12	rs11903299	2
BAS	EUR	ENSG00000239587	AC018730.4	2	105481865	105483954	-1	antisense	NA	NA	NA	NA	1	3.013	0	NA	NA	NA	NA	Yes	Adult_Cortex:Fetal_Cortex	1.906e-11	rs11903299	2
BAS	EUR	ENSG00000229743	LINC01159	2	105481955	105489053	-1	antisense	102682016	LINC01159	NA	NA	1	3.013	0	NA	NA	NA	NA	Yes	EP_correlation_cell_type_oneway:Adult_Cortex:Fetal_Cortex	1.906e-11	rs11903299	2
BAS	EUR	ENSG00000135972	MRPS9	2	105654441	105716418	1	protein_coding	64965	MRPS9	3.35947244572882e-06	0.076623994	0	0	43	2.4979e-61	0	eQTLGen_cis_eQTLs:BIOSQTL/BIOS_eQTL_geneLevel:CMC_SVA_cis:GTEx/v7/Muscle_Skeletal	-	No	NA	1.224e-12	rs11903299	2
BAS	EUR	ENSG00000231851	AC104655.2	2	105713510	105719402	-1	antisense	101927492	UTAT33	NA	NA	0	0	1	3.47197e-08	4.5732578745784e-05	BIOSQTL/BIOS_eQTL_geneLevel	-	No	NA	1.186e-09	rs11903299	2
BAS	EUR	ENSG00000163378	EOGT	3	69024365	69063112	-1	protein_coding	285203	EOGT	9.78550475841108e-06	-0.110386767	0	0	0	NA	NA	NA	NA	Yes	Adult_Cortex	3.675e-09	rs79072812	3
BAS	EUR	ENSG00000244513	CTD-2013N24.2	3	69063092	69105773	1	antisense	NA	NA	NA	NA	0	0	0	NA	NA	NA	NA	Yes	Adult_Cortex	3.675e-09	rs79072812	3
BAS	EUR	ENSG00000114541	FRMD4B	3	69219141	69591734	-1	protein_coding	23150	FRMD4B	0.807013707732818	-0.177870421	11	6.755	11	4.04216e-08	4.52821644874625e-05	eQTLGen_cis_eQTLs:BIOSQTL/BIOS_eQTL_geneLevel	-	No	NA	4.117e-10	rs79072812	3
BAS	EUR	ENSG00000207286	Y_RNA	6	25287660	25287761	-1	misc_RNA	NA	NA	NA	NA	0	0	0	NA	NA	NA	NA	Yes	IMR90	2.627e-09	rs13197176	5
BAS	EUR	ENSG00000253017	AL160037.1	6	25408123	25408199	1	miRNA	NA	NA	NA	NA	0	0	0	NA	NA	NA	NA	Yes	Mesenchymal_Stem_Cell	2.627e-09	rs13197176	5
BAS	EUR	ENSG00000238322	snoU13	6	25435508	25435590	1	snoRNA	NA	NA	NA	NA	0	0	0	NA	NA	NA	NA	Yes	Mesenchymal_Stem_Cell	2.627e-09	rs13197176	5
BAS	EUR	ENSG00000079689	SCGN	6	25652464	25702011	1	protein_coding	10590	SCGN	0.0359460022848758	0.102935794	0	0	0	NA	NA	NA	NA	Yes	Left_Ventricle:IMR90:Mesenchymal_Stem_Cell	2.041e-09	rs13197176	5
BAS	EUR	ENSG00000217408	PRELID1P2	6	25678997	25679392	-1	pseudogene	100419971	PRELID1P2	NA	NA	0	0	0	NA	NA	NA	NA	Yes	Left_Ventricle:IMR90:Mesenchymal_Stem_Cell	2.041e-09	rs13197176	5
BAS	EUR	ENSG00000146047	HIST1H2BA	6	25727137	25727573	1	protein_coding	255626	HIST1H2BA	0.132823726172591	0.401920693	0	0	3	0.000211835674136135	0.0295034139067779	BRAINEAC/OCTX	NA	No	NA	4.285e-09	rs58825580	4
BAS	EUR	ENSG00000124568	SLC17A1	6	25783125	25832287	-1	protein_coding	6568	SLC17A1	2.59261497697838e-10	-0.181263012	0	0	0	NA	NA	NA	NA	Yes	Left_Ventricle:IMR90:Mesenchymal_Stem_Cell	2.38e-09	rs13197176	5
BAS	EUR	ENSG00000124564	SLC17A3	6	25833294	25882514	-1	protein_coding	10786	SLC17A3	9.88205561287661e-14	-0.246502705	0	0	4	9.5189e-11	0	eQTLGen_cis_eQTLs	+	Yes	Left_Ventricle:IMR90:Mesenchymal_Stem_Cell	2.041e-09	rs58825580;rs13197176	04:05:00
BAS	EUR	ENSG00000242387	HIST1H2APS2	6	25882254	25882623	-1	pseudogene	85303	HIST1H2APS2	NA	NA	0	0	0	NA	NA	NA	NA	Yes	Left_Ventricle:IMR90:Mesenchymal_Stem_Cell	2.041e-09	rs13197176	5
BAS	EUR	ENSG00000112337	SLC17A2	6	25912982	25930946	-1	protein_coding	10246	SLC17A2	0.00466985446742192	-0.129201002	0	0	0	NA	NA	NA	NA	Yes	Left_Ventricle:IMR90:Mesenchymal_Stem_Cell	2.041e-09	rs13197176	5
BAS	EUR	ENSG00000112343	TRIM38	6	25963030	25987384	1	protein_coding	10475	TRIM38	4.75130205096512e-06	-0.220583262	0	0	2	8.212e-12	0	eQTLGen_cis_eQTLs:GTEx/v7/Whole_Blood	-	Yes	IMR90:Mesenchymal_Stem_Cell	2.519e-09	rs58825580;rs13197176	04:05:00
BAS	EUR	ENSG00000272558	U91328.21	6	25984040	25999395	-1	antisense	NA	NA	NA	NA	0	0	0	NA	NA	NA	NA	Yes	IMR90:Mesenchymal_Stem_Cell	3.306e-09	rs13197176	5
BAS	EUR	ENSG00000272065	U91328.20	6	25990989	25991454	1	lincRNA	NA	NA	NA	NA	0	0	0	NA	NA	NA	NA	Yes	IMR90:Mesenchymal_Stem_Cell	3.306e-09	rs13197176	5
BAS	EUR	ENSG00000272462	U91328.19	6	25992890	26002003	1	lincRNA	NA	NA	NA	NA	0	0	0	NA	NA	NA	NA	Yes	IMR90:Mesenchymal_Stem_Cell	3.306e-09	rs13197176	5
BAS	EUR	ENSG00000272810	U91328.22	6	26013469	26013985	1	lincRNA	NA	NA	NA	NA	0	0	0	NA	NA	NA	NA	Yes	Aorta:Left_Ventricle:Liver:Spleen:GM12878:IMR90:Mesenchymal_Stem_Cell:Mesendoderm:Neural_Progenitor_Cell:Trophoblast-like_Cell:hESC	2.041e-09	rs13197176	5
BAS	EUR	ENSG00000224447	HIST1H1PS2	6	26016607	26016829	1	pseudogene	10338	HIST1H1PS2	NA	NA	0	0	0	NA	NA	NA	NA	Yes	Aorta:Left_Ventricle:Liver:Spleen:GM12878:IMR90:Mesenchymal_Stem_Cell:Mesendoderm:Neural_Progenitor_Cell:Trophoblast-like_Cell:hESC	2.041e-09	rs13197176	5
BAS	EUR	ENSG00000124610	HIST1H1A	6	26017260	26018040	-1	protein_coding	3024	HIST1H1A	0.00353079926543669	-0.372206788	0	0	0	NA	NA	NA	NA	Yes	Aorta:Left_Ventricle:Liver:Spleen:GM12878:IMR90:Mesenchymal_Stem_Cell:Mesendoderm:Neural_Progenitor_Cell:Trophoblast-like_Cell:hESC	2.041e-09	rs13197176	5
BAS	EUR	ENSG00000198366	HIST1H3A	6	26020718	26021186	1	protein_coding	8350	HIST1H3A	3.98008178767139e-05	-0.225706842	0	0	0	NA	NA	NA	NA	Yes	Adult_Cortex:Fetal_Cortex:Aorta:Left_Ventricle:Liver:Spleen:GM12878:IMR90:Mesenchymal_Stem_Cell:Mesendoderm:Neural_Progenitor_Cell:Trophoblast-like_Cell:hESC	2.041e-09	rs13197176	5
BAS	EUR	ENSG00000196176	HIST1H4A	6	26021907	26022278	1	protein_coding	8359	HIST1H4A	0.00228540295756206	0.434170117	0	0	0	NA	NA	NA	NA	Yes	Adult_Cortex:Fetal_Cortex:Aorta:Left_Ventricle:Liver:Spleen:GM12878:IMR90:Mesenchymal_Stem_Cell:Mesendoderm:Neural_Progenitor_Cell:Trophoblast-like_Cell:hESC	2.041e-09	rs13197176	5
BAS	EUR	ENSG00000124529	HIST1H4B	6	26027124	26027480	-1	protein_coding	8366	HIST1H4B	0.00854182671998013	0.166119276	0	0	4	0.000805192	0.009	PsychENCODE_eQTLs:CMC_NoSVA_cis	+	Yes	Adult_Cortex:Fetal_Cortex:Aorta:Left_Ventricle:Liver:Spleen:GM12878:IMR90:Mesenchymal_Stem_Cell:Mesendoderm:Neural_Progenitor_Cell:Trophoblast-like_Cell:hESC	2.041e-09	rs58825580;rs13197176	04:05:00
BAS	EUR	ENSG00000124693	HIST1H3B	6	26031817	26032288	-1	protein_coding	8358	HIST1H3B	0.307282993148648	0.251696243	0	0	4	1.1499e-10	0	eQTLGen_cis_eQTLs	+	Yes	Adult_Cortex:Fetal_Cortex:Aorta:Left_Ventricle:Liver:Spleen:GM12878:IMR90:Mesenchymal_Stem_Cell:Mesendoderm:Neural_Progenitor_Cell:Trophoblast-like_Cell:hESC	2.041e-09	rs58825580;rs13197176	04:05:00
BAS	EUR	ENSG00000137259	HIST1H2AB	6	26033320	26033796	-1	protein_coding	8335	HIST1H2AB	0.00531944331445787	0.228134732	0	0	3	NA	0.049	CMC_NoSVA_cis	+	Yes	Adult_Cortex:Fetal_Cortex:Aorta:Left_Ventricle:Liver:Spleen:GM12878:IMR90:Mesenchymal_Stem_Cell:Mesendoderm:Neural_Progenitor_Cell:Trophoblast-like_Cell:hESC	2.041e-09	rs58825580;rs13197176	04:05:00
BAS	EUR	ENSG00000196226	HIST1H2BB	6	26043455	26043885	-1	protein_coding	3018	HIST1H2BB	0.130327871216174	0.288116693	0	0	0	NA	NA	NA	NA	Yes	IMR90	3.306e-09	rs13197176	5
BAS	EUR	ENSG00000234816	U91328.2	6	26044217	26044585	1	pseudogene	NA	NA	NA	NA	0	0	0	NA	NA	NA	NA	Yes	IMR90	3.306e-09	rs13197176	5
BAS	EUR	ENSG00000196532	HIST1H3C	6	26045639	26046097	1	protein_coding	8352	HIST1H3C	0.215540519058334	-0.193878787	0	0	0	NA	NA	NA	NA	Yes	IMR90	3.306e-09	rs13197176	5
BAS	EUR	ENSG00000187837	HIST1H1C	6	26055968	26056699	-1	protein_coding	3006	HIST1H1C	NA	0.137228042	0	0	0	NA	NA	NA	NA	Yes	Fetal_Cortex:IMR90	3.306e-09	rs13197176	5
BAS	EUR	ENSG00000010704	HFE	6	26087509	26098571	1	protein_coding	3077	HFE	8.4969700310781e-07	0.210171656	0	0	0	NA	NA	NA	NA	Yes	Aorta:Left_Ventricle:Liver:Spleen:GM12878:IMR90:Mesenchymal_Stem_Cell:Neural_Progenitor_Cell:Trophoblast-like_Cell	3.306e-09	rs13197176	5
BAS	EUR	ENSG00000197061	HIST1H4C	6	26104104	26104518	1	protein_coding	8364	HIST1H4C	8.85616839210981e-05	0.852191535	0	0	0	NA	NA	NA	NA	Yes	Fetal_Cortex:Aorta:Left_Ventricle:Liver:Spleen:GM12878:IMR90:Mesenchymal_Stem_Cell:Neural_Progenitor_Cell:Trophoblast-like_Cell	3.306e-09	rs13197176	5
BAS	EUR	ENSG00000187475	HIST1H1T	6	26107640	26108364	-1	protein_coding	3010	HIST1H1T	NA	-0.068039131	0	0	0	NA	NA	NA	NA	Yes	Fetal_Cortex:Aorta:Left_Ventricle:Liver:Spleen:GM12878:IMR90:Mesenchymal_Stem_Cell:Neural_Progenitor_Cell:Trophoblast-like_Cell	3.306e-09	rs13197176	5
BAS	EUR	ENSG00000158373	HIST1H2BD	6	26158349	26171577	1	protein_coding	3017	HIST1H2BD	0.000277979441009119	-0.015297657	0	0	4	4.1287e-79	0	eQTLGen_cis_eQTLs:BIOSQTL/BIOS_eQTL_geneLevel	-	No	NA	2.519e-09	rs58825580	4
BAS	EUR	ENSG00000217159	LARP1P1	6	26164300	26164591	1	pseudogene	100379623	LARP1P1	NA	NA	0	0	0	NA	NA	NA	NA	Yes	Adult_Cortex:Fetal_Cortex:Left_Ventricle:Liver:Spleen:GM12878:IMR90:Mesenchymal_Stem_Cell:Neural_Progenitor_Cell:Trophoblast-like_Cell:hESC	3.306e-09	rs13197176:rs58825580	04:05:00
BAS	EUR	ENSG00000197697	HIST1H2BE	6	26183958	26184454	1	protein_coding	8344	HIST1H2BE	0.000307871828087192	0.445738376	0	0	0	NA	NA	NA	NA	Yes	Adult_Cortex:Fetal_Cortex:Left_Ventricle:Liver:Spleen:GM12878:IMR90:Mesenchymal_Stem_Cell:Neural_Progenitor_Cell:Trophoblast-like_Cell:hESC	3.306e-09	rs13197176:rs58825580	04:05:00
BAS	EUR	ENSG00000188987	HIST1H4D	6	26188938	26189304	-1	protein_coding	8360	HIST1H4D	0.00226430020608533	0.870145303	0	0	0	NA	NA	NA	NA	Yes	Adult_Cortex:Fetal_Cortex:Left_Ventricle:Liver:Spleen:GM12878:IMR90:Mesenchymal_Stem_Cell:Neural_Progenitor_Cell:Trophoblast-like_Cell:hESC	3.306e-09	rs13197176:rs58825580	04:05:00
BAS	EUR	ENSG00000216331	HIST1H1PS1	6	26195794	26195999	1	pseudogene	387325	HIST1H1PS1	NA	NA	0	0	0	NA	NA	NA	NA	Yes	Adult_Cortex:Fetal_Cortex:Left_Ventricle:Liver:Spleen:GM12878:IMR90:Mesenchymal_Stem_Cell:Neural_Progenitor_Cell:Trophoblast-like_Cell:hESC	3.306e-09	rs13197176:rs58825580	04:05:00
BAS	EUR	ENSG00000197409	HIST1H3D	6	26197068	26199521	-1	protein_coding	8351	HIST1H3D	0.011195071454157	NA	0	0	0	NA	NA	NA	NA	Yes	Adult_Cortex:Fetal_Cortex:Left_Ventricle:Liver:Spleen:GM12878:IMR90:Mesenchymal_Stem_Cell:Neural_Progenitor_Cell:Trophoblast-like_Cell:hESC	3.306e-09	rs13197176:rs58825580	04:05:00
BAS	EUR	ENSG00000196866	HIST1H2AD	6	26199079	26199471	-1	protein_coding	3013	HIST1H2AD	3.99677268819075e-05	0.28775859	0	0	0	NA	NA	NA	NA	Yes	Adult_Cortex:Fetal_Cortex:Left_Ventricle:Liver:Spleen:GM12878:IMR90:Mesenchymal_Stem_Cell:Neural_Progenitor_Cell:Trophoblast-like_Cell:hESC	3.306e-09	rs13197176:rs58825580	04:05:00
BAS	EUR	ENSG00000197846	HIST1H2BF	6	26199748	26200942	1	protein_coding	8343	HIST1H2BF	0.000300020472922898	0.851062902	0	0	3	3.6301e-07	0.00114558176976903	eQTLGen_cis_eQTLs	+	Yes	Adult_Cortex:Fetal_Cortex:Left_Ventricle:Liver:Spleen:GM12878:IMR90:Mesenchymal_Stem_Cell:Mesendoderm:Neural_Progenitor_Cell:Trophoblast-like_Cell:hESC	2.519e-09	rs58825580;rs13197176:rs58825580	04:05:00
BAS	EUR	ENSG00000217275	RP1-34B20.4	6	26202384	26202882	1	pseudogene	NA	NA	NA	NA	0	0	0	NA	NA	NA	NA	Yes	Adult_Cortex:Fetal_Cortex:Left_Ventricle:Liver:Spleen:GM12878:IMR90:Mesenchymal_Stem_Cell:Mesendoderm:Neural_Progenitor_Cell:Trophoblast-like_Cell:hESC	3.306e-09	rs13197176:rs58825580	04:05:00
BAS	EUR	ENSG00000198518	HIST1H4E	6	26204858	26206266	1	protein_coding	8367	HIST1H4E	0.000642250549090646	1.835781936	0	0	0	NA	NA	NA	NA	Yes	Adult_Cortex:Fetal_Cortex:Left_Ventricle:Liver:Spleen:GM12878:IMR90:Mesenchymal_Stem_Cell:Mesendoderm:Neural_Progenitor_Cell:Trophoblast-like_Cell:hESC	3.306e-09	rs13197176:rs58825580	04:05:00
BAS	EUR	ENSG00000187990	HIST1H2BG	6	26216428	26216872	-1	protein_coding	8339	HIST1H2BG	2.94452400546665e-06	0.025345178	0	0	0	NA	NA	NA	NA	Yes	Adult_Cortex:Fetal_Cortex:Left_Ventricle:Liver:Spleen:GM12878:IMR90:Mesenchymal_Stem_Cell:Mesendoderm:Neural_Progenitor_Cell:Trophoblast-like_Cell:hESC	3.306e-09	rs13197176:rs58825580	04:05:00
BAS	EUR	ENSG00000168274	HIST1H2AE	6	26217165	26217711	1	protein_coding	3012	HIST1H2AE	0.62412365369502	-0.273878285	0	0	0	NA	NA	NA	NA	Yes	Adult_Cortex:Fetal_Cortex:Left_Ventricle:Liver:Spleen:GM12878:IMR90:Mesenchymal_Stem_Cell:Mesendoderm:Neural_Progenitor_Cell:Trophoblast-like_Cell:hESC	3.306e-09	rs13197176:rs58825580	04:05:00
BAS	EUR	ENSG00000196966	HIST1H3E	6	26225383	26225844	1	protein_coding	8353	HIST1H3E	0.000813428842528686	-0.20979509	0	0	4	0.000424955529693334	0.0096119178707755	BRAINEAC/TCTX	NA	Yes	Adult_Cortex:Fetal_Cortex:Left_Ventricle:Liver:Spleen:GM12878:IMR90:Mesenchymal_Stem_Cell:Mesendoderm:Neural_Progenitor_Cell:Trophoblast-like_Cell:hESC	2.519e-09	rs58825580;rs13197176:rs58825580	04:05:00
BAS	EUR	ENSG00000218281	HIST1H2APS3	6	26233350	26233483	1	pseudogene	387323	HIST1H2APS3	NA	NA	0	0	0	NA	NA	NA	NA	Yes	Adult_Cortex:Fetal_Cortex:Left_Ventricle:Liver:Spleen:GM12878:IMR90:Mesenchymal_Stem_Cell:Mesendoderm:Neural_Progenitor_Cell:Trophoblast-like_Cell:hESC	3.306e-09	rs13197176:rs58825580	04:05:00
BAS	EUR	ENSG00000124575	HIST1H1D	6	26234440	26235216	-1	protein_coding	3007	HIST1H1D	NA	0.136123163	0	0	1	NA	0.049	CMC_NoSVA_cis	+	Yes	Adult_Cortex:Fetal_Cortex:Left_Ventricle:Liver:Spleen:GM12878:IMR90:Mesenchymal_Stem_Cell:Mesendoderm:Neural_Progenitor_Cell:Trophoblast-like_Cell:hESC	3.306e-09	rs58825580;rs13197176:rs58825580	04:05:00
BAS	EUR	ENSG00000198327	HIST1H4F	6	26240561	26240976	1	protein_coding	8361	HIST1H4F	0.181985150966619	1.063119385	0	0	0	NA	NA	NA	NA	Yes	Adult_Cortex:Fetal_Cortex:Aorta:Left_Ventricle:Liver:Spleen:GM12878:IMR90:Mesenchymal_Stem_Cell:Mesendoderm:Neural_Progenitor_Cell:Trophoblast-like_Cell:hESC	3.306e-09	rs13197176:rs58825580	04:05:00
BAS	EUR	ENSG00000124578	HIST1H4G	6	26246886	26247259	-1	protein_coding	8369	HIST1H4G	0.00262999657981332	-0.050940889	0	0	0	NA	NA	NA	NA	Yes	Adult_Cortex:Fetal_Cortex:Aorta:Left_Ventricle:Liver:Spleen:GM12878:IMR90:Mesenchymal_Stem_Cell:Mesendoderm:Neural_Progenitor_Cell:Trophoblast-like_Cell:hESC	3.306e-09	rs13197176:rs58825580	04:05:00
BAS	EUR	ENSG00000256316	HIST1H3F	6	26250370	26250835	-1	protein_coding	8968	HIST1H3F	0.042215361750485	-0.181854433	0	0	0	NA	NA	NA	NA	Yes	Adult_Cortex:Fetal_Cortex:Aorta:Left_Ventricle:Liver:Spleen:GM12878:IMR90:Mesenchymal_Stem_Cell:Mesendoderm:Neural_Progenitor_Cell:Trophoblast-like_Cell:hESC	3.306e-09	rs13197176:rs58825580	04:05:00
BAS	EUR	ENSG00000197459	HIST1H2BH	6	26251879	26252303	1	protein_coding	8345	HIST1H2BH	0.000295729876724394	-0.173874453	0	0	0	NA	NA	NA	NA	Yes	Adult_Cortex:Fetal_Cortex:Aorta:Left_Ventricle:Liver:Spleen:GM12878:IMR90:Mesenchymal_Stem_Cell:Mesendoderm:Neural_Progenitor_Cell:Trophoblast-like_Cell:hESC	3.306e-09	rs13197176:rs58825580	04:05:00
BAS	EUR	ENSG00000256018	HIST1H3G	6	26271146	26271612	-1	protein_coding	8355	HIST1H3G	1.71005632806188e-05	0.234420172	0	0	0	NA	NA	NA	NA	Yes	Fetal_Cortex:Aorta:Left_Ventricle:Liver:Spleen:GM12878:IMR90:Mesenchymal_Stem_Cell:Mesendoderm:Neural_Progenitor_Cell:Trophoblast-like_Cell:hESC	3.306e-09	rs13197176:rs58825580	04:05:00
BAS	EUR	ENSG00000218690	HIST1H2APS4	6	26272421	26272768	-1	pseudogene	8333	HIST1H2APS4	NA	NA	0	0	0	NA	NA	NA	NA	Yes	Fetal_Cortex:Aorta:Left_Ventricle:Liver:Spleen:GM12878:IMR90:Mesenchymal_Stem_Cell:Mesendoderm:Neural_Progenitor_Cell:Trophoblast-like_Cell:hESC	3.306e-09	rs13197176:rs58825580	04:05:00
BAS	EUR	ENSG00000168242	HIST1H2BI	6	26273144	26273622	1	protein_coding	8346	HIST1H2BI	0.138012141980387	-0.249747536	0	0	0	NA	NA	NA	NA	Yes	Fetal_Cortex:Aorta:Left_Ventricle:Liver:Spleen:GM12878:IMR90:Mesenchymal_Stem_Cell:Mesendoderm:Neural_Progenitor_Cell:Trophoblast-like_Cell:hESC	3.306e-09	rs13197176:rs58825580	04:05:00
BAS	EUR	ENSG00000158406	HIST1H4H	6	26281283	26285762	-1	protein_coding	8365	HIST1H4H	0.00879032933359599	1.05906941	0	0	4	6.7109e-13	0	eQTLGen_cis_eQTLs:BIOSQTL/BIOS_eQTL_geneLevel	+	Yes	Adult_Cortex:Fetal_Cortex:Aorta:Hippocampus:Left_Ventricle:Liver:Right_Ventricle:Spleen:GM12878:IMR90:Mesenchymal_Stem_Cell:Mesendoderm:Neural_Progenitor_Cell:Trophoblast-like_Cell:hESC	2.519e-09	rs58825580;rs13197176:rs58825580	04:05:00
BAS	EUR	ENSG00000220875	HIST1H3PS1	6	26322104	26322520	-1	pseudogene	100289545	HIST1H3PS1	NA	NA	0	0	0	NA	NA	NA	NA	Yes	Fetal_Cortex:Liver:GM12878:IMR90:Mesenchymal_Stem_Cell:Mesendoderm:Neural_Progenitor_Cell:Trophoblast-like_Cell:hESC	2.519e-09	rs13197176:rs58825580	04:05:00
BAS	EUR	ENSG00000252399	RNU6-1259P	6	26353199	26353264	-1	snRNA	NA	RNU6-1259P	NA	NA	1	0.606	0	NA	NA	NA	NA	Yes	Liver:GM12878:IMR90:Mesenchymal_Stem_Cell:Mesendoderm:Neural_Progenitor_Cell:Trophoblast-like_Cell:hESC	2.519e-09	rs58825580;rs13197176:rs58825580	04:05:00
BAS	EUR	ENSG00000186470	BTN3A2	6	26365387	26378546	1	protein_coding	11118	BTN3A2	0.000124518814289725	2.207914013	3	8.818	49	0	0	PsychENCODE_eQTLs:scRNA_eQTLs/T_CD4:scRNA_eQTLs/T_CD8:scRNA_eQTLs/PBMC:DICE/B_cell_naive:DICE/T_CD4_naive:DICE/T_CD4_naive_activated:DICE/T_CD8_naive:DICE/T_CD8_naive_activated:DICE/Monocyte_classical:DICE/Monocyte_non_classical:DICE/NK:DICE/T_CD4_TFH:DICE/T_CD4_TH1:DICE/T_CD4_TH17:DICE/T_CD4_TH1_17:DICE/T_CD4_TH2:DICE/T_CD4_memory_TREG:DICE/T_CD4_naive_TREG:eQTLGen_cis_eQTLs:BIOSQTL/BIOS_eQTL_geneLevel:xQTLServer_eQTLs:CMC_SVA_cis:CMC_SVA_trans:CMC_NoSVA_cis:BRAINEAC/CRBL:BRAINEAC/FCTX:BRAINEAC/HIPP:BRAINEAC/PUTM:BRAINEAC/SNIG:BRAINEAC/TCTX:BRAINEAC/THAL:BRAINEAC/WHMT:BRAINEAC/aveALL:GTEx/v7/Adipose_Subcutaneous:GTEx/v7/Adipose_Visceral_Omentum:GTEx/v7/Adrenal_Gland:GTEx/v7/Cells_EBV-transformed_lymphocytes:GTEx/v7/Whole_Blood:GTEx/v7/Artery_Aorta:GTEx/v7/Artery_Coronary:GTEx/v7/Artery_Tibial:GTEx/v7/Brain_Amygdala:GTEx/v7/Brain_Anterior_cingulate_cortex_BA24:GTEx/v7/Brain_Caudate_basal_ganglia:GTEx/v7/Brain_Cerebellar_Hemisphere:GTEx/v7/Brain_Cerebellum:GTEx/v7/Brain_Cortex:GTEx/v7/Brain_Frontal_Cortex_BA9:GTEx/v7/Brain_Hippocampus:GTEx/v7/Brain_Hypothalamus:GTEx/v7/Brain_Nucleus_accumbens_basal_ganglia:GTEx/v7/Brain_Putamen_basal_ganglia:GTEx/v7/Brain_Spinal_cord_cervical_c-1:GTEx/v7/Brain_Substantia_nigra:GTEx/v7/Breast_Mammary_Tissue:GTEx/v7/Colon_Sigmoid:GTEx/v7/Colon_Transverse:GTEx/v7/Esophagus_Gastroesophageal_Junction:GTEx/v7/Esophagus_Mucosa:GTEx/v7/Esophagus_Muscularis:GTEx/v7/Heart_Atrial_Appendage:GTEx/v7/Heart_Left_Ventricle:GTEx/v7/Liver:GTEx/v7/Lung:GTEx/v7/Muscle_Skeletal:GTEx/v7/Nerve_Tibial:GTEx/v7/Ovary:GTEx/v7/Pancreas:GTEx/v7/Pituitary:GTEx/v7/Prostate:GTEx/v7/Minor_Salivary_Gland:GTEx/v7/Cells_Transformed_fibroblasts:GTEx/v7/Skin_Not_Sun_Exposed_Suprapubic:GTEx/v7/Skin_Sun_Exposed_Lower_leg:GTEx/v7/Small_Intestine_Terminal_Ileum:GTEx/v7/Spleen:GTEx/v7/Stomach:GTEx/v7/Testis:GTEx/v7/Thyroid:GTEx/v7/Uterus:GTEx/v7/Vagina:GTEx/v6/Adipose_Subcutaneous:GTEx/v6/Adipose_Visceral_Omentum:GTEx/v6/Adrenal_Gland:GTEx/v6/Cells_EBV-transformed_lymphocytes:GTEx/v6/Whole_Blood:GTEx/v6/Artery_Aorta:GTEx/v6/Artery_Coronary:GTEx/v6/Artery_Tibial:GTEx/v6/Brain_Caudate_basal_ganglia:GTEx/v6/Brain_Cerebellar_Hemisphere:GTEx/v6/Brain_Cerebellum:GTEx/v6/Brain_Cortex:GTEx/v6/Brain_Frontal_Cortex_BA9:GTEx/v6/Brain_Hippocampus:GTEx/v6/Brain_Hypothalamus:GTEx/v6/Brain_Nucleus_accumbens_basal_ganglia:GTEx/v6/Brain_Putamen_basal_ganglia:GTEx/v6/Breast_Mammary_Tissue:GTEx/v6/Colon_Sigmoid:GTEx/v6/Colon_Transverse:GTEx/v6/Esophagus_Gastroesophageal_Junction:GTEx/v6/Esophagus_Mucosa:GTEx/v6/Esophagus_Muscularis:GTEx/v6/Heart_Atrial_Appendage:GTEx/v6/Heart_Left_Ventricle:GTEx/v6/Liver:GTEx/v6/Lung:GTEx/v6/Muscle_Skeletal:GTEx/v6/Nerve_Tibial:GTEx/v6/Ovary:GTEx/v6/Pancreas:GTEx/v6/Pituitary:GTEx/v6/Prostate:GTEx/v6/Cells_Transformed_fibroblasts:GTEx/v6/Skin_Not_Sun_Exposed_Suprapubic:GTEx/v6/Skin_Sun_Exposed_Lower_leg:GTEx/v6/Spleen:GTEx/v6/Stomach:GTEx/v6/Testis:GTEx/v6/Thyroid:GTEx/v6/Uterus:GTEx/v6/Vagina	-	Yes	Adult_Cortex:Fetal_Cortex:GM12878:IMR90:Mesenchymal_Stem_Cell:hESC	2.041e-09	rs58825580;rs13197176;rs13197176:rs58825580	04:05:00
BAS	EUR	ENSG00000215979	AL021917.1	6	26365704	26365780	-1	miRNA	NA	NA	NA	NA	3	8.818	4	2.88207e-07	0.000211657440573103	BIOSQTL/BIOS_eQTL_geneLevel	-	Yes	Adult_Cortex:Fetal_Cortex:GM12878:IMR90:Mesenchymal_Stem_Cell:hESC	2.519e-09	rs58825580;rs13197176:rs58825580	04:05:00
BAS	EUR	ENSG00000124508	BTN2A2	6	26383324	26395102	1	protein_coding	10385	BTN2A2	0.000150288420483044	1.015715449	0	0	4	5.8737e-67	0	PsychENCODE_eQTLs:DICE/T_CD4_memory_TREG:eQTLGen_cis_eQTLs:BIOSQTL/BIOS_eQTL_geneLevel:CMC_SVA_cis:GTEx/v7/Nerve_Tibial:GTEx/v7/Skin_Sun_Exposed_Lower_leg:GTEx/v7/Testis:GTEx/v6/Skin_Sun_Exposed_Lower_leg	+	Yes	GM12878:IMR90:Mesenchymal_Stem_Cell:hESC	2.519e-09	rs58825580;rs58825580:rs13197176	04:05:00
BAS	EUR	ENSG00000026950	BTN3A1	6	26402465	26415444	1	protein_coding	11119	BTN3A1	8.65113669435817e-07	1.627912919	0	0	4	6.49796e-16	0	eQTLGen_cis_eQTLs:BIOSQTL/BIOS_eQTL_geneLevel	-	Yes	Adult_Cortex:Fetal_Cortex:IMR90	2.519e-09	rs58825580;rs13197176:rs58825580	04:05:00
BAS	EUR	ENSG00000124549	BTN2A3P	6	26421619	26432611	1	pseudogene	54718	BTN2A3P	NA	NA	0	0	4	2.20052e-27	0	DICE/T_CD8_naive:DICE/NK:DICE/T_CD4_TH2:DICE/T_CD4_memory_TREG:eQTLGen_cis_eQTLs:BIOSQTL/BIOS_eQTL_geneLevel	+	Yes	Adult_Cortex:Fetal_Cortex:IMR90	2.519e-09	rs58825580;rs58825580:rs13197176	04:05:00
BAS	EUR	ENSG00000111801	BTN3A3	6	26440700	26453643	1	protein_coding	10384	BTN3A3	7.19024879190517e-10	1.090110123	0	0	67	4.614e-14	0	PsychENCODE_eQTLs:eQTLGen_cis_eQTLs:BIOSQTL/BIOS_eQTL_geneLevel:CMC_SVA_cis:CMC_SVA_trans:CMC_NoSVA_cis:CMC_NoSVA_trans	+	Yes	Liver:Spleen:GM12878:IMR90:Mesenchymal_Stem_Cell:Mesendoderm:Trophoblast-like_Cell:hESC	2.041e-09	rs58825580;rs13197176;rs58825580:rs13197176	04:05:00
BAS	EUR	ENSG00000112763	BTN2A1	6	26458150	26476849	1	protein_coding	11120	BTN2A1	1.07467588553941e-18	0.260570683	0	0	4	2.05732e-10	0	DICE/NK:eQTLGen_cis_eQTLs:BIOSQTL/BIOS_eQTL_geneLevel	-	Yes	Liver:Spleen:GM12878:IMR90:Mesenchymal_Stem_Cell:Mesendoderm:Trophoblast-like_Cell:hESC	2.519e-09	rs58825580;rs58825580:rs13197176	04:05:00
BAS	EUR	ENSG00000124557	BTN1A1	6	26501449	26510650	1	protein_coding	696	BTN1A1	1.14088369109076e-09	-0.32970456	0	0	0	NA	NA	NA	NA	Yes	Liver:GM12878:IMR90:Mesenchymal_Stem_Cell:Mesendoderm:Trophoblast-like_Cell:hESC	2.519e-09	rs58825580:rs13197176	04:05:00
BAS	EUR	ENSG00000199289	RNU6-502P	6	26519579	26519686	-1	snRNA	106481899	RNU6-502P	NA	NA	0	0	0	NA	NA	NA	NA	Yes	Liver:GM12878:IMR90:Mesenchymal_Stem_Cell:Mesendoderm:Trophoblast-like_Cell:hESC	2.519e-09	rs58825580:rs13197176	04:05:00
BAS	EUR	ENSG00000228223	HCG11	6	26522076	26526807	1	lincRNA	493812	HCG11	NA	NA	0	0	4	4.6786e-33	0	PsychENCODE_eQTLs:eQTLGen_cis_eQTLs:BIOSQTL/BIOS_eQTL_geneLevel	-	Yes	Aorta:Left_Ventricle:Liver:Spleen:GM12878:IMR90:Mesenchymal_Stem_Cell:Mesendoderm:Neural_Progenitor_Cell:Trophoblast-like_Cell:hESC	2.519e-09	rs58825580;rs58825580:rs13197176	04:05:00
BAS	EUR	ENSG00000261353	CTA-14H9.5	6	26527291	26527632	1	lincRNA	NA	NA	NA	NA	0	0	4	2.3478e-08	0.000114744693057946	PsychENCODE_eQTLs:eQTLGen_cis_eQTLs:BIOSQTL/BIOS_eQTL_geneLevel:GTEx/v7/Muscle_Skeletal	-	Yes	Aorta:Left_Ventricle:Liver:Spleen:GM12878:IMR90:Mesenchymal_Stem_Cell:Mesendoderm:Neural_Progenitor_Cell:Trophoblast-like_Cell:hESC	2.519e-09	rs58825580;rs58825580:rs13197176	04:05:00
BAS	EUR	ENSG00000182952	HMGN4	6	26538633	26546482	1	protein_coding	10473	HMGN4	0.557082341510099	-0.351002587	0	0	0	NA	NA	NA	NA	Yes	Aorta:Left_Ventricle:Liver:Spleen:GM12878:IMR90:Mesenchymal_Stem_Cell:Mesendoderm:Neural_Progenitor_Cell:Trophoblast-like_Cell:hESC	2.519e-09	rs58825580:rs13197176	04:05:00
BAS	EUR	ENSG00000146109	ABT1	6	26597180	26600278	1	protein_coding	29777	ABT1	0.0271055673799205	0.104221009	0	0	4	5.2641e-09	3.2322709936001e-05	eQTLGen_cis_eQTLs:BIOSQTL/BIOS_eQTL_geneLevel	+	Yes	Liver:Spleen:GM12878:IMR90:Mesenchymal_Stem_Cell:Mesendoderm:Neural_Progenitor_Cell:Trophoblast-like_Cell:hESC	2.519e-09	rs58825580;rs58825580:rs13197176	04:05:00
BAS	EUR	ENSG00000271071	RP11-457M11.6	6	26612131	26613337	-1	pseudogene	NA	NA	NA	NA	0	0	0	NA	NA	NA	NA	Yes	Aorta:Left_Ventricle:IMR90:Mesenchymal_Stem_Cell:Neural_Progenitor_Cell:Trophoblast-like_Cell	2.627e-09	rs13197176	5
BAS	EUR	ENSG00000218346	VN1R14P	6	26630782	26632007	-1	pseudogene	387320	VN1R14P	NA	NA	0	0	0	NA	NA	NA	NA	Yes	Aorta:Left_Ventricle:IMR90:Mesenchymal_Stem_Cell:Neural_Progenitor_Cell:Trophoblast-like_Cell	2.627e-09	rs13197176	5
BAS	EUR	ENSG00000233631	RP11-457M11.2	6	26634611	26637008	-1	3prime_overlapping_ncrna	NA	NA	NA	NA	0	0	0	NA	NA	NA	NA	Yes	Aorta:Left_Ventricle:IMR90:Mesenchymal_Stem_Cell:Neural_Progenitor_Cell:Trophoblast-like_Cell	2.627e-09	rs13197176	5
BAS	EUR	ENSG00000181315	ZNF322	6	26636518	26659980	-1	protein_coding	79692	ZNF322	NA	-1.140467931	0	0	0	NA	NA	NA	NA	Yes	Adult_Cortex:Fetal_Cortex:Aorta:Left_Ventricle:Liver:GM12878:IMR90:Mesenchymal_Stem_Cell:Mesendoderm:hESC	2.621e-09	rs13197176:rs58825580	04:05:00
BAS	EUR	ENSG00000261584	RP11-457M11.5	6	26686469	26688192	1	lincRNA	NA	NA	NA	NA	0	0	0	NA	NA	NA	NA	Yes	GM12878:Mesenchymal_Stem_Cell	2.627e-09	rs13197176	5
BAS	EUR	ENSG00000241549	GUSBP2	6	26839263	26924333	-1	pseudogene	387036	GUSBP2	NA	NA	0	0	4	1.0544e-06	1.0625e-10	eQTLGen_cis_eQTLs:GTEx/v7/Colon_Sigmoid	+	No	NA	2.519e-09	rs58825580;rs13197176	04:05:00
BAS	EUR	ENSG00000224843	LINC00240	6	26924771	26991703	1	lincRNA	100133205	LINC00240	NA	NA	0	0	8	1.12581e-05	3.03576e-08	GTEx/v7/Adipose_Visceral_Omentum:GTEx/v7/Adrenal_Gland:GTEx/v7/Skin_Sun_Exposed_Lower_leg	+	No	NA	2.519e-09	rs58825580;rs13197176	04:05:00
BAS	EUR	ENSG00000272312	RP11-239L20.6	6	26968987	26969427	-1	lincRNA	NA	NA	NA	NA	0	0	0	NA	NA	NA	NA	Yes	Left_Ventricle	3.463e-09	rs13197176	5
BAS	EUR	ENSG00000238621	TRNAI2	6	26988114	26988226	1	miRNA	100189028	TRNAI2	NA	NA	0	0	0	NA	NA	NA	NA	Yes	Left_Ventricle	3.463e-09	rs13197176	5
BAS	EUR	ENSG00000220581	VN1R12P	6	27001214	27002089	-1	pseudogene	387321	VN1R12P	NA	NA	0	0	0	NA	NA	NA	NA	Yes	Aorta:GM12878:IMR90:Mesenchymal_Stem_Cell:Mesendoderm	2.38e-09	rs13197176:rs58825580	04:05:00
BAS	EUR	ENSG00000216762	VN1R13P	6	27028144	27029028	-1	pseudogene	387322	VN1R13P	NA	NA	0	0	0	NA	NA	NA	NA	Yes	Aorta:GM12878:IMR90:Mesenchymal_Stem_Cell:Mesendoderm	2.38e-09	rs13197176:rs58825580	04:05:00
BAS	EUR	ENSG00000219770	VN1R11P	6	27051059	27051926	1	pseudogene	387317	VN1R11P	NA	NA	0	0	0	NA	NA	NA	NA	Yes	GM12878:IMR90:Mesenchymal_Stem_Cell	4.23e-09	rs58825580:rs13197176	04:05:00
BAS	EUR	ENSG00000222800	RNU2-62P	6	27077569	27077759	-1	snRNA	106480224	RNU2-62P	NA	NA	0	0	0	NA	NA	NA	NA	Yes	GM12878:IMR90:Mesenchymal_Stem_Cell	4.23e-09	rs58825580:rs13197176	04:05:00
BAS	EUR	ENSG00000272468	RP1-86C11.7	6	27090436	27091000	-1	lincRNA	NA	NA	NA	NA	0	0	0	NA	NA	NA	NA	Yes	Adult_Cortex:Fetal_Cortex:Aorta:Bladder:Dorsolateral_Prefrontal_Cortex:Hippocampus:Left_Ventricle:Liver:Lung:Pancreas:Right_Ventricle:Spleen:GM12878:IMR90:Mesenchymal_Stem_Cell:Mesendoderm:Neural_Progenitor_Cell:Trophoblast-like_Cell:hESC	2.38e-09	rs13197176:rs58825580	04:05:00
BAS	EUR	ENSG00000124635	HIST1H2BJ	6	27093676	27100541	-1	protein_coding	8970	HIST1H2BJ	0.47884211441258	0.308582046	0	0	0	NA	NA	NA	NA	Yes	Adult_Cortex:Fetal_Cortex:Aorta:Bladder:Dorsolateral_Prefrontal_Cortex:Hippocampus:Left_Ventricle:Liver:Lung:Pancreas:Right_Ventricle:Spleen:GM12878:IMR90:Mesenchymal_Stem_Cell:Mesendoderm:Neural_Progenitor_Cell:Trophoblast-like_Cell:hESC	2.38e-09	rs13197176:rs58825580	04:05:00
BAS	EUR	ENSG00000196787	HIST1H2AG	6	27100832	27103070	1	protein_coding	8969	HIST1H2AG	0.000610464103704842	-0.741637225	0	0	0	NA	NA	NA	NA	Yes	Adult_Cortex:Fetal_Cortex:Aorta:Bladder:Dorsolateral_Prefrontal_Cortex:Hippocampus:Left_Ventricle:Liver:Lung:Pancreas:Right_Ventricle:Spleen:GM12878:IMR90:Mesenchymal_Stem_Cell:Mesendoderm:Neural_Progenitor_Cell:Trophoblast-like_Cell:hESC	2.38e-09	rs13197176:rs58825580	04:05:00
BAS	EUR	ENSG00000197903	HIST1H2BK	6	27106073	27114619	-1	protein_coding	85236	HIST1H2BK	0.490754148427297	-0.043052263	0	0	40	7.8381e-20	0	eQTLGen_cis_eQTLs:GTEx/v7/Adipose_Subcutaneous:GTEx/v7/Nerve_Tibial:GTEx/v6/Adipose_Subcutaneous	+	Yes	Adult_Cortex:Fetal_Cortex:Aorta:Bladder:Dorsolateral_Prefrontal_Cortex:Hippocampus:Left_Ventricle:Liver:Lung:Pancreas:Right_Ventricle:Spleen:GM12878:IMR90:Mesenchymal_Stem_Cell:Mesendoderm:Neural_Progenitor_Cell:Trophoblast-like_Cell:hESC	2.38e-09	rs58825580;rs13197176;rs13197176:rs58825580	04:05:00
BAS	EUR	ENSG00000198339	HIST1H4I	6	27107076	27108418	1	protein_coding	8294	HIST1H4I	0.446296012965993	-0.468005112	0	0	0	NA	NA	NA	NA	Yes	Adult_Cortex:Fetal_Cortex:Aorta:Bladder:Dorsolateral_Prefrontal_Cortex:Hippocampus:Left_Ventricle:Liver:Lung:Pancreas:Right_Ventricle:Spleen:GM12878:IMR90:Mesenchymal_Stem_Cell:Mesendoderm:Neural_Progenitor_Cell:Trophoblast-like_Cell:hESC	2.38e-09	rs13197176:rs58825580	04:05:00
BAS	EUR	ENSG00000184825	HIST1H2AH	6	27114861	27115317	1	protein_coding	85235	HIST1H2AH	6.2950794420684e-05	0.194919981	0	0	0	NA	NA	NA	NA	Yes	Adult_Cortex:Fetal_Cortex:Aorta:Bladder:Dorsolateral_Prefrontal_Cortex:Hippocampus:Left_Ventricle:Liver:Lung:Pancreas:Right_Ventricle:Spleen:GM12878:IMR90:Mesenchymal_Stem_Cell:Mesendoderm:Neural_Progenitor_Cell:Trophoblast-like_Cell:hESC	2.38e-09	rs13197176:rs58825580	04:05:00
BAS	EUR	ENSG00000265565	MIR3143	6	27115405	27115467	1	miRNA	100422934	MIR3143	NA	NA	0	0	0	NA	NA	NA	NA	Yes	Adult_Cortex:Fetal_Cortex:Aorta:Bladder:Dorsolateral_Prefrontal_Cortex:Hippocampus:Left_Ventricle:Liver:Lung:Pancreas:Right_Ventricle:Spleen:GM12878:IMR90:Mesenchymal_Stem_Cell:Mesendoderm:Neural_Progenitor_Cell:Trophoblast-like_Cell:hESC	2.38e-09	rs13197176:rs58825580	04:05:00
BAS	EUR	ENSG00000174572	RP11-209A2.1	6	27179023	27179692	1	pseudogene	NA	NA	NA	NA	0	0	0	NA	NA	NA	NA	Yes	Aorta:Left_Ventricle:Liver:Pancreas:Right_Ventricle:Spleen:GM12878:IMR90:Mesenchymal_Stem_Cell:Mesendoderm:Neural_Progenitor_Cell:Trophoblast-like_Cell:hESC	2.041e-09	rs13197176:rs58825580	04:05:00
BAS	EUR	ENSG00000112812	PRSS16	6	27215480	27224403	1	protein_coding	10279	PRSS16	2.23791834002529e-06	0.008848123	0	0	54	5.4856e-39	0	eQTLGen_cis_eQTLs:GTEx/v7/Adipose_Subcutaneous:GTEx/v7/Adrenal_Gland:GTEx/v7/Brain_Cerebellar_Hemisphere:GTEx/v7/Brain_Cerebellum:GTEx/v7/Prostate:GTEx/v6/Brain_Cerebellum	+	Yes	Fetal_Cortex:Aorta:Left_Ventricle:Liver:Spleen:GM12878:IMR90:Mesenchymal_Stem_Cell:Mesendoderm:Neural_Progenitor_Cell:Trophoblast-like_Cell:hESC	2.041e-09	rs58825580;rs13197176;rs13197176:rs58825580	04:05:00
BAS	EUR	ENSG00000270935	XXbac-BPGBPG24O18.1	6	27235892	27237008	1	pseudogene	NA	NA	NA	NA	0	0	0	NA	NA	NA	NA	Yes	Aorta:Left_Ventricle:Liver:Spleen:GM12878:IMR90:Mesenchymal_Stem_Cell:Mesendoderm:Neural_Progenitor_Cell:Trophoblast-like_Cell:hESC	2.38e-09	rs13197176:rs58825580	04:05:00
BAS	EUR	ENSG00000158553	POM121L2	6	27253682	27279949	-1	protein_coding	94026	POM121L2	NA	0.313408259	0	0	0	NA	NA	NA	NA	Yes	Left_Ventricle:Liver:GM12878:IMR90:Mesenchymal_Stem_Cell:Mesendoderm:Neural_Progenitor_Cell:Trophoblast-like_Cell:hESC	2.627e-09	rs13197176	5
BAS	EUR	ENSG00000220758	VN1R10P	6	27292578	27293742	1	pseudogene	387316	VN1R10P	NA	NA	0	0	0	NA	NA	NA	NA	Yes	Left_Ventricle:Liver:GM12878:IMR90:Mesenchymal_Stem_Cell:Mesendoderm:Trophoblast-like_Cell:hESC	2.627e-09	rs13197176	5
BAS	EUR	ENSG00000204789	ZNF204P	6	27325604	27339304	-1	pseudogene	7754	ZNF204P	NA	NA	0	0	66	1.4562e-18	0	eQTLGen_cis_eQTLs:GTEx/v7/Artery_Tibial:GTEx/v6/Spleen	+	Yes	Left_Ventricle:Liver:GM12878:IMR90:Mesenchymal_Stem_Cell:Mesendoderm:Neural_Progenitor_Cell:Trophoblast-like_Cell:hESC	2.041e-09	rs58825580;rs13197176	04:05:00
BAS	EUR	ENSG00000124613	ZNF391	6	27342394	27371683	1	protein_coding	346157	ZNF391	9.25869403182407e-07	1.231716533	0	0	65	6.0645e-15	0	eQTLGen_cis_eQTLs:GTEx/v7/Adipose_Subcutaneous:GTEx/v7/Artery_Aorta:GTEx/v7/Heart_Atrial_Appendage:GTEx/v7/Cells_Transformed_fibroblasts:GTEx/v7/Thyroid:GTEx/v6/Adipose_Subcutaneous	+	Yes	Left_Ventricle:Liver:GM12878:IMR90:Mesenchymal_Stem_Cell:Mesendoderm:Neural_Progenitor_Cell:Trophoblast-like_Cell:hESC	2.041e-09	rs58825580;rs13197176	04:05:00
BAS	EUR	ENSG00000271755	RP1-153G14.4	6	27371789	27374743	-1	lincRNA	NA	NA	NA	NA	0	0	1	0.000745243	0.0457113139380357	PsychENCODE_eQTLs	-	Yes	Liver:GM12878:IMR90:Mesenchymal_Stem_Cell:Mesendoderm:Trophoblast-like_Cell:hESC	2.627e-09	rs13197176	5
BAS	EUR	ENSG00000237154	MCFD2P1	6	27375476	27375775	1	pseudogene	645927	MCFD2P1	NA	NA	0	0	4	0.000115691	0.000229437	GTEx/v7/Testis	+	Yes	Liver:GM12878:IMR90:Mesenchymal_Stem_Cell:Mesendoderm:Trophoblast-like_Cell:hESC	2.627e-09	rs13197176	5
BAS	EUR	ENSG00000096654	ZNF184	6	27418522	27440897	-1	protein_coding	7738	ZNF184	0.133748635714874	-0.545662357	0	0	58	5.69321e-08	0.000600562	GTEx/v7/Brain_Hypothalamus	+	Yes	Adult_Cortex:Fetal_Cortex:Aorta:Dorsolateral_Prefrontal_Cortex:Hippocampus:Left_Ventricle:Liver:Lung:Pancreas:Right_Ventricle:Spleen:GM12878:IMR90:Mesenchymal_Stem_Cell:Mesendoderm:Neural_Progenitor_Cell:Trophoblast-like_Cell:hESC	2.041e-09	rs13197176;rs13197176:rs58825580	04:05:00
BAS	EUR	ENSG00000270666	XXbac-BPGBPG34I8.1	6	27482818	27483053	-1	pseudogene	NA	NA	NA	NA	0	0	0	NA	NA	NA	NA	Yes	Fetal_Cortex:Aorta:Left_Ventricle:Liver:Pancreas:Spleen:GM12878:IMR90:Mesenchymal_Stem_Cell:Mesendoderm:Neural_Progenitor_Cell:Trophoblast-like_Cell:hESC	2.627e-09	rs13197176:rs58825580	04:05:00
BAS	EUR	ENSG00000218347	HNRNPA1P1	6	27490855	27492118	1	pseudogene	645950	HNRNPA1P1	NA	NA	0	0	0	NA	NA	NA	NA	Yes	Aorta:Left_Ventricle:Liver:Pancreas:Spleen:GM12878:IMR90:Mesenchymal_Stem_Cell:Mesendoderm:Neural_Progenitor_Cell:Trophoblast-like_Cell:hESC	2.627e-09	rs13197176:rs58825580	04:05:00
BAS	EUR	ENSG00000219738	XXbac-BPG34I8.3	6	27528601	27529523	-1	pseudogene	NA	NA	NA	NA	0	0	0	NA	NA	NA	NA	Yes	GM12878:hESC	4.23e-09	rs13197176	5
BAS	EUR	ENSG00000206671	RNU6-471P	6	27564191	27564296	1	snRNA	106479774	RNU6-471P	NA	NA	0	0	0	NA	NA	NA	NA	Yes	Liver:GM12878:IMR90:Mesenchymal_Stem_Cell:Mesendoderm:Neural_Progenitor_Cell:Trophoblast-like_Cell:hESC	4.23e-09	rs13197176:rs58825580	04:05:00
BAS	EUR	ENSG00000238648	TRNAI6	6	27599188	27599311	1	miRNA	100189131	TRNAI6	NA	NA	0	0	0	NA	NA	NA	NA	Yes	Fetal_Cortex:Liver:GM12878:IMR90:Mesenchymal_Stem_Cell:Mesendoderm:Neural_Progenitor_Cell:Trophoblast-like_Cell:hESC	4.23e-09	rs13197176:rs58825580	04:05:00
BAS	EUR	ENSG00000216915	RP1-97D16.1	6	27704779	27706273	-1	pseudogene	NA	NA	NA	NA	1	0.716	17	5.12741e-10	1.13205486945887e-07	PsychENCODE_eQTLs	-	Yes	GM12878	2.38e-09	rs13197176	5
BAS	EUR	ENSG00000218069	RSL24D1P1	6	27748398	27748890	-1	pseudogene	100129755	RSL24D1P1	NA	NA	0	0	1	2.42133e-05	0.000111798	GTEx/v7/Testis:GTEx/v6/Testis	+	Yes	Fetal_Cortex:Aorta:Left_Ventricle:Liver:Right_Ventricle:Spleen:GM12878:IMR90:Mesenchymal_Stem_Cell:Mesendoderm:Neural_Progenitor_Cell:Trophoblast-like_Cell:hESC	2.519e-09	rs13197176;rs13197176:rs58825580	04:05:00
BAS	EUR	ENSG00000217862	HIST1H4PS1	6	27774853	27775117	1	pseudogene	10337	HIST1H4PS1	NA	NA	0	0	0	NA	NA	NA	NA	Yes	Adult_Cortex:Fetal_Cortex:Aorta:Left_Ventricle:Liver:GM12878:IMR90:Mesenchymal_Stem_Cell:Neural_Progenitor_Cell:Trophoblast-like_Cell:hESC	2.519e-09	rs13197176:rs58825580	04:05:00
BAS	EUR	ENSG00000185130	HIST1H2BL	6	27775257	27775709	-1	protein_coding	8340	HIST1H2BL	0.00286755404850941	-0.03011099	0	0	1	0.000711512	0.0440354182422071	PsychENCODE_eQTLs	+	Yes	Adult_Cortex:Fetal_Cortex:Aorta:Left_Ventricle:Liver:GM12878:IMR90:Mesenchymal_Stem_Cell:Neural_Progenitor_Cell:Trophoblast-like_Cell:hESC	2.519e-09	rs13197176;rs13197176:rs58825580	04:05:00
BAS	EUR	ENSG00000196747	HIST1H2AI	6	27775899	27776429	1	protein_coding	8329	HIST1H2AI	0.581587114173739	-0.058326504	0	0	0	NA	NA	NA	NA	Yes	Adult_Cortex:Fetal_Cortex:Aorta:Left_Ventricle:Liver:GM12878:IMR90:Mesenchymal_Stem_Cell:Neural_Progenitor_Cell:Trophoblast-like_Cell:hESC	2.519e-09	rs13197176:rs58825580	04:05:00
BAS	EUR	ENSG00000203813	HIST1H3H	6	27777842	27778314	1	protein_coding	8357	HIST1H3H	0.02493915563981	-0.177817416	0	0	4	2.3794e-06	0.00695135266286546	eQTLGen_cis_eQTLs	+	Yes	Adult_Cortex:Fetal_Cortex:Aorta:Left_Ventricle:Liver:GM12878:IMR90:Mesenchymal_Stem_Cell:Neural_Progenitor_Cell:Trophoblast-like_Cell:hESC	2.519e-09	rs13197176;rs13197176:rs58825580	04:05:00
BAS	EUR	ENSG00000182611	HIST1H2AJ	6	27782112	27782607	-1	protein_coding	8331	HIST1H2AJ	0.19119768143705	0.615053632	0	0	0	NA	NA	NA	NA	Yes	Fetal_Cortex:Aorta:Left_Ventricle:Liver:GM12878:IMR90:Mesenchymal_Stem_Cell:Neural_Progenitor_Cell:Trophoblast-like_Cell:hESC	2.519e-09	rs13197176:rs58825580	04:05:00
BAS	EUR	ENSG00000196374	HIST1H2BM	6	27782822	27783267	1	protein_coding	8342	HIST1H2BM	0.00275346435077864	-0.27562	0	0	0	NA	NA	NA	NA	Yes	Fetal_Cortex:Aorta:Left_Ventricle:Liver:GM12878:IMR90:Mesenchymal_Stem_Cell:Neural_Progenitor_Cell:Trophoblast-like_Cell:hESC	2.519e-09	rs13197176:rs58825580	04:05:00
BAS	EUR	ENSG00000197238	HIST1H4J	6	27791884	27792257	1	protein_coding	8363	HIST1H4J	0.423753830207411	0.598449973	0	0	64	2.24518e-07	0.000158314226443935	PsychENCODE_eQTLs:BIOSQTL/BIOS_eQTL_geneLevel:GTEx/v6/Adipose_Subcutaneous:GTEx/v6/Adrenal_Gland	-	Yes	Fetal_Cortex:Aorta:Left_Ventricle:Liver:GM12878:IMR90:Mesenchymal_Stem_Cell:Neural_Progenitor_Cell:Trophoblast-like_Cell:hESC	2.041e-09	rs13197176;rs13197176:rs58825580	04:05:00
BAS	EUR	ENSG00000197914	HIST1H4K	6	27798952	27799305	-1	protein_coding	8362	HIST1H4K	0.429118935200097	0.387416315	0	0	64	1.8317e-17	0	eQTLGen_cis_eQTLs:BIOSQTL/BIOS_eQTL_geneLevel:GTEx/v7/Colon_Transverse:GTEx/v7/Thyroid:GTEx/v6/Artery_Aorta	-	Yes	Fetal_Cortex:Aorta:Left_Ventricle:Liver:GM12878:IMR90:Mesenchymal_Stem_Cell:Neural_Progenitor_Cell:Trophoblast-like_Cell:hESC	2.041e-09	rs13197176;rs13197176:rs58825580	04:05:00
BAS	EUR	ENSG00000184348	HIST1H2AK	6	27805658	27806117	-1	protein_coding	8330	HIST1H2AK	0.0684285015781424	-0.04124411	0	0	62	1.86055e-05	0.012127941037513	BIOSQTL/BIOS_eQTL_geneLevel:BRAINEAC/OCTX	-	Yes	Adult_Cortex:Fetal_Cortex:Left_Ventricle:Liver:GM12878:IMR90:Mesenchymal_Stem_Cell:Neural_Progenitor_Cell:Trophoblast-like_Cell	2.041e-09	rs13197176;rs13197176:rs58825580	04:05:00
BAS	EUR	ENSG00000233822	HIST1H2BN	6	27806323	27823487	1	protein_coding	8341	HIST1H2BN	0.139774615254902	0.145508408	0	0	0	NA	NA	NA	NA	Yes	Adult_Cortex:Fetal_Cortex:Left_Ventricle:Liver:GM12878:IMR90:Mesenchymal_Stem_Cell:Neural_Progenitor_Cell:Trophoblast-like_Cell	3.306e-09	rs13197176:rs58825580	04:05:00
BAS	EUR	ENSG00000217646	HIST1H2BPS2	6	27831840	27832179	-1	pseudogene	10340	HIST1H2BPS2	NA	NA	1	15.55	0	NA	NA	NA	NA	Yes	Fetal_Cortex:Left_Ventricle:Liver:GM12878:IMR90:Mesenchymal_Stem_Cell:Neural_Progenitor_Cell:Trophoblast-like_Cell	3.306e-09	rs13197176;rs13197176:rs58825580	04:05:00
BAS	EUR	ENSG00000198374	HIST1H2AL	6	27833034	27833606	1	protein_coding	8332	HIST1H2AL	0.0624869158210738	-0.360341181	1	15.55	0	NA	NA	NA	NA	Yes	Fetal_Cortex:Left_Ventricle:Liver:GM12878:IMR90:Mesenchymal_Stem_Cell:Neural_Progenitor_Cell:Trophoblast-like_Cell	3.306e-09	rs13197176;rs13197176:rs58825580	04:05:00
BAS	EUR	ENSG00000184357	HIST1H1B	6	27834570	27835359	-1	protein_coding	3009	HIST1H1B	0.509138756022723	-0.08989506	2	15.55	0	NA	NA	NA	NA	Yes	Fetal_Cortex:Left_Ventricle:Liver:GM12878:IMR90:Mesenchymal_Stem_Cell:Neural_Progenitor_Cell:Trophoblast-like_Cell	3.306e-09	rs13197176;rs13197176:rs58825580	04:05:00
BAS	EUR	ENSG00000182572	HIST1H3I	6	27839623	27840099	-1	protein_coding	8354	HIST1H3I	0.360879945054601	-0.232438013	3	15.55	0	NA	NA	NA	NA	Yes	Fetal_Cortex:Aorta:Left_Ventricle:Liver:Right_Ventricle:Spleen:GM12878:IMR90:Mesenchymal_Stem_Cell:Neural_Progenitor_Cell:Trophoblast-like_Cell	2.041e-09	rs13197176;rs13197176:rs58825580	04:05:00
BAS	EUR	ENSG00000198558	HIST1H4L	6	27840926	27841289	-1	protein_coding	8368	HIST1H4L	0.191234624133278	0.426890108	4	15.55	15	8.04076e-05	0.00696150018839502	PsychENCODE_eQTLs	-	Yes	Fetal_Cortex:Aorta:Left_Ventricle:Liver:Right_Ventricle:Spleen:GM12878:IMR90:Mesenchymal_Stem_Cell:Neural_Progenitor_Cell:Trophoblast-like_Cell	2.041e-09	rs13197176;rs13197176:rs58825580	04:05:00
BAS	EUR	ENSG00000197153	HIST1H3J	6	27858093	27860884	-1	protein_coding	8356	HIST1H3J	0.695883936820569	-0.189708056	3	10.73	64	1.87977e-15	1.88602e-20	GTEx/v7/Testis:GTEx/v6/Testis	+	Yes	Adult_Cortex:Fetal_Cortex:Aorta:Left_Ventricle:Liver:Right_Ventricle:Spleen:GM12878:IMR90:Mesenchymal_Stem_Cell:Neural_Progenitor_Cell:Trophoblast-like_Cell	2.041e-09	rs13197176;rs58825580:rs13197176	04:05:00
BAS	EUR	ENSG00000233224	HIST1H2AM	6	27860477	27860963	-1	protein_coding	8336	HIST1H2AM	0.000856482029037302	-0.225135146	3	10.73	0	NA	NA	NA	NA	Yes	Adult_Cortex:Fetal_Cortex:Aorta:Left_Ventricle:Liver:Right_Ventricle:Spleen:GM12878:IMR90:Mesenchymal_Stem_Cell:Neural_Progenitor_Cell:Trophoblast-like_Cell	2.041e-09	rs13197176;rs58825580:rs13197176	04:05:00
BAS	EUR	ENSG00000196331	HIST1H2BO	6	27861203	27861669	1	protein_coding	8348	HIST1H2BO	3.07277582735277e-05	-0.223062534	2	4.095	0	NA	NA	NA	NA	Yes	Adult_Cortex:Fetal_Cortex:Aorta:Left_Ventricle:Liver:Right_Ventricle:Spleen:GM12878:IMR90:Mesenchymal_Stem_Cell:Neural_Progenitor_Cell:Trophoblast-like_Cell	2.041e-09	rs13197176;rs58825580:rs13197176	04:05:00
BAS	EUR	ENSG00000238610	RNU7-26P	6	27865282	27865344	-1	snRNA	100147813	RNU7-26P	NA	NA	1	4.095	0	NA	NA	NA	NA	Yes	Adult_Cortex:Fetal_Cortex:Aorta:Left_Ventricle:Liver:Right_Ventricle:Spleen:GM12878:IMR90:Mesenchymal_Stem_Cell:Neural_Progenitor_Cell:Trophoblast-like_Cell	2.041e-09	rs13197176;rs58825580:rs13197176	04:05:00
BAS	EUR	ENSG00000168131	OR2B2	6	27878963	27880174	-1	protein_coding	81697	OR2B2	6.86720334316105e-05	-0.212076212	2	22.6	0	NA	NA	NA	NA	Yes	Aorta:Left_Ventricle:Liver:Right_Ventricle:Spleen:GM12878:IMR90:Mesenchymal_Stem_Cell:Mesendoderm:Neural_Progenitor_Cell:Trophoblast-like_Cell:hESC	2.041e-09	rs13197176;rs13197176:rs58825580	04:05:00
BAS	EUR	ENSG00000168126	OR2W6P	6	27905243	27906181	1	pseudogene	81406	OR2W6P	NA	NA	4	14.09	0	NA	NA	NA	NA	Yes	Mesenchymal_Stem_Cell:Mesendoderm:hESC	2.041e-09	rs13197176	5
BAS	EUR	ENSG00000124657	OR2B6	6	27925019	27925960	1	protein_coding	26212	OR2B6	0.0407309275321611	-0.098173144	1	0.002	0	NA	NA	NA	NA	Yes	Left_Ventricle:Liver:GM12878:IMR90:Mesenchymal_Stem_Cell:Mesendoderm:Trophoblast-like_Cell:hESC	2.041e-09	rs13197176	5
BAS	EUR	ENSG00000214374	RPLP2P1	6	27932953	27933292	1	pseudogene	442175	RPLP2P1	NA	NA	2	0.574	0	NA	NA	NA	NA	Yes	Left_Ventricle:Liver:GM12878:IMR90:Mesenchymal_Stem_Cell:Mesendoderm:Trophoblast-like_Cell:hESC	2.041e-09	rs13197176	5
BAS	EUR	ENSG00000216629	OR2W4P	6	27944928	27945853	1	pseudogene	81407	OR2W4P	NA	NA	3	13.56	2	0.000532967	0.0348199339625842	PsychENCODE_eQTLs	+	Yes	Left_Ventricle:Liver:GM12878:IMR90:Mesenchymal_Stem_Cell:Mesendoderm:Trophoblast-like_Cell:hESC	2.041e-09	rs13197176	5
BAS	EUR	ENSG00000217539	IQCB2P	6	27978501	27980133	1	pseudogene	340192	IQCB2P	NA	NA	2	3.751	7	8.64226e-05	1.88324e-08	PsychENCODE_eQTLs:GTEx/v7/Testis	+	Yes	Left_Ventricle:Liver:IMR90:Mesenchymal_Stem_Cell:Mesendoderm:Trophoblast-like_Cell:hESC	2.041e-09	rs13197176	5
BAS	EUR	ENSG00000199851	U3	6	27983346	27983553	1	snoRNA	NA	NA	NA	NA	2	2.161	0	NA	NA	NA	NA	Yes	Left_Ventricle:Liver:IMR90:Mesenchymal_Stem_Cell:Mesendoderm:Trophoblast-like_Cell:hESC	2.041e-09	rs13197176	5
BAS	EUR	ENSG00000217315	OR2W2P	6	28001725	28002633	1	pseudogene	81694	OR2W2P	NA	NA	3	3.45	14	0.00035925	0.0251270571368158	PsychENCODE_eQTLs	+	Yes	Liver:GM12878:IMR90:Mesenchymal_Stem_Cell:Mesendoderm:Trophoblast-like_Cell:hESC	2.041e-09	rs13197176	5
BAS	EUR	ENSG00000187763	OR2B7P	6	28014212	28015145	1	pseudogene	81695	OR2B7P	NA	NA	1	8.298	64	5.70411e-07	4.12161e-10	PsychENCODE_eQTLs:GTEx/v7/Testis:GTEx/v6/Testis:GTEx/v6/Thyroid	+	Yes	Liver:GM12878:IMR90:Mesenchymal_Stem_Cell:Mesendoderm:Trophoblast-like_Cell:hESC	2.041e-09	rs13197176	5
BAS	EUR	ENSG00000182477	OR2B8P	6	28021006	28021943	-1	pseudogene	65944	OR2B8P	NA	NA	1	8.298	64	3.38999e-15	2.07529e-38	PsychENCODE_eQTLs:GTEx/v7/Pituitary:GTEx/v7/Testis:GTEx/v7/Thyroid:GTEx/v6/Skin_Sun_Exposed_Lower_leg:GTEx/v6/Thyroid	+	Yes	Liver:GM12878:IMR90:Mesenchymal_Stem_Cell:Mesendoderm:Trophoblast-like_Cell:hESC	2.041e-09	rs13197176	5
BAS	EUR	ENSG00000220721	OR1F12	6	28041094	28042011	1	pseudogene	442179	OR1F12	NA	NA	1	4.845	57	1.48022e-10	0	PsychENCODE_eQTLs:BIOSQTL/BIOS_eQTL_geneLevel	+	Yes	GM12878:IMR90:Mesenchymal_Stem_Cell:Mesendoderm:hESC	2.38e-09	rs13197176	5
BAS	EUR	ENSG00000272009	RP1-313I6.12	6	28046570	28048908	-1	antisense	102724889	LOC102724889	NA	NA	1	4.845	61	1.89502e-08	3.13479e-08	PsychENCODE_eQTLs:GTEx/v7/Breast_Mammary_Tissue:GTEx/v7/Testis:GTEx/v6/Adipose_Subcutaneous:GTEx/v6/Testis	-	Yes	GM12878:IMR90:Mesenchymal_Stem_Cell:Mesendoderm:hESC	2.041e-09	rs13197176	5
BAS	EUR	ENSG00000197279	ZNF165	6	28048753	28057341	1	protein_coding	7718	ZNF165	0.000563292029886091	0.227981468	4	5.177	65	3.1616e-27	0	PsychENCODE_eQTLs:eQTLGen_cis_eQTLs:BIOSQTL/BIOS_eQTL_geneLevel:CMC_SVA_cis:GTEx/v7/Artery_Aorta:GTEx/v7/Esophagus_Muscularis:GTEx/v7/Heart_Left_Ventricle:GTEx/v7/Nerve_Tibial:GTEx/v7/Cells_Transformed_fibroblasts:GTEx/v7/Thyroid:GTEx/v6/Heart_Left_Ventricle	-	Yes	GM12878:IMR90:Mesenchymal_Stem_Cell:Mesendoderm:hESC	2.041e-09	rs13197176	5
BAS	EUR	ENSG00000219891	ZSCAN12P1	6	28058932	28061442	1	pseudogene	221584	ZSCAN12P1	NA	NA	3	5.177	65	1.0235e-29	0	eQTLGen_cis_eQTLs:BIOSQTL/BIOS_eQTL_geneLevel	+	Yes	GM12878:IMR90:Mesenchymal_Stem_Cell:Mesendoderm:hESC	2.041e-09	rs13197176	5
BAS	EUR	ENSG00000219392	RP1-265C24.5	6	28083406	28084329	1	pseudogene	NA	NA	NA	NA	9	5.296	65	1.1793e-19	0	PsychENCODE_eQTLs:eQTLGen_cis_eQTLs:BIOSQTL/BIOS_eQTL_geneLevel:CMC_SVA_cis:CMC_NoSVA_cis:GTEx/v7/Adipose_Subcutaneous:GTEx/v7/Artery_Coronary:GTEx/v7/Artery_Tibial:GTEx/v7/Brain_Cerebellar_Hemisphere:GTEx/v7/Brain_Cerebellum:GTEx/v7/Brain_Cortex:GTEx/v7/Brain_Frontal_Cortex_BA9:GTEx/v7/Brain_Hippocampus:GTEx/v7/Brain_Nucleus_accumbens_basal_ganglia:GTEx/v7/Brain_Putamen_basal_ganglia:GTEx/v7/Breast_Mammary_Tissue:GTEx/v7/Colon_Transverse:GTEx/v7/Esophagus_Muscularis:GTEx/v7/Heart_Atrial_Appendage:GTEx/v7/Heart_Left_Ventricle:GTEx/v7/Lung:GTEx/v7/Muscle_Skeletal:GTEx/v7/Pituitary:GTEx/v7/Cells_Transformed_fibroblasts:GTEx/v7/Testis:GTEx/v7/Thyroid:GTEx/v6/Adipose_Subcutaneous:GTEx/v6/Heart_Atrial_Appendage:GTEx/v6/Heart_Left_Ventricle:GTEx/v6/Muscle_Skeletal:GTEx/v6/Testis:GTEx/v6/Thyroid	-	Yes	Fetal_Cortex:Aorta:Left_Ventricle:Liver:Spleen:GM12878:IMR90:Mesenchymal_Stem_Cell:Mesendoderm:Trophoblast-like_Cell:hESC	2.041e-09	rs13197176;rs13197176:rs58825580	04:05:00
BAS	EUR	ENSG00000269293	ZSCAN16-AS1	6	28089573	28105071	-1	antisense	100129195	ZSCAN16-AS1	NA	NA	8	5.93	57	9.11167e-11	0	PsychENCODE_eQTLs:eQTLGen_cis_eQTLs:BIOSQTL/BIOS_eQTL_geneLevel	+	Yes	Adult_Cortex:Fetal_Cortex:Aorta:Left_Ventricle:Liver:Spleen:GM12878:IMR90:Mesenchymal_Stem_Cell:Mesendoderm:Trophoblast-like_Cell:hESC	2.041e-09	rs13197176;rs13197176:rs58825580	04:05:00
BAS	EUR	ENSG00000196812	ZSCAN16	6	28092338	28097860	1	protein_coding	80345	ZSCAN16	2.67303498489914e-06	0.184187397	3	4.074	65	2.7099e-71	0	eQTLGen_cis_eQTLs:BIOSQTL/BIOS_eQTL_geneLevel	+	Yes	Adult_Cortex:Fetal_Cortex:Aorta:Left_Ventricle:Liver:Spleen:GM12878:IMR90:Mesenchymal_Stem_Cell:Mesendoderm:Trophoblast-like_Cell:hESC	2.041e-09	rs13197176;rs13197176:rs58825580	04:05:00
BAS	EUR	ENSG00000261839	RP1-265C24.8	6	28104627	28107456	1	lincRNA	NA	NA	NA	NA	1	5.93	5	8.92127e-05	0.0485683250054312	BIOSQTL/BIOS_eQTL_geneLevel	-	Yes	Adult_Cortex:Fetal_Cortex:Aorta:Left_Ventricle:Liver:Spleen:GM12878:IMR90:Mesenchymal_Stem_Cell:Mesendoderm:Trophoblast-like_Cell:hESC	2.041e-09	rs13197176;rs13197176:rs58825580	04:05:00
BAS	EUR	ENSG00000198315	ZKSCAN8	6	28109688	28127250	1	protein_coding	7745	ZKSCAN8	0.000231594506551783	-0.142528224	8	7.616	65	6.18984e-06	0.000707484665143155	PsychENCODE_eQTLs:eQTLGen_cis_eQTLs:CMC_SVA_cis	+	Yes	Adult_Cortex:Fetal_Cortex:Aorta:Left_Ventricle:Liver:Spleen:GM12878:IMR90:Mesenchymal_Stem_Cell:Mesendoderm:Trophoblast-like_Cell:hESC	2.041e-09	rs13197176;rs13197176:rs58825580	04:05:00
BAS	EUR	ENSG00000226314	ZNF192P1	6	28129559	28137372	1	pseudogene	651302	ZNF192P1	NA	NA	10	7.616	65	1.85289e-17	6.70066e-21	PsychENCODE_eQTLs:eQTLGen_cis_eQTLs:CMC_SVA_cis:CMC_NoSVA_cis:GTEx/v7/Brain_Cerebellar_Hemisphere:GTEx/v7/Brain_Cerebellum:GTEx/v7/Brain_Cortex:GTEx/v7/Muscle_Skeletal:GTEx/v7/Cells_Transformed_fibroblasts:GTEx/v7/Stomach:GTEx/v7/Thyroid:GTEx/v6/Brain_Cerebellum:GTEx/v6/Heart_Left_Ventricle:GTEx/v6/Muscle_Skeletal:GTEx/v6/Cells_Transformed_fibroblasts:GTEx/v6/Thyroid	+	Yes	Adult_Cortex:Fetal_Cortex:Left_Ventricle:Liver:GM12878:IMR90:Mesenchymal_Stem_Cell:Mesendoderm:Trophoblast-like_Cell:hESC	2.041e-09	rs13197176	5
BAS	EUR	ENSG00000216901	AL022393.7	6	28143966	28144452	1	pseudogene	NA	NA	NA	NA	6	6.458	65	2.76448e-17	4.96271e-92	PsychENCODE_eQTLs:CMC_SVA_cis:CMC_NoSVA_cis:GTEx/v7/Artery_Aorta:GTEx/v7/Artery_Coronary:GTEx/v7/Artery_Tibial:GTEx/v7/Brain_Anterior_cingulate_cortex_BA24:GTEx/v7/Brain_Cerebellar_Hemisphere:GTEx/v7/Brain_Cerebellum:GTEx/v7/Brain_Cortex:GTEx/v7/Brain_Nucleus_accumbens_basal_ganglia:GTEx/v7/Colon_Sigmoid:GTEx/v7/Esophagus_Gastroesophageal_Junction:GTEx/v7/Esophagus_Muscularis:GTEx/v7/Heart_Atrial_Appendage:GTEx/v7/Heart_Left_Ventricle:GTEx/v7/Lung:GTEx/v7/Muscle_Skeletal:GTEx/v7/Nerve_Tibial:GTEx/v7/Testis:GTEx/v6/Brain_Cerebellum:GTEx/v6/Esophagus_Muscularis:GTEx/v6/Heart_Left_Ventricle:GTEx/v6/Muscle_Skeletal:GTEx/v6/Nerve_Tibial:GTEx/v6/Testis	+	Yes	Left_Ventricle:Liver:GM12878:IMR90:Mesenchymal_Stem_Cell:Mesendoderm:Trophoblast-like_Cell:hESC	2.041e-09	rs13197176	5
BAS	EUR	ENSG00000218016	ZNF192P2	6	28155828	28157210	1	pseudogene	222701	ZNF192P2	NA	NA	1	1.189	17	5.38957e-11	1.34128814536985e-08	PsychENCODE_eQTLs	-	Yes	Left_Ventricle:Liver:GM12878:IMR90:Mesenchymal_Stem_Cell:Mesendoderm:Trophoblast-like_Cell:hESC	2.38e-09	rs13197176	5
BAS	EUR	ENSG00000176933	TOB2P1	6	28185421	28186655	-1	pseudogene	222699	TOB2P1	NA	NA	0	0	0	NA	NA	NA	NA	Yes	Liver:GM12878:IMR90:Mesenchymal_Stem_Cell:Mesendoderm:Trophoblast-like_Cell:hESC	2.041e-09	rs13197176	5
BAS	EUR	ENSG00000137185	ZSCAN9	6	28192664	28201260	1	protein_coding	7746	ZSCAN9	4.10248860506101e-08	0.461166178	0	0	65	1.646e-12	0	PsychENCODE_eQTLs:eQTLGen_cis_eQTLs:CMC_SVA_cis:GTEx/v7/Artery_Tibial:GTEx/v7/Brain_Cerebellar_Hemisphere:GTEx/v7/Brain_Cerebellum:GTEx/v7/Nerve_Tibial:GTEx/v7/Pituitary:GTEx/v7/Thyroid	+	Yes	Adult_Cortex:Fetal_Cortex:Liver:GM12878:IMR90:Mesenchymal_Stem_Cell:Mesendoderm:Trophoblast-like_Cell:hESC	2.041e-09	rs13197176	5
BAS	EUR	ENSG00000187626	ZKSCAN4	6	28212401	28227011	-1	protein_coding	387032	ZKSCAN4	6.74288454800845e-05	0.661631344	0	0	65	2.1001e-112	0	eQTLGen_cis_eQTLs:BIOSQTL/BIOS_eQTL_geneLevel:GTEx/v7/Testis	+	Yes	Adult_Cortex:Fetal_Cortex:Aorta:Left_Ventricle:Liver:Spleen:GM12878:IMR90:Mesenchymal_Stem_Cell:Mesendoderm:Trophoblast-like_Cell:hESC	2.041e-09	rs13197176;rs13197176:rs58825580	04:05:00
BAS	EUR	ENSG00000189134	NKAPL	6	28227098	28228736	1	protein_coding	222698	NKAPL	0.000165621301014734	0.051342603	0	0	0	NA	NA	NA	NA	Yes	Adult_Cortex:Fetal_Cortex:Aorta:Left_Ventricle:Liver:Spleen:GM12878:IMR90:Mesenchymal_Stem_Cell:Mesendoderm:Trophoblast-like_Cell:hESC	2.041e-09	rs13197176:rs58825580	04:05:00
BAS	EUR	ENSG00000197062	RP5-874C20.3	6	28234788	28245974	1	pseudogene	7741	ZSCAN26	NA	NA	2	6.767	65	6.0222e-70	0	PsychENCODE_eQTLs:eQTLGen_cis_eQTLs:BIOSQTL/BIOS_eQTL_geneLevel:GTEx/v7/Adipose_Subcutaneous:GTEx/v7/Adipose_Visceral_Omentum:GTEx/v7/Adrenal_Gland:GTEx/v7/Artery_Aorta:GTEx/v7/Artery_Tibial:GTEx/v7/Brain_Cerebellum:GTEx/v7/Brain_Putamen_basal_ganglia:GTEx/v7/Breast_Mammary_Tissue:GTEx/v7/Colon_Sigmoid:GTEx/v7/Colon_Transverse:GTEx/v7/Esophagus_Gastroesophageal_Junction:GTEx/v7/Esophagus_Mucosa:GTEx/v7/Esophagus_Muscularis:GTEx/v7/Heart_Left_Ventricle:GTEx/v7/Lung:GTEx/v7/Muscle_Skeletal:GTEx/v7/Nerve_Tibial:GTEx/v7/Ovary:GTEx/v7/Pancreas:GTEx/v7/Pituitary:GTEx/v7/Cells_Transformed_fibroblasts:GTEx/v7/Skin_Not_Sun_Exposed_Suprapubic:GTEx/v7/Skin_Sun_Exposed_Lower_leg:GTEx/v7/Thyroid:GTEx/v6/Adrenal_Gland:GTEx/v6/Artery_Tibial:GTEx/v6/Colon_Transverse:GTEx/v6/Esophagus_Mucosa:GTEx/v6/Heart_Left_Ventricle:GTEx/v6/Lung:GTEx/v6/Muscle_Skeletal:GTEx/v6/Cells_Transformed_fibroblasts:GTEx/v6/Skin_Not_Sun_Exposed_Suprapubic:GTEx/v6/Thyroid	-	Yes	Fetal_Cortex:Aorta:Left_Ventricle:Liver:Spleen:GM12878:IMR90:Mesenchymal_Stem_Cell:Mesendoderm:Trophoblast-like_Cell:hESC	2.041e-09	rs13197176;rs13197176:rs58825580	04:05:00
BAS	EUR	ENSG00000137338	PGBD1	6	28249314	28270326	1	protein_coding	84547	PGBD1	1.46735073363618e-05	-0.0800605	9	14.75	65	4.0218e-34	0	DICE/T_CD4_naive:DICE/Monocyte_non_classical:DICE/T_CD4_TH2:eQTLGen_cis_eQTLs:BIOSQTL/BIOS_eQTL_geneLevel:GTEx/v7/Spleen	+	Yes	Adult_Cortex:Fetal_Cortex:Left_Ventricle:GM12878:IMR90:Mesenchymal_Stem_Cell:Mesendoderm:Trophoblast-like_Cell:hESC	2.041e-09	rs13197176	5
BAS	EUR	ENSG00000270326	RP5-874C20.6	6	28287437	28287629	-1	pseudogene	NA	NA	NA	NA	3	2.58	1	2.4257e-05	0.0218382	GTEx/v7/Brain_Cerebellar_Hemisphere	-	Yes	Aorta:Liver:GM12878:IMR90:Mesenchymal_Stem_Cell:Mesendoderm:Trophoblast-like_Cell:hESC	2.041e-09	rs13197176	5
BAS	EUR	ENSG00000235109	ZSCAN31	6	28292470	28324048	-1	protein_coding	64288	ZSCAN31	3.7712697083703e-09	1.107125092	2	5.034	65	5.03743e-09	1.9004e-28	PsychENCODE_eQTLs:CMC_SVA_cis:CMC_NoSVA_cis:BRAINEAC/WHMT:GTEx/v7/Brain_Cortex:GTEx/v7/Brain_Hypothalamus:GTEx/v7/Brain_Nucleus_accumbens_basal_ganglia:GTEx/v7/Brain_Spinal_cord_cervical_c-1:GTEx/v7/Esophagus_Mucosa:GTEx/v7/Esophagus_Muscularis:GTEx/v7/Lung:GTEx/v7/Muscle_Skeletal:GTEx/v7/Pancreas:GTEx/v7/Skin_Not_Sun_Exposed_Suprapubic:GTEx/v7/Thyroid	+	Yes	Left_Ventricle:Liver:Spleen:GM12878:IMR90:Mesenchymal_Stem_Cell:Mesendoderm:Trophoblast-like_Cell:hESC	2.041e-09	rs13197176	5
BAS	EUR	ENSG00000189298	ZKSCAN3	6	28317691	28336947	1	protein_coding	80317	ZKSCAN3	0.000122608322341288	-0.65244291	0	0	65	8.0063e-53	0	PsychENCODE_eQTLs:eQTLGen_cis_eQTLs:BIOSQTL/BIOS_eQTL_geneLevel:CMC_SVA_cis:GTEx/v7/Adipose_Subcutaneous:GTEx/v7/Artery_Tibial:GTEx/v7/Breast_Mammary_Tissue:GTEx/v7/Nerve_Tibial:GTEx/v7/Skin_Sun_Exposed_Lower_leg:GTEx/v7/Thyroid:GTEx/v6/Skin_Sun_Exposed_Lower_leg	-	Yes	Adult_Cortex:Fetal_Cortex:Aorta:Liver:GM12878:IMR90:Mesenchymal_Stem_Cell:Mesendoderm:Trophoblast-like_Cell:hESC	2.041e-09	rs13197176	5
BAS	EUR	ENSG00000158691	ZSCAN12	6	28346732	28367511	-1	protein_coding	9753	ZSCAN12	1.43991732878074e-05	NA	3	5.305	1	0.000190556	0.00148427	GTEx/v7/Skin_Sun_Exposed_Lower_leg	-	Yes	Left_Ventricle:Liver:GM12878:IMR90:Mesenchymal_Stem_Cell:Mesendoderm:Trophoblast-like_Cell:hESC	2.041e-09	rs13197176	5
BAS	EUR	ENSG00000251877	RNU2-45P	6	28378047	28378233	1	snRNA	106480217	RNU2-45P	NA	NA	1	0.071	0	NA	NA	NA	NA	Yes	Left_Ventricle:Liver:GM12878:IMR90:Mesenchymal_Stem_Cell:Mesendoderm:Trophoblast-like_Cell:hESC	2.041e-09	rs13197176	5
BAS	EUR	ENSG00000187987	ZSCAN23	6	28399707	28411279	-1	protein_coding	222696	ZSCAN23	0.00270295085017911	0.070656525	0	0	65	8.72462e-21	1.96693e-34	PsychENCODE_eQTLs:BIOSQTL/BIOS_eQTL_geneLevel:CMC_SVA_cis:CMC_NoSVA_cis:GTEx/v7/Adipose_Subcutaneous:GTEx/v7/Artery_Tibial:GTEx/v7/Brain_Cortex:GTEx/v7/Esophagus_Gastroesophageal_Junction:GTEx/v7/Esophagus_Muscularis:GTEx/v7/Muscle_Skeletal:GTEx/v7/Nerve_Tibial:GTEx/v7/Cells_Transformed_fibroblasts:GTEx/v6/Artery_Tibial:GTEx/v6/Muscle_Skeletal	+	No	NA	2.041e-09	rs13197176	5
BAS	EUR	ENSG00000198704	GPX6	6	28471073	28495992	-1	protein_coding	257202	GPX6	3.13757952195529e-05	0.718702709	0	0	0	NA	NA	NA	NA	Yes	GM12878:IMR90:Mesenchymal_Stem_Cell:Mesendoderm:Trophoblast-like_Cell:hESC	2.041e-09	rs13197176	5
BAS	EUR	ENSG00000224586	GPX5	6	28493702	28502729	1	protein_coding	2880	GPX5	0.00888467745572368	0.354876486	0	0	0	NA	NA	NA	NA	Yes	GM12878:IMR90:Mesenchymal_Stem_Cell:Mesendoderm:Trophoblast-like_Cell:hESC	2.041e-09	rs13197176	5
BAS	EUR	ENSG00000232040	SCAND3	6	28539407	28583989	-1	protein_coding	114821	SCAND3	9.70724396864633e-09	-0.785031462	0	0	0	NA	NA	NA	NA	Yes	Mesenchymal_Stem_Cell	2.627e-09	rs13197176	5
BAS	EUR	ENSG00000246350	RP5-1186N24.3	6	28555155	28559524	1	processed_transcript	NA	NA	NA	NA	0	0	0	NA	NA	NA	NA	Yes	Adult_Cortex:Fetal_Cortex:Liver:GM12878:IMR90:Mesenchymal_Stem_Cell:Mesendoderm:Trophoblast-like_Cell:hESC	2.041e-09	rs13197176	5
BAS	EUR	ENSG00000271440	RP11-373N24.2	6	28601158	28601371	-1	pseudogene	NA	NA	NA	NA	0	0	0	NA	NA	NA	NA	Yes	Fetal_Cortex:Left_Ventricle:GM12878:IMR90:Mesenchymal_Stem_Cell	2.627e-09	rs13197176	5
BAS	EUR	ENSG00000272278	AL121932.1	6	28615974	28616042	-1	miRNA	NA	NA	NA	NA	0	0	0	NA	NA	NA	NA	Yes	Fetal_Cortex:Left_Ventricle:GM12878:IMR90:Mesenchymal_Stem_Cell	2.627e-09	rs13197176	5
BAS	EUR	ENSG00000235570	LINC00533	6	28616063	28616843	-1	lincRNA	387055	LINC00533	NA	NA	0	0	0	NA	NA	NA	NA	Yes	Fetal_Cortex:Left_Ventricle:GM12878:IMR90:Mesenchymal_Stem_Cell	2.627e-09	rs13197176	5
BAS	EUR	ENSG00000237425	RPSAP2	6	28699794	28700681	1	pseudogene	442181	RPSAP2	NA	NA	0	0	0	NA	NA	NA	NA	Yes	IMR90:Mesenchymal_Stem_Cell:hESC	2.627e-09	rs13197176	5
BAS	EUR	ENSG00000221191	AL662890.1	6	28743693	28743800	1	miRNA	NA	NA	NA	NA	0	0	0	NA	NA	NA	NA	Yes	IMR90:hESC	2.627e-09	rs13197176	5
BAS	EUR	ENSG00000235559	NOL5BP	6	28751410	28751781	-1	pseudogene	646192	NOP56P1	NA	NA	0	0	0	NA	NA	NA	NA	Yes	IMR90:hESC	2.627e-09	rs13197176	5
BAS	EUR	ENSG00000225173	XXbac-BPG308K3.5	6	28805646	28806783	-1	lincRNA	NA	NA	NA	NA	0	0	0	NA	NA	NA	NA	Yes	IMR90	4.23e-09	rs13197176	5
BAS	EUR	ENSG00000225595	XXbac-BPG308K3.6	6	28827402	28832407	-1	lincRNA	401242	LINC01623	NA	NA	0	0	60	4.00676e-13	8.8027e-10	GTEx/v7/Testis	+	Yes	Fetal_Cortex:IMR90	2.041e-09	rs13197176	5
BAS	EUR	ENSG00000213916	RPL13P	6	28829193	28829824	1	pseudogene	387044	RPL13P	NA	NA	0	0	0	NA	NA	NA	NA	Yes	IMR90	4.23e-09	rs13197176	5
BAS	EUR	ENSG00000233366	ZNF90P2	6	28856609	28857683	-1	pseudogene	100419606	ZNF90P2	NA	NA	0	0	0	NA	NA	NA	NA	Yes	Fetal_Cortex:Liver:GM12878:IMR90:Mesenchymal_Stem_Cell	3.306e-09	rs13197176	5
BAS	EUR	ENSG00000224157	HCG14	6	28864307	28865099	1	antisense	414760	HCG14	NA	NA	0	0	0	NA	NA	NA	NA	Yes	Adult_Cortex:Fetal_Cortex:Liver:GM12878:IMR90:Mesenchymal_Stem_Cell	3.306e-09	rs13197176	5
BAS	EUR	ENSG00000204713	TRIM27	6	28870779	28891766	-1	protein_coding	5987	TRIM27	0.878751858118275	-0.142067713	0	0	56	1.01e-17	0	eQTLGen_cis_eQTLs:GTEx/v7/Esophagus_Mucosa:GTEx/v7/Muscle_Skeletal:GTEx/v7/Skin_Not_Sun_Exposed_Suprapubic:GTEx/v7/Skin_Sun_Exposed_Lower_leg	-	Yes	Left_Ventricle:GM12878:IMR90	2.041e-09	rs13197176	5
BAS	EUR	ENSG00000212240	RNU6-930P	6	28883422	28883521	1	snRNA	106480622	RNU6-930P	NA	NA	0	0	0	NA	NA	NA	NA	Yes	Left_Ventricle:GM12878:IMR90	3.306e-09	rs13197176	5
BAS	EUR	ENSG00000204709	C6orf100	6	28911654	28912314	1	protein_coding	729583	C6orf100	NA	NA	0	0	36	1.17139e-05	0.00040766262	GTEx/v6/Artery_Aorta	+	Yes	Left_Ventricle:GM12878:IMR90	2.041e-09	rs13197176	5
BAS	EUR	ENSG00000227214	HCG15	6	28953980	28955261	1	antisense	414761	HCG15	NA	NA	0	0	0	NA	NA	NA	NA	Yes	Fetal_Cortex	4.659e-09	rs13197176	5
BAS	EUR	ENSG00000244349	HCG16	6	28954577	28956313	1	antisense	414761	HCG16	NA	NA	0	0	0	NA	NA	NA	NA	Yes	Fetal_Cortex	4.659e-09	rs13197176	5
BAS	EUR	ENSG00000197935	ZNF311	6	28962562	28973093	-1	protein_coding	282890	ZNF311	0.000129446471411909	0.377857886	0	0	0	NA	NA	NA	NA	Yes	IMR90:Mesenchymal_Stem_Cell	2.041e-09	rs13197176	5
BAS	EUR	ENSG00000223677	OR2AD1P	6	28994457	28995384	-1	pseudogene	79313	OR2AD1P	NA	NA	0	0	0	NA	NA	NA	NA	Yes	IMR90:Mesenchymal_Stem_Cell	2.041e-09	rs13197176	5
BAS	EUR	ENSG00000204701	OR2J3	6	29079668	29080603	1	protein_coding	442186	OR2J3	0.0281435008681581	0.112859372	0	0	0	NA	NA	NA	NA	Yes	Left_Ventricle	2.627e-09	rs13197176	5
BAS	EUR	ENSG00000227206	XXbac-BCX196D17.5	6	29091987	29096685	1	lincRNA	NA	NA	NA	NA	0	0	0	NA	NA	NA	NA	Yes	Left_Ventricle	2.627e-09	rs13197176	5
BAS	EUR	ENSG00000203492	OR2N1P	6	29105657	29106593	-1	pseudogene	26701	OR2N1P	NA	NA	0	0	0	NA	NA	NA	NA	Yes	Left_Ventricle	2.627e-09	rs13197176	5
BAS	EUR	ENSG00000230598	OR2H4P	6	29183013	29183956	1	pseudogene	442189	OR2H4P	NA	NA	0	0	13	1.0534e-06	5.08463e-11	GTEx/v7/Testis	+	No	NA	3.463e-09	rs13197176	5
BAS	EUR	ENSG00000230056	DDX6P1	6	29297403	29298838	-1	pseudogene	442192	DDX6P1	NA	NA	0	0	0	NA	NA	NA	NA	Yes	Mesenchymal_Stem_Cell	2.627e-09	rs13197176	5
BAS	EUR	ENSG00000230164	MAS1LP1	6	29442802	29443848	-1	pseudogene	646366	MAS1LP1	NA	NA	0	0	0	NA	NA	NA	NA	Yes	IMR90:Mesenchymal_Stem_Cell	2.621e-09	rs13197176	5
BAS	EUR	ENSG00000204687	MAS1L	6	29454474	29455738	-1	protein_coding	116511	MAS1L	0.000466205666114264	0.689547747	0	0	0	NA	NA	NA	NA	Yes	IMR90:Mesenchymal_Stem_Cell	2.621e-09	rs13197176	5
BAS	EUR	ENSG00000213900	RPS17P1	6	29457048	29457453	-1	pseudogene	442195	RPS17P1	NA	NA	0	0	0	NA	NA	NA	NA	Yes	IMR90:Mesenchymal_Stem_Cell	2.621e-09	rs13197176	5
BAS	EUR	ENSG00000229274	XXbac-BPG13B8.10	6	29465286	29478333	1	lincRNA	105375009	LOC105375009	NA	NA	0	0	0	NA	NA	NA	NA	Yes	IMR90:Mesenchymal_Stem_Cell	2.621e-09	rs13197176	5
BAS	EUR	ENSG00000224582	LINC01015	6	29497197	29501345	1	antisense	100507362	LINC01015	NA	NA	0	0	0	NA	NA	NA	NA	Yes	IMR90:Mesenchymal_Stem_Cell:Mesendoderm	2.621e-09	rs13197176	5
BAS	EUR	ENSG00000229281	GPR53P	6	29505481	29506564	-1	pseudogene	9292	GPR53P	NA	NA	0	0	0	NA	NA	NA	NA	Yes	IMR90:Mesenchymal_Stem_Cell:Mesendoderm	2.621e-09	rs13197176	5
BAS	EUR	ENSG00000237988	OR2I1P	6	29520996	29521943	1	pseudogene	442197	OR2I1P	NA	NA	0	0	0	NA	NA	NA	NA	Yes	Mesenchymal_Stem_Cell	2.627e-09	rs13197176	5
BAS	EUR	ENSG00000213886	UBD	6	29523292	29527702	-1	protein_coding	10537	UBD	0.0798957514124674	0.401530797	0	0	0	NA	NA	NA	NA	Yes	Mesenchymal_Stem_Cell	2.627e-09	rs13197176	5
BAS	EUR	ENSG00000232173	OR2H5P	6	29541686	29542613	1	pseudogene	26713	OR2H5P	NA	NA	0	0	0	NA	NA	NA	NA	Yes	Mesenchymal_Stem_Cell	2.627e-09	rs13197176	5
BAS	EUR	ENSG00000227609	TMEM183AP1	6	29545236	29545525	1	pseudogene	100048909	TMEM183AP1	NA	NA	0	0	0	NA	NA	NA	NA	Yes	Mesenchymal_Stem_Cell	2.627e-09	rs13197176	5
BAS	EUR	ENSG00000201330	SNORD32B	6	29550026	29550109	1	snoRNA	692092	SNORD32B	NA	NA	0	0	0	NA	NA	NA	NA	Yes	Mesenchymal_Stem_Cell	2.627e-09	rs13197176	5
BAS	EUR	ENSG00000231301	RPL13AP	6	29550285	29550802	1	pseudogene	387043	RPL13AP	NA	NA	0	0	0	NA	NA	NA	NA	Yes	Mesenchymal_Stem_Cell	2.627e-09	rs13197176	5
BAS	EUR	ENSG00000204657	OR2H2	6	29555683	29556745	1	protein_coding	7932	OR2H2	0.0899459247726437	0.69683603	0	0	0	NA	NA	NA	NA	Yes	Mesenchymal_Stem_Cell	2.627e-09	rs13197176	5
BAS	EUR	ENSG00000204655	MOG	6	29624758	29640149	1	protein_coding	4340	MOG	0.103680312661872	0.12218187	0	0	0	NA	NA	NA	NA	Yes	Fetal_Cortex	3.463e-09	rs13197176	5
BAS	EUR	ENSG00000176998	HCG4	6	29758816	29760850	-1	pseudogene	54435	HCG4	NA	NA	0	0	1	NA	0.049	CMC_SVA_trans:CMC_NoSVA_cis:CMC_NoSVA_trans	-	No	NA	3.546e-09	rs13197176	5
BAS	EUR	ENSG00000137411	VARS2	6	30876019	30894236	1	protein_coding	57176	VARS2	4.21949935405234e-14	NA	0	0	10	NA	0.009	CMC_SVA_trans	-	No	NA	2.041e-09	rs13197176	5
BAS	EUR	ENSG00000204525	HLA-C	6	31236526	31239907	-1	protein_coding	3107	HLA-C	9.94564281082044e-10	8.44188637	0	0	65	NA	0.009	CMC_SVA_trans:CMC_NoSVA_cis:CMC_NoSVA_trans	+	No	NA	2.041e-09	rs13197176	5
BAS	EUR	ENSG00000244731	C4A	6	31949801	31970458	1	protein_coding	720	C4A	NA	-0.318571861	0	0	65	NA	0.009	CMC_SVA_trans:CMC_NoSVA_cis:CMC_NoSVA_trans	-	No	NA	2.041e-09	rs13197176	5
BAS	EUR	ENSG00000119402	FBXW2	9	123514256	123555690	-1	protein_coding	26190	FBXW2	0.976204028260448	-0.800477248	0	0	0	NA	NA	NA	NA	Yes	Left_Ventricle	1.16e-13	rs12377595	6
BAS	EUR	ENSG00000214654	RP11-27I1.4	9	123555829	123561848	1	pseudogene	NA	NA	NA	NA	0	0	0	NA	NA	NA	NA	Yes	Left_Ventricle	1.16e-13	rs12377595	6
BAS	EUR	ENSG00000264227	RN7SL227P	9	125061389	125061642	-1	misc_RNA	NA	RN7SL227P	NA	NA	0	0	0	NA	NA	NA	NA	Yes	hESC	1.16e-13	rs12377595	6
BAS	EUR	ENSG00000171448	ZBTB26	9	125677845	125693779	-1	protein_coding	57684	ZBTB26	0.0154751252760809	-0.964909519	0	0	0	NA	NA	NA	NA	Yes	Left_Ventricle	1.16e-13	rs12377595	6
BAS	EUR	ENSG00000261094	RP11-355O1.11	9	125699902	125702612	1	sense_overlapping	NA	NA	NA	NA	0	0	0	NA	NA	NA	NA	Yes	Left_Ventricle	1.16e-13	rs12377595	6
BAS	EUR	ENSG00000011454	RABGAP1	9	125703112	125867145	1	protein_coding	23637	RABGAP1	0.999999799770328	1.347294562	0	0	0	NA	NA	NA	NA	Yes	Left_Ventricle	1.16e-13	rs12377595	6
BAS	EUR	ENSG00000222351	Y_RNA	9	125708267	125708373	-1	misc_RNA	NA	NA	NA	NA	0	0	0	NA	NA	NA	NA	Yes	Left_Ventricle	1.16e-13	rs12377595	6
BAS	EUR	ENSG00000225078	RP11-123N4.4	9	125824124	125825591	-1	pseudogene	NA	NA	NA	NA	0	0	0	NA	NA	NA	NA	Yes	Left_Ventricle:Mesenchymal_Stem_Cell:Mesendoderm	1.16e-13	rs12377595	6
BAS	EUR	ENSG00000236901	MIR600HG	9	125871773	125877756	-1	sense_intronic	81571	MIR600HG	NA	NA	0	0	0	NA	NA	NA	NA	Yes	IMR90:Mesenchymal_Stem_Cell:Mesendoderm:Trophoblast-like_Cell	1.16e-13	rs12377595	6
BAS	EUR	ENSG00000119522	DENND1A	9	126141933	126692431	-1	protein_coding	57706	DENND1A	0.904475401385969	-0.055164614	61	18.01	56	3.2788e-28	0	eQTLGen_cis_eQTLs:BIOSQTL/BIOS_eQTL_geneLevel:CMC_SVA_cis:CMC_NoSVA_cis:GTEx/v7/Esophagus_Muscularis	+	Yes	Fetal_Cortex:Liver:IMR90:Mesenchymal_Stem_Cell:Mesendoderm:hESC	1.16e-13	rs12377595	6
BAS	EUR	ENSG00000207991	MIR601	9	126164804	126164882	-1	miRNA	693186	MIR601	NA	NA	0	0	0	NA	NA	NA	NA	Yes	Fetal_Cortex:IMR90:Mesenchymal_Stem_Cell:Mesendoderm:hESC	1.16e-13	rs12377595	6
BAS	EUR	ENSG00000237336	RP11-230L22.4	9	126254163	126255435	1	antisense	NA	NA	NA	NA	0	0	0	NA	NA	NA	NA	Yes	IMR90:Mesenchymal_Stem_Cell:Mesendoderm:hESC	1.16e-13	rs12377595	6
BAS	EUR	ENSG00000222722	AL161790.1	9	126347663	126347736	-1	miRNA	NA	NA	NA	NA	3	3.531	0	NA	NA	NA	NA	Yes	Aorta:Left_Ventricle:Liver:Pancreas:Right_Ventricle:GM12878:IMR90:Mesenchymal_Stem_Cell:Mesendoderm:Neural_Progenitor_Cell:Trophoblast-like_Cell:hESC	1.16e-13	rs12377595	6
BAS	EUR	ENSG00000230826	RP11-417B4.2	9	126498716	126514220	1	antisense	NA	NA	NA	NA	6	18.01	0	NA	NA	NA	NA	Yes	Fetal_Cortex:Left_Ventricle:Liver:GM12878:IMR90:Mesenchymal_Stem_Cell:Mesendoderm:Neural_Progenitor_Cell:Trophoblast-like_Cell:hESC	1.16e-13	rs12377595	6
BAS	EUR	ENSG00000229115	RP11-417B4.3	9	126521499	126522054	1	pseudogene	NA	NA	NA	NA	0	0	0	NA	NA	NA	NA	Yes	Aorta:Hippocampus:Left_Ventricle:Liver:Pancreas:Right_Ventricle:GM12878:IMR90:Mesenchymal_Stem_Cell:Mesendoderm:Neural_Progenitor_Cell:Trophoblast-like_Cell:hESC	1.16e-13	rs12377595	6
BAS	EUR	ENSG00000234881	PIGFP2	9	126605315	126605965	1	pseudogene	100422349	PIGFP2	NA	NA	3	3.693	0	NA	NA	NA	NA	Yes	Aorta:Dorsolateral_Prefrontal_Cortex:Left_Ventricle:Liver:Right_Ventricle:Spleen:GM12878:IMR90:Mesenchymal_Stem_Cell:Mesendoderm:Neural_Progenitor_Cell:Trophoblast-like_Cell:hESC	1.16e-13	rs12377595	6
BAS	EUR	ENSG00000106689	LHX2	9	126763949	126795580	1	protein_coding	9355	LHX2	0.946789688867038	NA	0	0	0	NA	NA	NA	NA	Yes	Adult_Cortex:Fetal_Cortex:Dorsolateral_Prefrontal_Cortex:Left_Ventricle:Liver:Lung:Pancreas:Psoas:Right_Ventricle:Spleen:GM12878:IMR90:Mesenchymal_Stem_Cell:Mesendoderm:Neural_Progenitor_Cell:Trophoblast-like_Cell:hESC	1.16e-13	rs12377595	6
BAS	EUR	ENSG00000236668	RP11-85O21.2	9	126768556	126771675	-1	antisense	100505588	LOC100505588	NA	NA	0	0	0	NA	NA	NA	NA	Yes	Adult_Cortex:Fetal_Cortex:Dorsolateral_Prefrontal_Cortex:Left_Ventricle:Liver:Lung:Pancreas:Psoas:Right_Ventricle:Spleen:GM12878:IMR90:Mesenchymal_Stem_Cell:Mesendoderm:Neural_Progenitor_Cell:Trophoblast-like_Cell:hESC	1.16e-13	rs12377595	6
BAS	EUR	ENSG00000231227	RP11-85O21.4	9	126772809	126773393	1	sense_overlapping	NA	NA	NA	NA	0	0	0	NA	NA	NA	NA	Yes	Adult_Cortex:Fetal_Cortex:Dorsolateral_Prefrontal_Cortex:Left_Ventricle:Liver:Lung:Pancreas:Psoas:Right_Ventricle:Spleen:GM12878:IMR90:Mesenchymal_Stem_Cell:Mesendoderm:Neural_Progenitor_Cell:Trophoblast-like_Cell:hESC	1.16e-13	rs12377595	6
BAS	EUR	ENSG00000234921	RP11-85O21.5	9	126793903	126794803	-1	antisense	NA	NA	NA	NA	0	0	0	NA	NA	NA	NA	Yes	Dorsolateral_Prefrontal_Cortex:Left_Ventricle:Liver:Lung:Pancreas:Psoas:Right_Ventricle:Spleen:GM12878:IMR90:Mesenchymal_Stem_Cell:Mesendoderm:Neural_Progenitor_Cell:Trophoblast-like_Cell:hESC	1.16e-13	rs12377595	6
BAS	EUR	ENSG00000119408	NEK6	9	127019885	127115586	1	protein_coding	10783	NEK6	0.644137660973949	-0.314011321	0	0	0	NA	NA	NA	NA	Yes	Fetal_Cortex	5.43e-10	rs12377595	6
BAS	EUR	ENSG00000235204	RP11-121A14.2	9	127021529	127023435	-1	antisense	613206	LOC613206	NA	NA	0	0	0	NA	NA	NA	NA	Yes	Fetal_Cortex	5.43e-10	rs12377595	6
BAS	EUR	ENSG00000227200	RP11-121A14.3	9	127025155	127028088	1	sense_intronic	NA	NA	NA	NA	0	0	0	NA	NA	NA	NA	Yes	Fetal_Cortex	5.43e-10	rs12377595	6
BAS	EUR	ENSG00000264237	AL137846.1	9	127112735	127112810	-1	miRNA	NA	NA	NA	NA	0	0	0	NA	NA	NA	NA	Yes	IMR90:Mesenchymal_Stem_Cell:Mesendoderm	1.16e-13	rs12377595	6
BAS	EUR	ENSG00000136930	PSMB7	9	127115745	127177723	-1	protein_coding	5695	PSMB7	0.941261762860495	-0.188455343	0	0	0	NA	NA	NA	NA	Yes	Fetal_Cortex:Mesenchymal_Stem_Cell	1.16e-13	rs12377595	6
BAS	EUR	ENSG00000180264	GPR144	9	127213423	127239379	1	protein_coding	347088	GPR144	0.315055470944652	0.063639198	0	0	0	NA	NA	NA	NA	Yes	Fetal_Cortex	2.069e-12	rs12377595	6
BAS	EUR	ENSG00000224020	MIR181A2HG	9	127420746	127460910	1	antisense	100379345	MIR181A2HG	NA	NA	0	0	0	NA	NA	NA	NA	Yes	IMR90:Mesenchymal_Stem_Cell:Mesendoderm:Trophoblast-like_Cell	1.16e-13	rs12377595	6
BAS	EUR	ENSG00000228392	RP11-343J18.1	9	129032400	129038197	-1	lincRNA	101929116	LOC101929116	NA	NA	0	0	0	NA	NA	NA	NA	Yes	IMR90	1.16e-13	rs12377595	6
BAS	EUR	ENSG00000226078	RP11-205K6.2	9	129289897	129292622	1	lincRNA	NA	NA	NA	NA	0	0	0	NA	NA	NA	NA	Yes	Mesenchymal_Stem_Cell	5.43e-10	rs12377595	6
BAS	EUR	ENSG00000221768	AL356309.1	9	129293194	129293270	-1	miRNA	100302147	MIR1302-7	NA	NA	0	0	0	NA	NA	NA	NA	Yes	Mesenchymal_Stem_Cell	5.43e-10	rs12377595	6
ACC	EUR	ENSG00000224805	LINC00853	1	47644922	47646011	1	antisense	100874253	LINC00853	NA	NA	0	0	3	3.6477e-23	0	eQTLGen_cis_eQTLs	-	No	NA	9.938e-16	rs6658111	1
ACC	EUR	ENSG00000162366	PDZK1IP1	1	47649265	47656716	-1	protein_coding	10158	PDZK1IP1	0.000484064755406402	-0.343318344	0	0	10	3.8873e-113	0	eQTLGen_cis_eQTLs	+	No	NA	9.938e-16	rs6658111	1
ACC	EUR	ENSG00000162367	TAL1	1	47681962	47697892	-1	protein_coding	6886	TAL1	0.824692214968038	-0.797257236	0	0	12	7.8421e-17	0	eQTLGen_cis_eQTLs:BIOSQTL/BIOS_eQTL_geneLevel	+	No	NA	9.938e-16	rs6658111	1
ACC	EUR	ENSG00000226252	RP1-18D14.7	1	47691469	47696422	1	antisense	NA	NA	NA	NA	0	0	1	8.61294e-14	0	BIOSQTL/BIOS_eQTL_geneLevel	+	No	NA	5.712e-10	rs6658111	1
ACC	EUR	ENSG00000162368	CMPK1	1	47799469	47844511	1	protein_coding	51727	CMPK1	0.319273509909851	-0.042960407	0	0	12	1.5137e-37	0	PsychENCODE_eQTLs:eQTLGen_cis_eQTLs:CMC_SVA_cis:GTEx/v7/Esophagus_Mucosa:GTEx/v7/Muscle_Skeletal	+	No	NA	9.938e-16	rs6658111	1
ACC	EUR	ENSG00000237424	FOXD2-AS1	1	47897805	47900313	-1	antisense	84793	FOXD2-AS1	NA	NA	0	0	3	3.6853e-21	0	eQTLGen_cis_eQTLs:BIOSQTL/BIOS_eQTL_geneLevel	+	No	NA	9.938e-16	rs6658111	1
ACC	EUR	ENSG00000186564	FOXD2	1	47901689	47906363	1	protein_coding	2306	FOXD2	NA	-0.586901745	0	0	1	8.79182e-06	2.35986e-05	GTEx/v7/Nerve_Tibial:GTEx/v6/Nerve_Tibial	-	No	NA	5.712e-10	rs6658111	1
ACC	EUR	ENSG00000271355	RP4-666O22.3	1	47949370	47949834	-1	pseudogene	NA	NA	NA	NA	3	1.324	0	NA	NA	NA	NA	Yes	IMR90:Mesendoderm	9.938e-16	rs6658111	1
ACC	EUR	ENSG00000229554	RPL21P24	1	47963566	47964013	-1	pseudogene	100270880	RPL21P24	NA	NA	2	1.304	0	NA	NA	NA	NA	Yes	IMR90:Mesendoderm	2.962e-13	rs6658111	1
ACC	EUR	ENSG00000221346	AL356458.1	1	47968176	47968311	1	miRNA	NA	NA	NA	NA	3	15.12	0	NA	NA	NA	NA	Yes	IMR90:Mesendoderm	1.893e-15	rs6658111	1
ACC	EUR	ENSG00000227883	ATP6V0E1P4	1	48015868	48016425	1	pseudogene	100874504	ATP6V0E1P4	NA	NA	0	0	0	NA	NA	NA	NA	Yes	Spleen:IMR90	9.938e-16	rs6658111	1
ACC	EUR	ENSG00000221447	AL591415.1	1	48086765	48086849	-1	miRNA	NA	NA	NA	NA	0	0	0	NA	NA	NA	NA	Yes	IMR90:Mesenchymal_Stem_Cell:Mesendoderm:hESC	9.938e-16	rs6658111	1
ACC	EUR	ENSG00000227947	RP11-543D5.1	1	48154135	48169055	1	lincRNA	NA	NA	NA	NA	0	0	0	NA	NA	NA	NA	Yes	Left_Ventricle:IMR90:Mesenchymal_Stem_Cell:Mesendoderm:Neural_Progenitor_Cell:Trophoblast-like_Cell:hESC	9.938e-16	rs6658111	1
ACC	EUR	ENSG00000269113	TRABD2B	1	48226200	48462567	-1	protein_coding	388630	TRABD2B	0.370916244398265	NA	0	0	0	NA	NA	NA	NA	Yes	IMR90:Mesenchymal_Stem_Cell:Mesendoderm	9.938e-16	rs6658111	1
ACC	EUR	ENSG00000223814	RP11-543D5.2	1	48226804	48231219	-1	lincRNA	NA	NA	NA	NA	0	0	0	NA	NA	NA	NA	Yes	IMR90:Mesenchymal_Stem_Cell:Mesendoderm	9.938e-16	rs6658111	1
ACC	EUR	ENSG00000273395	FLJ00388	1	48226979	48227290	-1	protein_coding	NA	NA	NA	NA	0	0	0	NA	NA	NA	NA	Yes	IMR90:Mesenchymal_Stem_Cell:Mesendoderm	9.938e-16	rs6658111	1
ACC	EUR	ENSG00000225028	RP11-330M19.1	1	48283738	48285909	1	lincRNA	NA	NA	NA	NA	0	0	0	NA	NA	NA	NA	Yes	IMR90	9.938e-16	rs6658111	1
ACC	EUR	ENSG00000226133	RP4-683M8.2	1	48519217	48532873	1	lincRNA	NA	NA	NA	NA	0	0	0	NA	NA	NA	NA	Yes	Mesendoderm	9.938e-16	rs6658111	1
ACC	EUR	ENSG00000234080	RP11-183G22.1	1	50791803	50792682	1	pseudogene	NA	NA	NA	NA	0	0	0	NA	NA	NA	NA	Yes	IMR90:Mesenchymal_Stem_Cell	9.938e-16	rs6658111	1
ACC	EUR	ENSG00000229316	HMGB1P45	1	50864497	50865445	-1	pseudogene	100129919	HMGB1P45	NA	NA	0	0	0	NA	NA	NA	NA	Yes	hESC	7.794e-12	rs6658111	1
ACC	EUR	ENSG00000225671	FCF1P6	1	50871102	50871696	-1	pseudogene	100422535	FCF1P6	NA	NA	0	0	0	NA	NA	NA	NA	Yes	hESC	7.794e-12	rs6658111	1
ACC	EUR	ENSG00000157060	SHCBP1L	1	182869000	182922660	-1	protein_coding	81626	SHCBP1L	7.09410137011176e-10	-0.266042172	0	0	0	NA	NA	NA	NA	Yes	IMR90	3.114e-09	rs116472807	2
ACC	EUR	ENSG00000226570	RP11-505O17.1	1	182924525	182925283	-1	pseudogene	NA	NA	NA	NA	0	0	0	NA	NA	NA	NA	Yes	IMR90	3.114e-09	rs116472807	2
ACC	EUR	ENSG00000176855	KRT18P28	1	182928209	182929540	-1	pseudogene	343326	KRT18P28	NA	NA	0	0	0	NA	NA	NA	NA	Yes	IMR90	3.114e-09	rs116472807	2
ACC	EUR	ENSG00000264768	AL450304.1	1	182928620	182928710	-1	miRNA	NA	NA	NA	NA	0	0	0	NA	NA	NA	NA	Yes	IMR90	3.114e-09	rs116472807	2
ACC	EUR	ENSG00000207472	RNU6-41P	1	182951347	182951453	-1	snRNA	106478912	RNU6-41P	NA	NA	0	0	0	NA	NA	NA	NA	Yes	IMR90	3.114e-09	rs116472807	2
ACC	EUR	ENSG00000135862	LAMC1	1	182992595	183114727	1	protein_coding	3915	LAMC1	0.999999624623106	2.117278501	1	6.511	1	1.6545e-68	0	eQTLGen_cis_eQTLs:BIOSQTL/BIOS_eQTL_geneLevel	+	Yes	GM12878:IMR90:Mesenchymal_Stem_Cell:hESC	3.114e-09	rs116472807	2
ACC	EUR	ENSG00000224468	RP11-181K3.4	1	183107537	183110417	-1	antisense	110841583	LAMC1-AS1	NA	NA	0	0	0	NA	NA	NA	NA	Yes	GM12878:IMR90:Mesenchymal_Stem_Cell:Mesendoderm:Trophoblast-like_Cell:hESC	3.114e-09	rs116472807	2
ACC	EUR	ENSG00000233562	RP11-548N1.1	1	183235737	183236420	1	pseudogene	NA	NA	NA	NA	0	0	0	NA	NA	NA	NA	Yes	Left_Ventricle:Liver:GM12878:IMR90:Mesenchymal_Stem_Cell:Mesendoderm:Neural_Progenitor_Cell:Trophoblast-like_Cell:hESC	3.114e-09	rs116472807	2
ACC	EUR	ENSG00000116698	SMG7	1	183441351	183567381	1	protein_coding	9887	SMG7	0.999981493421641	-0.445672972	0	0	1	3.3929e-07	0.00109052605489807	eQTLGen_cis_eQTLs	+	No	NA	3.114e-09	rs116472807	2
ACC	EUR	ENSG00000265042	AL137800.1	1	183479810	183479899	-1	miRNA	NA	NA	NA	NA	0	0	0	NA	NA	NA	NA	Yes	IMR90:Mesenchymal_Stem_Cell	3.114e-09	rs116472807	2
ACC	EUR	ENSG00000162704	ARPC5	1	183592401	183604892	-1	protein_coding	10092	ARPC5	0.772685974822978	-0.424630832	0	0	1	2.9253e-07	0.000962075600521383	eQTLGen_cis_eQTLs	-	No	NA	3.114e-09	rs116472807	2
ACC	EUR	ENSG00000196344	ADH7	4	100333418	100356894	-1	protein_coding	131	ADH7	7.33278354117419e-09	0.279847461	0	0	0	NA	NA	NA	NA	Yes	Left_Ventricle	2.378e-11	rs13107325	3
ACC	EUR	ENSG00000248676	RP11-766F14.1	4	100515956	100547070	-1	antisense	NA	NA	NA	NA	0	0	0	NA	NA	NA	NA	Yes	Left_Ventricle:IMR90:Mesendoderm	7.578e-26	rs13107325	3
ACC	EUR	ENSG00000070190	DAPP1	4	100737990	100791311	1	protein_coding	27071	DAPP1	0.183493679964267	0.348165148	0	0	0	NA	NA	NA	NA	Yes	Left_Ventricle:IMR90:Trophoblast-like_Cell	7.578e-26	rs13107325	3
ACC	EUR	ENSG00000164031	DNAJB14	4	100817405	100867883	-1	protein_coding	79982	DNAJB14	0.956254969811075	-1.302773206	0	0	0	NA	NA	NA	NA	Yes	Mesenchymal_Stem_Cell:Mesendoderm	7.578e-26	rs13107325	3
ACC	EUR	ENSG00000164032	H2AFZ	4	100869243	100871545	-1	protein_coding	3015	H2AFZ	0.855327138804775	-0.788650432	0	0	0	NA	NA	NA	NA	Yes	Mesenchymal_Stem_Cell:Mesendoderm	7.578e-26	rs13107325	3
ACC	EUR	ENSG00000245322	RP11-15B17.1	4	100871163	101116256	1	antisense	256880	LOC256880	NA	NA	0	0	0	NA	NA	NA	NA	Yes	Mesenchymal_Stem_Cell:Mesendoderm	7.578e-26	rs13107325	3
ACC	EUR	ENSG00000250403	RP11-15B17.2	4	100911894	100912634	-1	pseudogene	NA	NA	NA	NA	0	0	0	NA	NA	NA	NA	Yes	IMR90:Mesenchymal_Stem_Cell:Mesendoderm:Neural_Progenitor_Cell:hESC	7.578e-26	rs13107325	3
ACC	EUR	ENSG00000248820	RP11-15B17.3	4	100962998	100963261	-1	pseudogene	NA	NA	NA	NA	0	0	0	NA	NA	NA	NA	Yes	Left_Ventricle:IMR90:Mesenchymal_Stem_Cell	7.578e-26	rs13107325	3
ACC	EUR	ENSG00000222196	AC121157.1	4	101051102	101051192	-1	miRNA	NA	NA	NA	NA	0	0	0	NA	NA	NA	NA	Yes	Mesenchymal_Stem_Cell:Mesendoderm:Neural_Progenitor_Cell	7.578e-26	rs13107325	3
ACC	EUR	ENSG00000145358	DDIT4L	4	101107027	101111939	-1	protein_coding	115265	DDIT4L	0.000548864407256177	3.322202451	0	0	0	NA	NA	NA	NA	Yes	Aorta:Left_Ventricle:IMR90:Mesenchymal_Stem_Cell:Mesendoderm:Neural_Progenitor_Cell:Trophoblast-like_Cell:hESC	7.578e-26	rs13107325	3
ACC	EUR	ENSG00000249710	RP11-588P8.1	4	101111190	101136662	1	antisense	101929353	LOC101929353	NA	NA	0	0	0	NA	NA	NA	NA	Yes	Aorta:Left_Ventricle:IMR90:Mesenchymal_Stem_Cell:Mesendoderm:Neural_Progenitor_Cell:Trophoblast-like_Cell:hESC	7.578e-26	rs13107325	3
ACC	EUR	ENSG00000164035	EMCN	4	101316498	101801283	-1	protein_coding	51705	EMCN	1.65285025326724e-05	1.556795351	0	0	0	NA	NA	NA	NA	Yes	Left_Ventricle:Liver:IMR90:Mesenchymal_Stem_Cell:Mesendoderm:Trophoblast-like_Cell:hESC	7.578e-26	rs13107325	3
ACC	EUR	ENSG00000250223	EMCN-IT3	4	101581436	101596270	-1	sense_intronic	100874275	EMCN-IT3	NA	NA	0	0	0	NA	NA	NA	NA	Yes	Aorta:Left_Ventricle:Liver:IMR90:Mesenchymal_Stem_Cell:Mesendoderm:Trophoblast-like_Cell:hESC	7.578e-26	rs13107325	3
ACC	EUR	ENSG00000251219	EMCN-IT2	4	101699739	101712392	-1	sense_intronic	100874276	EMCN-IT2	NA	NA	0	0	0	NA	NA	NA	NA	Yes	IMR90:Mesenchymal_Stem_Cell:Mesendoderm:hESC	7.578e-26	rs13107325	3
ACC	EUR	ENSG00000251636	EMCN-IT1	4	101733412	101735437	-1	sense_intronic	107986233	EMCN-IT1	NA	NA	0	0	0	NA	NA	NA	NA	Yes	Left_Ventricle:IMR90:Mesenchymal_Stem_Cell:Mesendoderm:Neural_Progenitor_Cell:Trophoblast-like_Cell:hESC	7.578e-26	rs13107325	3
ACC	EUR	ENSG00000138814	PPP3CA	4	101944566	102269435	-1	protein_coding	5530	PPP3CA	0.998148788702111	-0.848066086	0	0	0	NA	NA	NA	NA	Yes	IMR90:Mesenchymal_Stem_Cell:Mesendoderm:Trophoblast-like_Cell:hESC	7.578e-26	rs13107325	3
ACC	EUR	ENSG00000221265	MIR1255A	4	102251459	102251571	-1	miRNA	100302193	MIR1255A	NA	NA	0	0	0	NA	NA	NA	NA	Yes	IMR90:Mesenchymal_Stem_Cell:Mesendoderm:Trophoblast-like_Cell:hESC	7.578e-26	rs13107325	3
ACC	EUR	ENSG00000254531	AP001816.1	4	102268937	102270040	1	protein_coding	90024	FLJ20021	NA	NA	0	0	0	NA	NA	NA	NA	Yes	IMR90:Mesenchymal_Stem_Cell:Mesendoderm:Trophoblast-like_Cell:hESC	7.578e-26	rs13107325	3
ACC	EUR	ENSG00000153064	BANK1	4	102332443	102995969	1	protein_coding	55024	BANK1	1.76433043896144e-10	-0.305250663	7	2.553	0	NA	NA	NA	NA	Yes	Aorta:IMR90:Mesenchymal_Stem_Cell:Mesendoderm:Trophoblast-like_Cell:hESC	7.578e-26	rs13107325	3
ACC	EUR	ENSG00000199529	RNU6-462P	4	102645033	102645137	1	snRNA	106479770	RNU6-462P	NA	NA	0	0	0	NA	NA	NA	NA	Yes	Aorta:Liver:IMR90:Mesenchymal_Stem_Cell:Mesendoderm:Trophoblast-like_Cell:hESC	7.578e-26	rs13107325	3
ACC	EUR	ENSG00000251149	MTND5P5	4	102893580	102893955	1	pseudogene	100873201	MTND5P5	NA	NA	2	1.183	0	NA	NA	NA	NA	Yes	Aorta:Left_Ventricle:Liver:IMR90:Mesenchymal_Stem_Cell:Mesendoderm:Trophoblast-like_Cell:hESC	7.578e-26	rs13107325	3
ACC	EUR	ENSG00000251309	RP11-498M5.2	4	102898051	102958060	-1	antisense	NA	NA	NA	NA	4	1.183	0	NA	NA	NA	NA	Yes	Mesenchymal_Stem_Cell:Mesendoderm:hESC	7.578e-26	rs13107325	3
ACC	EUR	ENSG00000138821	SLC39A8	4	103172198	103352415	-1	protein_coding	64116	SLC39A8	0.891567478844834	-0.202749369	10	23.1	26	2.9081e-10	0	PsychENCODE_eQTLs:eQTLGen_cis_eQTLs	-	No	NA	7.578e-26	rs13107325	3
ACC	EUR	ENSG00000248161	RP11-499E18.1	4	103339759	103371167	-1	lincRNA	NA	NA	NA	NA	5	2.925	3	1.06025e-06	0.000141468291243107	PsychENCODE_eQTLs	+	No	NA	1.075e-12	rs13107325	3
ACC	EUR	ENSG00000251572	AF213884.1	4	103382407	103383309	1	pseudogene	NA	NA	NA	NA	9	8.35	0	NA	NA	NA	NA	No	NA	1.08e-10	rs13107325	3
ACC	EUR	ENSG00000260651	AF213884.2	4	103421998	103422476	-1	antisense	NA	NA	NA	NA	0	0	0	NA	NA	NA	NA	Yes	Adult_Cortex:IMR90:Mesenchymal_Stem_Cell:Mesendoderm:hESC	1.08e-10	rs13107325	3
ACC	EUR	ENSG00000109320	NFKB1	4	103422486	103538459	1	protein_coding	4790	NFKB1	0.994260375128404	NA	0	0	0	NA	NA	NA	NA	Yes	Adult_Cortex:IMR90:Mesenchymal_Stem_Cell:Mesendoderm:hESC	1.08e-10	rs13107325	3
ACC	EUR	ENSG00000238553	AF213884.3	4	103487032	103487124	-1	miRNA	NA	NA	NA	NA	0	0	0	NA	NA	NA	NA	Yes	Liver:Spleen:GM12878:IMR90:Mesenchymal_Stem_Cell:Mesendoderm:Trophoblast-like_Cell:hESC	7.578e-26	rs13107325	3
ACC	EUR	ENSG00000241981	AF224669.3	4	103583768	103584230	1	pseudogene	NA	NA	NA	NA	0	0	0	NA	NA	NA	NA	Yes	Mesenchymal_Stem_Cell	1.08e-10	rs13107325	3
ACC	EUR	ENSG00000109332	UBE2D3	4	103715540	103790053	-1	protein_coding	7323	UBE2D3	0.748203020257397	NA	0	0	1	3.9299e-05	0.0404504	GTEx/v7/Artery_Aorta	-	Yes	IMR90:Mesenchymal_Stem_Cell	4.173e-14	rs13107325	3
ACC	EUR	ENSG00000246560	RP11-10L12.4	4	103749212	103765232	1	antisense	105377348	LOC105377348	NA	NA	0	0	0	NA	NA	NA	NA	Yes	Left_Ventricle:Liver:GM12878:IMR90:Mesenchymal_Stem_Cell:Mesendoderm:Trophoblast-like_Cell:hESC	1.423e-15	rs13107325	3
ACC	EUR	ENSG00000252739	RNU7-151P	4	103758204	103758256	-1	snRNA	106480824	RNU7-151P	NA	NA	0	0	0	NA	NA	NA	NA	Yes	Left_Ventricle:Liver:GM12878:IMR90:Mesenchymal_Stem_Cell:Mesendoderm:Trophoblast-like_Cell:hESC	1.423e-15	rs13107325	3
ACC	EUR	ENSG00000238948	snoU13	4	103780550	103780653	-1	snoRNA	NA	NA	NA	NA	0	0	0	NA	NA	NA	NA	Yes	IMR90:Mesenchymal_Stem_Cell	1.08e-10	rs13107325	3
ACC	EUR	ENSG00000145354	CISD2	4	103790135	103810399	1	protein_coding	493856	CISD2	0.649111068534367	-0.514322428	0	0	0	NA	NA	NA	NA	Yes	IMR90:Mesenchymal_Stem_Cell	1.08e-10	rs13107325	3
ACC	EUR	ENSG00000164037	SLC9B1	4	103806205	103940896	-1	protein_coding	150159	SLC9B1	8.48795187528449e-05	-0.347278811	0	0	0	NA	NA	NA	NA	Yes	Adult_Cortex:Aorta:Left_Ventricle:Liver:Spleen:GM12878:IMR90:Mesenchymal_Stem_Cell:Mesendoderm:Neural_Progenitor_Cell:Trophoblast-like_Cell:hESC	7.578e-26	rs13107325	3
ACC	EUR	ENSG00000249283	ACTR3BP4	4	103883113	103884484	1	pseudogene	777774	ACTR3BP4	NA	NA	0	0	0	NA	NA	NA	NA	Yes	Left_Ventricle:Right_Ventricle:GM12878:IMR90:Mesenchymal_Stem_Cell:Mesendoderm:Trophoblast-like_Cell:hESC	7.578e-26	rs13107325	3
ACC	EUR	ENSG00000164038	SLC9B2	4	103941025	104006986	-1	protein_coding	133308	SLC9B2	0.067056661977643	-1.384288763	0	0	0	NA	NA	NA	NA	Yes	Left_Ventricle:Liver:GM12878:IMR90:Mesenchymal_Stem_Cell:Mesendoderm:Neural_Progenitor_Cell:Trophoblast-like_Cell:hESC	7.578e-26	rs13107325	3
ACC	EUR	ENSG00000164039	BDH2	4	104000592	104021040	-1	protein_coding	56898	BDH2	4.05062122865546e-06	-0.183388869	0	0	3	7.3601e-06	0.0209727533460803	eQTLGen_cis_eQTLs	-	Yes	Adult_Cortex:Left_Ventricle:Liver:GM12878:IMR90:Mesenchymal_Stem_Cell:Mesendoderm:Neural_Progenitor_Cell:Trophoblast-like_Cell:hESC	7.578e-26	rs13107325	3
ACC	EUR	ENSG00000138778	CENPE	4	104026963	104119566	-1	protein_coding	1062	CENPE	0.64584064374891	0.2504147	0	0	0	NA	NA	NA	NA	Yes	Left_Ventricle:IMR90:Mesenchymal_Stem_Cell:Mesendoderm	1.423e-15	rs13107325	3
PAR	EUR	ENSG00000165716	FAM69B	9	139607022	139618502	1	protein_coding	138311	FAM69B	0.00357715901222349	NA	0	0	10	2.6809e-07	0.00088864031817052	eQTLGen_cis_eQTLs	+	Yes	Adult_Cortex	1.804e-10	9:139980417_T_C	1
PAR	EUR	ENSG00000233016	SNHG7	9	139615818	139622636	-1	antisense	84973	SNHG7	NA	NA	0	0	5	NA	0.049	CMC_SVA_cis	+	No	NA	1.804e-10	9:139980417_T_C	1
PAR	EUR	ENSG00000204001	LCN8	9	139648838	139652678	-1	protein_coding	138307	LCN8	0.042675811681238	-0.383376294	0	0	1	1.1047e-06	0.00337003058103976	eQTLGen_cis_eQTLs	-	No	NA	4.395e-09	9:139980417_T_C	1
PAR	EUR	ENSG00000244187	TMEM141	9	139685807	139687709	1	protein_coding	85014	TMEM141	0.0991119722986669	NA	0	0	1	0.000162981	0.0128522994062382	PsychENCODE_eQTLs	+	Yes	Adult_Cortex:IMR90	2.325e-13	9:139980417_T_C	1
PAR	EUR	ENSG00000272896	RP11-216L13.17	9	139685831	139695047	1	protein_coding	NA	NA	NA	NA	0	0	0	NA	NA	NA	NA	Yes	Adult_Cortex:IMR90	2.325e-13	9:139980417_T_C	1
PAR	EUR	ENSG00000213213	CCDC183	9	139690802	139702193	1	protein_coding	84960	CCDC183	0.000582460692550357	0.4911085	0	0	0	NA	NA	NA	NA	Yes	IMR90	2.247e-12	9:139980417_T_C	1
PAR	EUR	ENSG00000273066	RP11-216L13.19	9	139693675	139704494	1	processed_transcript	NA	NA	NA	NA	0	0	0	NA	NA	NA	NA	Yes	IMR90	2.247e-12	9:139980417_T_C	1
PAR	EUR	ENSG00000272679	RP11-216L13.18	9	139694818	139723918	1	processed_transcript	NA	NA	NA	NA	0	0	0	NA	NA	NA	NA	Yes	IMR90	2.247e-12	9:139980417_T_C	1
PAR	EUR	ENSG00000228544	CCDC183-AS1	9	139698379	139703300	-1	antisense	100131193	CCDC183-AS1	NA	NA	0	0	0	NA	NA	NA	NA	Yes	Fetal_Cortex:IMR90	2.247e-12	9:139980417_T_C	1
PAR	EUR	ENSG00000196642	RABL6	9	139702374	139735639	1	protein_coding	55684	RABL6	0.970513087651376	NA	0	0	0	NA	NA	NA	NA	Yes	Fetal_Cortex:IMR90	2.247e-12	9:139980417_T_C	1
PAR	EUR	ENSG00000213212	NCLP1	9	139707240	139709988	-1	pseudogene	100302751	NCLP1	NA	NA	0	0	0	NA	NA	NA	NA	Yes	Fetal_Cortex:IMR90	2.247e-12	9:139980417_T_C	1
PAR	EUR	ENSG00000266507	MIR4479	9	139781185	139781255	1	miRNA	100616480	MIR4479	NA	NA	0	0	0	NA	NA	NA	NA	Yes	Adult_Cortex:Fetal_Cortex	5.546e-10	9:139980417_T_C	1
PAR	EUR	ENSG00000176919	C8G	9	139839698	139841426	1	protein_coding	733	C8G	1.63182991085726e-09	-0.173727888	0	0	4	7.0638e-07	0.00221921681932747	eQTLGen_cis_eQTLs	-	No	NA	3.618e-13	9:139980417_T_C	1
PAR	EUR	ENSG00000184925	LCN12	9	139844003	139849949	1	protein_coding	286256	LCN12	0.00153203676033422	-0.128444441	0	0	1	1.38138e-05	0.00919925333843871	BIOSQTL/BIOS_eQTL_geneLevel	-	No	NA	1.45e-10	9:139980417_T_C	1
PAR	EUR	ENSG00000238268	RP11-229P13.19	9	139869546	139871433	1	processed_transcript	NA	NA	NA	NA	0	0	19	3.2617e-30	0	eQTLGen_cis_eQTLs:BIOSQTL/BIOS_eQTL_geneLevel	-	No	NA	1.064e-13	9:139980417_T_C	1
PAR	EUR	ENSG00000107317	PTGDS	9	139871956	139879887	1	protein_coding	5730	PTGDS	0.00887038851736075	-0.338071204	0	0	9	7.77818e-08	6.16972348421112e-05	BIOSQTL/BIOS_eQTL_geneLevel	-	No	NA	1.064e-13	9:139980417_T_C	1
PAR	EUR	ENSG00000214402	LCNL1	9	139876356	139880862	1	protein_coding	401562	LCNL1	0.00301595115191131	-0.858360976	0	0	9	1.8e-08	6.16972348421112e-05	eQTLGen_cis_eQTLs:BIOSQTL/BIOS_eQTL_geneLevel	-	No	NA	1.064e-13	9:139980417_T_C	1
PAR	EUR	ENSG00000148362	C9orf142	9	139886870	139888436	1	protein_coding	286257	C9orf142	0.569785721445569	NA	0	0	1	8.4447e-07	0.00268695172075333	eQTLGen_cis_eQTLs	-	No	NA	1.45e-10	9:139980417_T_C	1
PAR	EUR	ENSG00000169583	CLIC3	9	139889087	139891255	-1	protein_coding	9022	CLIC3	0.000387773349058043	-0.501828713	0	0	10	1.9907e-07	0.000655021834061135	eQTLGen_cis_eQTLs	-	No	NA	6.068e-13	9:139980417_T_C	1
PAR	EUR	ENSG00000107331	ABCA2	9	139901686	139923367	-1	protein_coding	20	ABCA2	0.999999515728741	NA	0	0	21	1.3581e-25	0	eQTLGen_cis_eQTLs:BIOSQTL/BIOS_eQTL_geneLevel	-	No	NA	1.064e-13	9:139980417_T_C	1
PAR	EUR	ENSG00000180539	C9orf139	9	139921916	139931234	1	protein_coding	401563	C9orf139	1.55539634643458e-06	-1.201982214	0	0	2	1.60261e-08	2.32761128891475e-05	BIOSQTL/BIOS_eQTL_geneLevel	-	No	NA	3.618e-13	9:139980417_T_C	1
PAR	EUR	ENSG00000180549	FUT7	9	139924626	139927462	-1	protein_coding	2529	FUT7	0.905391611564477	-0.30477371	0	0	3	1.60261e-08	2.32761128891475e-05	eQTLGen_cis_eQTLs:BIOSQTL/BIOS_eQTL_geneLevel	-	No	NA	3.618e-13	9:139980417_T_C	1
PAR	EUR	ENSG00000107281	NPDC1	9	139933922	139940655	-1	protein_coding	56654	NPDC1	0.703401664363711	NA	0	0	21	1.9581e-57	0	PsychENCODE_eQTLs:eQTLGen_cis_eQTLs:BIOSQTL/BIOS_eQTL_geneLevel:GTEx/v7/Artery_Aorta:GTEx/v7/Artery_Tibial:GTEx/v7/Esophagus_Gastroesophageal_Junction:GTEx/v7/Nerve_Tibial:GTEx/v7/Cells_Transformed_fibroblasts:GTEx/v7/Thyroid:GTEx/v6/Artery_Aorta:GTEx/v6/Cells_Transformed_fibroblasts:GTEx/v6/Thyroid	+	No	NA	1.064e-13	9:139980417_T_C	1
PAR	EUR	ENSG00000054179	ENTPD2	9	139942550	139948497	-1	protein_coding	954	ENTPD2	9.49154003624772e-07	NA	2	0.797	21	1.1268e-66	0	eQTLGen_cis_eQTLs:BIOSQTL/BIOS_eQTL_geneLevel	-	No	NA	1.064e-13	9:139980417_T_C	1
PAR	EUR	ENSG00000229257	RP11-229P13.22	9	139952115	139956913	1	antisense	NA	NA	NA	NA	6	22	21	3.0798e-120	0	BIOSQTL/BIOS_eQTL_geneLevel:GTEx/v6/Whole_Blood	-	No	NA	1.064e-13	9:139980417_T_C	1
PAR	EUR	ENSG00000186193	SAPCD2	9	139956581	139965040	-1	protein_coding	89958	SAPCD2	0.00479900889045619	-0.406930185	9	22	21	2.4625e-272	0	eQTLGen_cis_eQTLs:BIOSQTL/BIOS_eQTL_geneLevel:GTEx/v7/Whole_Blood:GTEx/v7/Lung:GTEx/v7/Testis:GTEx/v6/Whole_Blood	-	No	NA	1.064e-13	9:139980417_T_C	1
PAR	EUR	ENSG00000231864	RP11-229P13.23	9	139957987	139959033	1	antisense	NA	NA	NA	NA	6	22	21	3.0798e-120	0	BIOSQTL/BIOS_eQTL_geneLevel:GTEx/v6/Whole_Blood	-	No	NA	1.064e-13	9:139980417_T_C	1
PAR	EUR	ENSG00000197355	UAP1L1	9	139971953	139978991	1	protein_coding	91373	UAP1L1	0.00112977007873698	-0.993337633	12	22	21	3.27170000000001e-310	0	PsychENCODE_eQTLs:DICE/Monocyte_classical:eQTLGen_cis_eQTLs:BIOSQTL/BIOS_eQTL_geneLevel:CMC_SVA_cis:GTEx/v7/Cells_EBV-transformed_lymphocytes:GTEx/v7/Whole_Blood:GTEx/v7/Artery_Tibial:GTEx/v7/Colon_Transverse:GTEx/v7/Esophagus_Muscularis:GTEx/v7/Heart_Left_Ventricle:GTEx/v7/Muscle_Skeletal:GTEx/v7/Nerve_Tibial:GTEx/v7/Skin_Sun_Exposed_Lower_leg:GTEx/v6/Whole_Blood:GTEx/v6/Artery_Tibial:GTEx/v6/Colon_Transverse:GTEx/v6/Muscle_Skeletal	-	No	NA	1.064e-13	9:139980417_T_C	1
PAR	EUR	ENSG00000268996	AL807752.1	9	139980807	139981121	-1	protein_coding	100289341	MAN1B1-DT	NA	NA	9	12	20	2.714e-37	0	PsychENCODE_eQTLs:eQTLGen_cis_eQTLs:BIOSQTL/BIOS_eQTL_geneLevel:GTEx/v7/Adipose_Subcutaneous:GTEx/v7/Adipose_Visceral_Omentum:GTEx/v7/Artery_Aorta:GTEx/v7/Brain_Nucleus_accumbens_basal_ganglia:GTEx/v7/Esophagus_Muscularis:GTEx/v7/Cells_Transformed_fibroblasts:GTEx/v7/Skin_Not_Sun_Exposed_Suprapubic:GTEx/v7/Skin_Sun_Exposed_Lower_leg:GTEx/v7/Stomach:GTEx/v6/Adipose_Subcutaneous:GTEx/v6/Artery_Aorta:GTEx/v6/Esophagus_Mucosa:GTEx/v6/Cells_Transformed_fibroblasts	-	No	NA	1.064e-13	9:139980417_T_C	1
PAR	EUR	ENSG00000177239	MAN1B1	9	139981379	140003635	1	protein_coding	11253	MAN1B1	2.62916999838095e-06	-0.492593537	15	12	22	4.85193e-18	0	eQTLGen_cis_eQTLs:BIOSQTL/BIOS_eQTL_geneLevel:xQTLServer_eQTLs:GTEx/v7/Muscle_Skeletal:GTEx/v6/Testis	-	No	NA	1.064e-13	9:139980417_T_C	1
PAR	EUR	ENSG00000199411	SNORD62	9	139988797	139988882	1	snoRNA	NA	NA	NA	NA	10	9.149	0	NA	NA	NA	NA	No	NA	1.064e-13	9:139980417_T_C	1
PAR	EUR	ENSG00000176978	DPP7	9	140004994	140009629	-1	protein_coding	29952	DPP7	2.02498204002921e-15	NA	4	5.788	22	2.03494e-26	0	PsychENCODE_eQTLs:eQTLGen_cis_eQTLs:BIOSQTL/BIOS_eQTL_geneLevel:xQTLServer_eQTLs:CMC_SVA_cis:CMC_NoSVA_cis:GTEx/v7/Adipose_Subcutaneous:GTEx/v7/Artery_Tibial:GTEx/v7/Brain_Anterior_cingulate_cortex_BA24:GTEx/v7/Brain_Cerebellar_Hemisphere:GTEx/v7/Brain_Cerebellum:GTEx/v7/Brain_Cortex:GTEx/v7/Brain_Hippocampus:GTEx/v7/Colon_Transverse:GTEx/v7/Esophagus_Muscularis:GTEx/v7/Lung:GTEx/v7/Muscle_Skeletal:GTEx/v7/Nerve_Tibial:GTEx/v7/Skin_Not_Sun_Exposed_Suprapubic:GTEx/v7/Skin_Sun_Exposed_Lower_leg:GTEx/v7/Stomach:GTEx/v7/Testis:GTEx/v7/Thyroid:GTEx/v7/Uterus:GTEx/v6/Adipose_Subcutaneous:GTEx/v6/Artery_Tibial:GTEx/v6/Nerve_Tibial:GTEx/v6/Skin_Sun_Exposed_Lower_leg:GTEx/v6/Testis	+	No	NA	1.064e-13	9:139980417_T_C	1
PAR	EUR	ENSG00000184709	LRRC26	9	140063210	140064503	-1	protein_coding	389816	LRRC26	0.028439437509515	NA	0	0	0	NA	NA	NA	NA	Yes	Adult_Cortex:Fetal_Cortex	5.546e-10	9:139980417_T_C	1
PAR	EUR	ENSG00000261793	RP11-350O14.18	9	140063306	140066436	-1	processed_transcript	NA	NA	NA	NA	0	0	0	NA	NA	NA	NA	Yes	Adult_Cortex:Fetal_Cortex	5.546e-10	9:139980417_T_C	1
PAR	EUR	ENSG00000263697	MIR3621	9	140063638	140063722	-1	miRNA	100500811	MIR3621	NA	NA	0	0	0	NA	NA	NA	NA	Yes	Adult_Cortex:Fetal_Cortex	5.546e-10	9:139980417_T_C	1
PAR	EUR	ENSG00000185863	TMEM210	9	140065310	140066861	-1	protein_coding	100505993	TMEM210	0.313442754852511	-0.304366944	0	0	0	NA	NA	NA	NA	Yes	Adult_Cortex:Fetal_Cortex	5.546e-10	9:139980417_T_C	1
PAR	EUR	ENSG00000176248	ANAPC2	9	140069236	140082989	-1	protein_coding	29882	ANAPC2	0.987268624004797	NA	0	0	0	NA	NA	NA	NA	Yes	Adult_Cortex	5.546e-10	9:139980417_T_C	1
PAR	EUR	ENSG00000176101	SSNA1	9	140083099	140084822	1	protein_coding	8636	SSNA1	0.00800260908344484	0.332385138	0	0	0	NA	NA	NA	NA	Yes	Adult_Cortex	5.546e-10	9:139980417_T_C	1
PAR	EUR	ENSG00000187713	TMEM203	9	140098534	140100090	-1	protein_coding	94107	TMEM203	0.500301666052416	NA	0	0	2	2.01405e-05	0.00316766	GTEx/v7/Muscle_Skeletal	+	Yes	Adult_Cortex	5.546e-10	9:139980417_T_C	1
PAR	EUR	ENSG00000188566	NDOR1	9	140100147	140111461	1	protein_coding	27158	NDOR1	2.60774272635224e-05	NA	0	0	0	NA	NA	NA	NA	Yes	Adult_Cortex	5.546e-10	9:139980417_T_C	1
PAR	EUR	ENSG00000212864	RNF208	9	140114707	140116033	-1	protein_coding	727800	RNF208	0.603529096049194	NA	0	0	1	4.29485e-06	0.0318821	GTEx/v7/Cells_EBV-transformed_lymphocytes	+	No	NA	4.395e-09	9:139980417_T_C	1
PAR	EUR	ENSG00000197768	C9orf173	9	140145713	140147934	1	protein_coding	441476	C9orf173	3.9371530786687e-11	0.000491138	0	0	5	8.1334e-07	9.8896e-21	DICE/NK:GTEx/v7/Pancreas	-	No	NA	1.064e-13	9:139980417_T_C	1
PAR	EUR	ENSG00000188986	NELFB	9	140149625	140167998	1	protein_coding	25920	NELFB	0.748854269451641	NA	0	0	1	5.7988e-07	0.00189039408866995	eQTLGen_cis_eQTLs	+	No	NA	4.395e-09	9:139980417_T_C	1
PAR	EUR	ENSG00000263933	AL365502.1	9	140440200	140440285	1	miRNA	NA	NA	NA	NA	0	0	8	5.9233083904e-07	0.049	DICE/T_CD4_TH2	-	No	NA	5.546e-10	9:139980417_T_C	1
PAR	EUR	ENSG00000257359	RP11-780K2.1	12	114370374	114375060	1	antisense	NA	NA	NA	NA	0	0	0	NA	NA	NA	NA	Yes	IMR90:Mesenchymal_Stem_Cell	4.181e-11	rs7137149	2
PAR	EUR	ENSG00000257603	RP11-100F15.1	12	114514938	114517707	1	lincRNA	NA	NA	NA	NA	0	0	0	NA	NA	NA	NA	Yes	IMR90:Mesenchymal_Stem_Cell	1.736e-09	rs7137149	2
PAR	EUR	ENSG00000257997	RP11-100F15.2	12	114518186	114551294	1	lincRNA	NA	NA	NA	NA	0	0	0	NA	NA	NA	NA	Yes	IMR90:Mesenchymal_Stem_Cell	1.736e-09	rs7137149	2
PAR	EUR	ENSG00000257300	HAUS8P1	12	114535487	114536028	1	pseudogene	100420901	HAUS8P1	NA	NA	0	0	0	NA	NA	NA	NA	Yes	IMR90:Mesenchymal_Stem_Cell	1.736e-09	rs7137149	2
PAR	EUR	ENSG00000257915	GLULP5	12	114542347	114543736	1	pseudogene	100421694	GLULP5	NA	NA	0	0	0	NA	NA	NA	NA	Yes	IMR90:Mesenchymal_Stem_Cell	1.736e-09	rs7137149	2
PAR	EUR	ENSG00000089225	TBX5	12	114791736	114846247	-1	protein_coding	6910	TBX5	0.991878563864068	-0.562004347	0	0	0	NA	NA	NA	NA	Yes	Mesenchymal_Stem_Cell	1.736e-09	rs7137149	2
PAR	EUR	ENSG00000255399	TBX5-AS1	12	114845996	114850636	1	antisense	255480	TBX5-AS1	NA	NA	0	0	0	NA	NA	NA	NA	Yes	Mesenchymal_Stem_Cell	1.736e-09	rs7137149	2
PAR	EUR	ENSG00000222982	RN7SKP216	12	114942681	114942992	-1	misc_RNA	106479190	RN7SKP216	NA	NA	0	0	0	NA	NA	NA	NA	Yes	Mesenchymal_Stem_Cell	1.736e-09	rs7137149	2
PAR	EUR	ENSG00000255830	RP11-385N17.3	12	114986659	114987657	1	pseudogene	NA	NA	NA	NA	0	0	0	NA	NA	NA	NA	Yes	Mesenchymal_Stem_Cell	1.736e-09	rs7137149	2
PAR	EUR	ENSG00000265632	AC069240.1	12	114988567	114988654	-1	miRNA	NA	NA	NA	NA	0	0	0	NA	NA	NA	NA	Yes	Mesenchymal_Stem_Cell	1.736e-09	rs7137149	2
PAR	EUR	ENSG00000258254	RP11-162N7.1	12	115059566	115060727	1	lincRNA	NA	NA	NA	NA	0	0	0	NA	NA	NA	NA	Yes	IMR90:Mesenchymal_Stem_Cell	4.181e-11	rs7137149	2
PAR	EUR	ENSG00000252459	SNORA27	12	115175509	115175603	1	snoRNA	619499	SNORA27	NA	NA	0	0	0	NA	NA	NA	NA	Yes	Mesenchymal_Stem_Cell	1.736e-09	rs7137149	2
PAR	EUR	ENSG00000271579	RP11-116D17.3	12	115737393	115738513	-1	lincRNA	NA	NA	NA	NA	0	0	0	NA	NA	NA	NA	Yes	IMR90:Mesenchymal_Stem_Cell	1.736e-09	rs7137149	2
PAR	EUR	ENSG00000200112	SNORD56	12	116290453	116290523	-1	snoRNA	26793	SNORD56	NA	NA	0	0	0	NA	NA	NA	NA	Yes	Mesenchymal_Stem_Cell	1.736e-09	rs7137149	2
PAR	EUR	ENSG00000258034	RP11-493P1.2	12	116398992	116400538	1	antisense	NA	NA	NA	NA	0	0	0	NA	NA	NA	NA	Yes	IMR90:Mesenchymal_Stem_Cell:Mesendoderm	1.736e-09	rs7137149	2
PAR	EUR	ENSG00000200665	RNU6-1188P	12	116520375	116520481	1	snRNA	106480408	RNU6-1188P	NA	NA	0	0	0	NA	NA	NA	NA	Yes	IMR90:Mesenchymal_Stem_Cell:Mesendoderm	4.181e-11	rs7137149	2
PAR	EUR	ENSG00000207967	MIR620	12	116586365	116586459	-1	miRNA	693205	MIR620	NA	NA	0	0	0	NA	NA	NA	NA	Yes	Left_Ventricle:GM12878:IMR90:Mesenchymal_Stem_Cell	4.181e-11	rs7137149	2
PAR	EUR	ENSG00000257979	SNRPGP18	12	116606850	116607063	1	pseudogene	106480680	SNRPGP18	NA	NA	0	0	0	NA	NA	NA	NA	Yes	IMR90	1.736e-09	rs7137149	2
PAR	EUR	ENSG00000258337	RP11-115H15.2	12	116612307	116619100	-1	sense_intronic	NA	NA	NA	NA	0	0	0	NA	NA	NA	NA	Yes	IMR90	1.736e-09	rs7137149	2
PAR	EUR	ENSG00000257654	RP11-497G19.2	12	117136141	117140935	1	lincRNA	NA	NA	NA	NA	0	0	0	NA	NA	NA	NA	Yes	IMR90	1.736e-09	rs7137149	2
PAR	EUR	ENSG00000111412	C12orf49	12	117153593	117175875	-1	protein_coding	79794	C12orf49	0.0452103165858912	-1.014957586	0	0	10	1.3149e-56	0	eQTLGen_cis_eQTLs:BIOSQTL/BIOS_eQTL_geneLevel	+	Yes	IMR90:Mesendoderm	4.181e-11	rs7137149	2
PAR	EUR	ENSG00000135119	RNFT2	12	117176096	117291436	1	protein_coding	84900	RNFT2	0.790709970439595	2.099677776	0	0	10	5.6025e-71	0	eQTLGen_cis_eQTLs:BIOSQTL/BIOS_eQTL_geneLevel	+	Yes	IMR90:Mesendoderm	4.181e-11	rs7137149	2
PAR	EUR	ENSG00000239374	RP11-407P2.1	12	117193200	117193679	-1	pseudogene	NA	NA	NA	NA	0	0	0	NA	NA	NA	NA	Yes	IMR90:Mesendoderm	1.736e-09	rs7137149	2
PAR	EUR	ENSG00000135116	HRK	12	117293949	117319246	-1	protein_coding	8739	HRK	NA	0.578000224	7	16.21	10	3.27170000000001e-310	0	PsychENCODE_eQTLs:DICE/Monocyte_classical:DICE/Monocyte_non_classical:eQTLGen_cis_eQTLs:BIOSQTL/BIOS_eQTL_geneLevel:GTEx/v7/Whole_Blood:GTEx/v7/Skin_Sun_Exposed_Lower_leg:GTEx/v6/Whole_Blood	+	No	NA	4.181e-11	rs7137149	2
PAR	EUR	ENSG00000240100	RP11-240G22.1	12	117346117	117346432	1	pseudogene	NA	NA	NA	NA	0	0	5	8.87957e-06	0.00607449297971919	BIOSQTL/BIOS_eQTL_geneLevel	+	No	NA	2.467e-09	rs7137149	2
PAR	EUR	ENSG00000174989	FBXW8	12	117348761	117468953	1	protein_coding	26259	FBXW8	8.69106598857506e-13	-0.161468095	0	0	10	3.5028e-295	0	DICE/Monocyte_classical:DICE/Monocyte_non_classical:eQTLGen_cis_eQTLs:BIOSQTL/BIOS_eQTL_geneLevel:CMC_SVA_cis:GTEx/v7/Adipose_Subcutaneous:GTEx/v7/Adipose_Visceral_Omentum:GTEx/v7/Whole_Blood:GTEx/v7/Breast_Mammary_Tissue:GTEx/v7/Lung:GTEx/v7/Nerve_Tibial:GTEx/v7/Pituitary:GTEx/v7/Skin_Sun_Exposed_Lower_leg:GTEx/v7/Thyroid:GTEx/v6/Whole_Blood:GTEx/v6/Lung:GTEx/v6/Cells_Transformed_fibroblasts	+	No	NA	4.181e-11	rs7137149	2
PAR	EUR	ENSG00000257279	RP11-231I16.1	12	117415247	117425142	-1	antisense	100506551	LOC100506551	NA	NA	0	0	10	2.88324e-17	0	PsychENCODE_eQTLs:BIOSQTL/BIOS_eQTL_geneLevel	+	Yes	IMR90:Mesenchymal_Stem_Cell:Mesendoderm:Trophoblast-like_Cell:hESC	4.181e-11	rs7137149	2
PAR	EUR	ENSG00000088992	TESC	12	117476728	117537284	-1	protein_coding	54997	TESC	0.692139730962892	NA	0	0	10	1.8038e-101	0	PsychENCODE_eQTLs:eQTLGen_cis_eQTLs:BIOSQTL/BIOS_eQTL_geneLevel:CMC_SVA_cis	+	No	NA	4.181e-11	rs7137149	2
PAR	EUR	ENSG00000101444	AHCY	20	32868074	32899608	-1	protein_coding	191	AHCY	0.94406980715951	-0.500907114	0	0	4	1.84116e-05	0.000566601	GTEx/v7/Esophagus_Muscularis	+	No	NA	1.08e-09	rs6120844	3
PAR	EUR	ENSG00000078747	ITCH	20	32951041	33099198	1	protein_coding	83737	ITCH	0.999990177147491	-0.336269958	0	0	7	1.1544e-17	0	eQTLGen_cis_eQTLs	-	No	NA	1.08e-09	rs6120844	3
PAR	EUR	ENSG00000125971	DYNLRB1	20	33104214	33128762	1	protein_coding	83658	DYNLRB1	0.842802760335196	-0.182965614	0	0	7	5.7868e-07	0.00189051049941499	eQTLGen_cis_eQTLs	+	No	NA	1.08e-09	rs6120844	3
PAR	EUR	ENSG00000101460	MAP1LC3A	20	33134658	33148149	1	protein_coding	84557	MAP1LC3A	0.739731534985187	0.019755108	0	0	7	4.3805e-11	0	PsychENCODE_eQTLs:eQTLGen_cis_eQTLs:CMC_SVA_cis	-	No	NA	1.08e-09	rs6120844	3
PAR	EUR	ENSG00000101464	PIGU	20	33148346	33264910	-1	protein_coding	128869	PIGU	0.813069113456619	-0.437100444	0	0	7	5.4941e-07	0.00176909326265179	eQTLGen_cis_eQTLs	-	No	NA	1.08e-09	rs6120844	3
PAR	EUR	ENSG00000198646	NCOA6	20	33284722	33413452	-1	protein_coding	23054	NCOA6	0.990815417122809	-0.852306051	0	0	7	1.4363e-08	7.04811943358749e-05	eQTLGen_cis_eQTLs	+	Yes	Liver:IMR90:Mesenchymal_Stem_Cell:Trophoblast-like_Cell	1.08e-09	rs6120844	3
PAR	EUR	ENSG00000225336	HMGB3P1	20	33421378	33422265	-1	pseudogene	128872	HMGB3P1	NA	NA	0	0	0	NA	NA	NA	NA	Yes	Liver:IMR90:Mesenchymal_Stem_Cell:Trophoblast-like_Cell	1.08e-09	rs6120844	3
PAR	EUR	ENSG00000131067	GGT7	20	33432523	33460663	-1	protein_coding	2686	GGT7	0.998200259468736	-0.466160926	0	0	7	9.243e-18	0	eQTLGen_cis_eQTLs	+	Yes	Left_Ventricle:Mesenchymal_Stem_Cell	1.08e-09	rs6120844	3
PAR	EUR	ENSG00000131069	ACSS2	20	33459949	33515769	1	protein_coding	55902	ACSS2	8.97239307211796e-11	-0.504093957	0	0	7	2.1487e-18	0	eQTLGen_cis_eQTLs	+	Yes	Left_Ventricle:Mesenchymal_Stem_Cell	1.08e-09	rs6120844	3
PAR	EUR	ENSG00000100983	GSS	20	33516236	33543620	-1	protein_coding	2937	GSS	0.0225186832470012	-0.727485405	0	0	7	1.627e-08	8.95942659669781e-05	eQTLGen_cis_eQTLs	+	No	NA	1.08e-09	rs6120844	3
PAR	EUR	ENSG00000078814	MYH7B	20	33563206	33590240	1	protein_coding	57644	MYH7B	1.33080887914663e-23	0.056785336	0	0	7	7.96413e-44	0	eQTLGen_cis_eQTLs:BIOSQTL/BIOS_eQTL_geneLevel	-	No	NA	1.08e-09	rs6120844	3
PAR	EUR	ENSG00000207635	MIR499A	20	33578179	33578300	1	miRNA	574501	MIR499A	NA	NA	0	0	7	3.26622e-07	0.000237837837837838	BIOSQTL/BIOS_eQTL_geneLevel	-	No	NA	1.08e-09	rs6120844	3
PAR	EUR	ENSG00000100991	TRPC4AP	20	33590207	33680674	-1	protein_coding	26133	TRPC4AP	0.999538656142253	0.007918921	0	0	7	8.41237e-42	0	eQTLGen_cis_eQTLs:BIOSQTL/BIOS_eQTL_geneLevel:GTEx/v7/Whole_Blood:GTEx/v7/Brain_Cerebellum:GTEx/v7/Lung:GTEx/v7/Skin_Sun_Exposed_Lower_leg	+	No	NA	1.08e-09	rs6120844	3
PAR	EUR	ENSG00000202150	RNU6-407P	20	33618120	33618223	-1	snRNA	106479745	RNU6-407P	NA	NA	0	0	0	NA	NA	NA	NA	Yes	IMR90:Mesenchymal_Stem_Cell:Mesendoderm:hESC	1.08e-09	rs6120844	3
PAR	EUR	ENSG00000088298	EDEM2	20	33703167	33865928	-1	protein_coding	55741	EDEM2	0.000137533138342907	-0.173488786	7	6.045	6	7.50266e-08	8.91267e-12	GTEx/v7/Heart_Atrial_Appendage	-	Yes	IMR90:Mesenchymal_Stem_Cell	1.08e-09	rs6120844	3
PAR	EUR	ENSG00000101000	PROCR	20	33759876	33765165	1	protein_coding	10544	PROCR	0.0101308888898987	-0.393625919	0	0	7	5.9667e-30	0	PsychENCODE_eQTLs:eQTLGen_cis_eQTLs:BIOSQTL/BIOS_eQTL_geneLevel:CMC_SVA_cis:GTEx/v7/Esophagus_Mucosa:GTEx/v7/Cells_Transformed_fibroblasts:GTEx/v6/Cells_Transformed_fibroblasts	+	Yes	Left_Ventricle:Liver:IMR90:Mesenchymal_Stem_Cell:Mesendoderm:Trophoblast-like_Cell:hESC	1.08e-09	rs6120844	3
PAR	EUR	ENSG00000200301	RNA5SP483	20	33783109	33783226	1	rRNA	100873725	RNA5SP483	NA	NA	0	0	0	NA	NA	NA	NA	Yes	Left_Ventricle:Liver:IMR90:Mesenchymal_Stem_Cell:Mesendoderm:Trophoblast-like_Cell:hESC	1.08e-09	rs6120844	3
PAR	EUR	ENSG00000269202	RP4-614O4.12	20	33789550	33791091	-1	lincRNA	NA	NA	NA	NA	0	0	7	3.765e-09	2.59403372243839e-05	eQTLGen_cis_eQTLs	+	Yes	Left_Ventricle:Liver:IMR90:Mesenchymal_Stem_Cell:Mesendoderm:Trophoblast-like_Cell:hESC	1.08e-09	rs6120844	3
PAR	EUR	ENSG00000264888	AL121753.1	20	33802392	33802492	1	miRNA	NA	NA	NA	NA	0	0	0	NA	NA	NA	NA	Yes	IMR90:Mesenchymal_Stem_Cell	2.322e-09	rs6120844	3
PAR	EUR	ENSG00000126005	MMP24-AS1	20	33804265	33865934	-1	antisense	101410538	MMP24-AS1	NA	NA	0	0	7	1.01565e-20	0	eQTLGen_cis_eQTLs:BIOSQTL/BIOS_eQTL_geneLevel:GTEx/v7/Skin_Sun_Exposed_Lower_leg:GTEx/v7/Thyroid:GTEx/v6/Esophagus_Mucosa	+	Yes	IMR90:Mesenchymal_Stem_Cell	1.08e-09	rs6120844	3
PAR	EUR	ENSG00000229230	MT1P3	20	33805812	33805988	1	pseudogene	140851	MT1P3	NA	NA	0	0	0	NA	NA	NA	NA	Yes	IMR90:Mesenchymal_Stem_Cell	2.322e-09	rs6120844	3
PAR	EUR	ENSG00000125966	MMP24	20	33814457	33864801	1	protein_coding	10893	MMP24	0.0287623289506785	-0.485751474	0	0	7	1.01565e-20	0	eQTLGen_cis_eQTLs:BIOSQTL/BIOS_eQTL_geneLevel	+	Yes	IMR90:Mesenchymal_Stem_Cell	1.08e-09	rs6120844	3
PAR	EUR	ENSG00000261582	RP4-614O4.11	20	33855688	33867846	-1	antisense	NA	NA	NA	NA	0	0	7	4.29551e-38	0	eQTLGen_cis_eQTLs:BIOSQTL/BIOS_eQTL_geneLevel:GTEx/v6/Lung	+	Yes	IMR90:Mesenchymal_Stem_Cell	1.08e-09	rs6120844	3
PAR	EUR	ENSG00000242372	EIF6	20	33866714	33872788	-1	protein_coding	3692	EIF6	0.781942924365479	-0.028008437	0	0	7	3.27170000000001e-310	0	eQTLGen_cis_eQTLs:BIOSQTL/BIOS_eQTL_geneLevel:GTEx/v7/Whole_Blood:GTEx/v7/Heart_Left_Ventricle:GTEx/v7/Muscle_Skeletal:GTEx/v7/Skin_Not_Sun_Exposed_Suprapubic:GTEx/v6/Whole_Blood	-	Yes	IMR90:Mesenchymal_Stem_Cell	1.08e-09	rs6120844	3
PAR	EUR	ENSG00000235214	FAM83C-AS1	20	33873054	33873559	1	antisense	140846	FAM83C-AS1	NA	NA	0	0	0	NA	NA	NA	NA	Yes	IMR90:Mesenchymal_Stem_Cell	2.322e-09	rs6120844	3
PAR	EUR	ENSG00000125998	FAM83C	20	33873534	33880204	-1	protein_coding	128876	FAM83C	3.49242479222024e-05	0.230701112	0	0	0	NA	NA	NA	NA	Yes	IMR90:Mesenchymal_Stem_Cell	2.322e-09	rs6120844	3
PAR	EUR	ENSG00000101019	UQCC1	20	33890369	33999944	-1	protein_coding	55245	UQCC1	0.00485442531990324	-0.818063366	0	0	7	2.3369e-66	0	eQTLGen_cis_eQTLs:BIOSQTL/BIOS_eQTL_geneLevel	+	Yes	IMR90	1.08e-09	rs6120844	3
PAR	EUR	ENSG00000204183	GDF5OS	20	34020827	34023248	1	protein_coding	554250	GDF5OS	0.0423623916485043	NA	0	0	0	NA	NA	NA	NA	Yes	IMR90	2.322e-09	rs6120844	3
PAR	EUR	ENSG00000125965	GDF5	20	34021145	34042568	-1	protein_coding	8200	GDF5	0.923194898928876	0.072736153	0	0	0	NA	NA	NA	NA	Yes	IMR90	2.322e-09	rs6120844	3
PAR	EUR	ENSG00000221763	MIR1289-1	20	34041776	34041919	-1	miRNA	100302125	MIR1289-1	NA	NA	0	0	0	NA	NA	NA	NA	Yes	IMR90	2.322e-09	rs6120844	3
PAR	EUR	ENSG00000126001	CEP250	20	34042985	34099804	1	protein_coding	11190	CEP250	8.25125524749097e-17	-0.898375889	0	0	0	NA	NA	NA	NA	Yes	IMR90	2.322e-09	rs6120844	3
PAR	EUR	ENSG00000230155	RP3-477O4.14	20	34064028	34078808	-1	antisense	NA	NA	NA	NA	0	0	0	NA	NA	NA	NA	Yes	IMR90	2.322e-09	rs6120844	3
PAR	EUR	ENSG00000214078	CPNE1	20	34213953	34252878	-1	protein_coding	8904	CPNE1	3.87095095726686e-07	NA	0	0	7	4.5325e-20	0	eQTLGen_cis_eQTLs	-	No	NA	1.08e-09	rs6120844	3
COR	EUR	ENSG00000224805	LINC00853	1	47644922	47646011	1	antisense	100874253	LINC00853	NA	NA	0	0	2	3.6477e-23	0	eQTLGen_cis_eQTLs	-	No	NA	8.045e-17	rs6658111	1
COR	EUR	ENSG00000162366	PDZK1IP1	1	47649265	47656716	-1	protein_coding	10158	PDZK1IP1	0.000484064755406402	-0.343318344	0	0	4	1.4308e-54	0	eQTLGen_cis_eQTLs	+	No	NA	8.045e-17	rs6658111	1
COR	EUR	ENSG00000162367	TAL1	1	47681962	47697892	-1	protein_coding	6886	TAL1	0.824692214968038	-0.797257236	0	0	4	4.7082e-16	0	eQTLGen_cis_eQTLs	+	No	NA	8.045e-17	rs6658111	1
COR	EUR	ENSG00000162368	CMPK1	1	47799469	47844511	1	protein_coding	51727	CMPK1	0.319273509909851	-0.042960407	0	0	4	1.0499e-12	0	PsychENCODE_eQTLs:eQTLGen_cis_eQTLs:CMC_SVA_cis:GTEx/v7/Muscle_Skeletal	+	No	NA	8.045e-17	rs6658111	1
COR	EUR	ENSG00000237424	FOXD2-AS1	1	47897805	47900313	-1	antisense	84793	FOXD2-AS1	NA	NA	0	0	2	1.1442e-07	0.00038898299767865	eQTLGen_cis_eQTLs	+	No	NA	8.045e-17	rs6658111	1
COR	EUR	ENSG00000271355	RP4-666O22.3	1	47949370	47949834	-1	pseudogene	NA	NA	NA	NA	0	0	0	NA	NA	NA	NA	Yes	IMR90:Mesendoderm	8.045e-17	rs6658111	1
COR	EUR	ENSG00000221346	AL356458.1	1	47968176	47968311	1	miRNA	NA	NA	NA	NA	1	15.12	0	NA	NA	NA	NA	No	NA	3.24e-16	rs6658111	1
COR	EUR	ENSG00000227883	ATP6V0E1P4	1	48015868	48016425	1	pseudogene	100874504	ATP6V0E1P4	NA	NA	0	0	0	NA	NA	NA	NA	Yes	Spleen:IMR90	8.045e-17	rs6658111	1
COR	EUR	ENSG00000221447	AL591415.1	1	48086765	48086849	-1	miRNA	NA	NA	NA	NA	0	0	0	NA	NA	NA	NA	Yes	IMR90:Mesenchymal_Stem_Cell:Mesendoderm:hESC	8.045e-17	rs6658111	1
COR	EUR	ENSG00000227947	RP11-543D5.1	1	48154135	48169055	1	lincRNA	NA	NA	NA	NA	0	0	0	NA	NA	NA	NA	Yes	Left_Ventricle:IMR90:Mesenchymal_Stem_Cell:Mesendoderm:Neural_Progenitor_Cell:Trophoblast-like_Cell:hESC	8.045e-17	rs6658111	1
COR	EUR	ENSG00000269113	TRABD2B	1	48226200	48462567	-1	protein_coding	388630	TRABD2B	0.370916244398265	NA	0	0	0	NA	NA	NA	NA	Yes	IMR90:Mesenchymal_Stem_Cell:Mesendoderm	8.045e-17	rs6658111	1
COR	EUR	ENSG00000223814	RP11-543D5.2	1	48226804	48231219	-1	lincRNA	NA	NA	NA	NA	0	0	0	NA	NA	NA	NA	Yes	IMR90:Mesendoderm	8.045e-17	rs6658111	1
COR	EUR	ENSG00000273395	FLJ00388	1	48226979	48227290	-1	protein_coding	NA	NA	NA	NA	0	0	0	NA	NA	NA	NA	Yes	IMR90:Mesendoderm	8.045e-17	rs6658111	1
COR	EUR	ENSG00000225028	RP11-330M19.1	1	48283738	48285909	1	lincRNA	NA	NA	NA	NA	0	0	0	NA	NA	NA	NA	Yes	IMR90	8.045e-17	rs6658111	1
COR	EUR	ENSG00000226133	RP4-683M8.2	1	48519217	48532873	1	lincRNA	NA	NA	NA	NA	0	0	0	NA	NA	NA	NA	Yes	Mesendoderm	8.045e-17	rs6658111	1
COR	EUR	ENSG00000234080	RP11-183G22.1	1	50791803	50792682	1	pseudogene	NA	NA	NA	NA	0	0	0	NA	NA	NA	NA	Yes	IMR90	8.045e-17	rs6658111	1
COR	EUR	ENSG00000266861	AC097506.1	2	34152451	34152539	1	miRNA	NA	NA	NA	NA	0	0	0	NA	NA	NA	NA	Yes	Mesenchymal_Stem_Cell	1.167e-09	rs2372785	2
COR	EUR	ENSG00000226785	AC073218.1	2	34608855	34860407	1	lincRNA	NA	NA	NA	NA	0	0	0	NA	NA	NA	NA	Yes	Mesenchymal_Stem_Cell	1.167e-09	rs2372785	2
COR	EUR	ENSG00000212025	AC011748.1	2	34628731	34628824	-1	miRNA	NA	NA	NA	NA	0	0	0	NA	NA	NA	NA	Yes	Mesenchymal_Stem_Cell	1.167e-09	rs2372785	2
COR	EUR	ENSG00000270677	RP11-294L11.1	2	36883465	36884084	-1	pseudogene	NA	NA	NA	NA	0	0	0	NA	NA	NA	NA	Yes	IMR90:Mesendoderm	7.313e-10	rs2372785	2
COR	EUR	ENSG00000205221	VIT	2	36923833	37041935	1	protein_coding	5212	VIT	4.91295866698497e-22	0.268290937	0	0	8	3.733e-19	0	eQTLGen_cis_eQTLs:BIOSQTL/BIOS_eQTL_geneLevel	+	Yes	IMR90:Mesenchymal_Stem_Cell:Mesendoderm:Trophoblast-like_Cell:hESC	7.313e-10	rs2372785	2
COR	EUR	ENSG00000268688	AC007382.1	2	37068327	37068530	-1	protein_coding	NA	NA	NA	NA	1	6.851	8	1.1179e-09	1.31147540983607e-05	eQTLGen_cis_eQTLs	-	Yes	IMR90:Mesenchymal_Stem_Cell:Mesendoderm:hESC	7.313e-10	rs2372785	2
COR	EUR	ENSG00000115808	STRN	2	37070783	37193615	-1	protein_coding	6801	STRN	0.969336393172942	-1.219211598	10	12.57	10	7.2962e-27	0	eQTLGen_cis_eQTLs:BIOSQTL/BIOS_eQTL_geneLevel:CMC_SVA_cis:GTEx/v7/Whole_Blood:GTEx/v7/Heart_Atrial_Appendage:GTEx/v7/Heart_Left_Ventricle:GTEx/v7/Nerve_Tibial:GTEx/v7/Thyroid:GTEx/v6/Whole_Blood:GTEx/v6/Heart_Atrial_Appendage:GTEx/v6/Heart_Left_Ventricle	-	No	NA	7.313e-10	rs2372785	2
COR	EUR	ENSG00000252756	RNU6-577P	2	37094541	37094638	-1	snRNA	106479822	RNU6-577P	NA	NA	2	12.57	0	NA	NA	NA	NA	Yes	GM12878:IMR90:Mesenchymal_Stem_Cell:Mesendoderm:hESC	7.313e-10	rs2372785	2
COR	EUR	ENSG00000008869	HEATR5B	2	37195526	37311485	-1	protein_coding	54497	HEATR5B	8.10479286093348e-10	-0.120441572	0	0	0	NA	NA	NA	NA	Yes	Left_Ventricle:GM12878:Mesenchymal_Stem_Cell:Mesendoderm:Trophoblast-like_Cell:hESC	7.313e-10	rs2372785	2
COR	EUR	ENSG00000152133	GPATCH11	2	37311594	37326387	1	protein_coding	253635	GPATCH11	1.26665642095237e-05	0.689032263	0	0	9	1.33782e-08	3.32085e-12	GTEx/v7/Cells_Transformed_fibroblasts	-	Yes	Left_Ventricle:GM12878:Mesenchymal_Stem_Cell:Mesendoderm:Trophoblast-like_Cell:hESC	7.313e-10	rs2372785	2
COR	EUR	ENSG00000055332	EIF2AK2	2	37326353	37384208	-1	protein_coding	5610	EIF2AK2	0.0515534226933567	-2.121884791	0	0	5	2.01661e-07	0.000131355700290077	eQTLGen_cis_eQTLs:BIOSQTL/BIOS_eQTL_geneLevel	+	No	NA	7.313e-10	rs2372785	2
COR	EUR	ENSG00000115816	CEBPZ	2	37428755	37458856	-1	protein_coding	10153	CEBPZ	1.78414032435548e-05	-0.3049426	0	0	9	5.4455e-19	0	eQTLGen_cis_eQTLs	-	Yes	hESC	7.313e-10	rs2372785	2
COR	EUR	ENSG00000003509	NDUFAF7	2	37458774	37480546	1	protein_coding	55471	NDUFAF7	1.17734908571096e-11	0.181816794	0	0	1	1.1211e-05	0.0315658215070364	eQTLGen_cis_eQTLs	+	Yes	hESC	1.167e-09	rs2372785	2
COR	EUR	ENSG00000115828	QPCT	2	37571717	37600465	1	protein_coding	25797	QPCT	1.87382648510695e-08	0.303395255	0	0	7	0.000133813	0.0108431013667803	PsychENCODE_eQTLs	-	No	NA	7.313e-10	rs2372785	2
COR	EUR	ENSG00000196344	ADH7	4	100333418	100356894	-1	protein_coding	131	ADH7	7.33278354117419e-09	0.279847461	0	0	0	NA	NA	NA	NA	Yes	Left_Ventricle	2.121e-11	rs13107325	3
COR	EUR	ENSG00000248676	RP11-766F14.1	4	100515956	100547070	-1	antisense	NA	NA	NA	NA	0	0	0	NA	NA	NA	NA	Yes	Left_Ventricle:IMR90:Mesendoderm	1.722e-18	rs13107325	3
COR	EUR	ENSG00000070190	DAPP1	4	100737990	100791311	1	protein_coding	27071	DAPP1	0.183493679964267	0.348165148	0	0	0	NA	NA	NA	NA	Yes	Left_Ventricle:IMR90:Trophoblast-like_Cell	1.722e-18	rs13107325	3
COR	EUR	ENSG00000164031	DNAJB14	4	100817405	100867883	-1	protein_coding	79982	DNAJB14	0.956254969811075	-1.302773206	0	0	0	NA	NA	NA	NA	Yes	Mesenchymal_Stem_Cell:Mesendoderm	1.722e-18	rs13107325	3
COR	EUR	ENSG00000164032	H2AFZ	4	100869243	100871545	-1	protein_coding	3015	H2AFZ	0.855327138804775	-0.788650432	0	0	0	NA	NA	NA	NA	Yes	Mesenchymal_Stem_Cell:Mesendoderm	1.722e-18	rs13107325	3
COR	EUR	ENSG00000245322	RP11-15B17.1	4	100871163	101116256	1	antisense	256880	LOC256880	NA	NA	0	0	0	NA	NA	NA	NA	Yes	Mesenchymal_Stem_Cell:Mesendoderm	1.722e-18	rs13107325	3
COR	EUR	ENSG00000250403	RP11-15B17.2	4	100911894	100912634	-1	pseudogene	NA	NA	NA	NA	0	0	0	NA	NA	NA	NA	Yes	IMR90:Mesenchymal_Stem_Cell:Mesendoderm:Neural_Progenitor_Cell:hESC	1.722e-18	rs13107325	3
COR	EUR	ENSG00000248820	RP11-15B17.3	4	100962998	100963261	-1	pseudogene	NA	NA	NA	NA	0	0	0	NA	NA	NA	NA	Yes	Left_Ventricle:IMR90:Mesenchymal_Stem_Cell	1.722e-18	rs13107325	3
COR	EUR	ENSG00000222196	AC121157.1	4	101051102	101051192	-1	miRNA	NA	NA	NA	NA	0	0	0	NA	NA	NA	NA	Yes	Mesenchymal_Stem_Cell:Mesendoderm:Neural_Progenitor_Cell	1.722e-18	rs13107325	3
COR	EUR	ENSG00000145358	DDIT4L	4	101107027	101111939	-1	protein_coding	115265	DDIT4L	0.000548864407256177	3.322202451	0	0	0	NA	NA	NA	NA	Yes	Aorta:Left_Ventricle:IMR90:Mesenchymal_Stem_Cell:Mesendoderm:Neural_Progenitor_Cell:Trophoblast-like_Cell:hESC	1.722e-18	rs13107325	3
COR	EUR	ENSG00000249710	RP11-588P8.1	4	101111190	101136662	1	antisense	101929353	LOC101929353	NA	NA	0	0	0	NA	NA	NA	NA	Yes	Aorta:Left_Ventricle:IMR90:Mesenchymal_Stem_Cell:Mesendoderm:Neural_Progenitor_Cell:Trophoblast-like_Cell:hESC	1.722e-18	rs13107325	3
COR	EUR	ENSG00000164035	EMCN	4	101316498	101801283	-1	protein_coding	51705	EMCN	1.65285025326724e-05	1.556795351	0	0	0	NA	NA	NA	NA	Yes	Left_Ventricle:Liver:IMR90:Mesenchymal_Stem_Cell:Mesendoderm:Trophoblast-like_Cell:hESC	1.722e-18	rs13107325	3
COR	EUR	ENSG00000250223	EMCN-IT3	4	101581436	101596270	-1	sense_intronic	100874275	EMCN-IT3	NA	NA	0	0	0	NA	NA	NA	NA	Yes	Aorta:Left_Ventricle:Liver:IMR90:Mesenchymal_Stem_Cell:Mesendoderm:Trophoblast-like_Cell:hESC	1.722e-18	rs13107325	3
COR	EUR	ENSG00000251219	EMCN-IT2	4	101699739	101712392	-1	sense_intronic	100874276	EMCN-IT2	NA	NA	0	0	0	NA	NA	NA	NA	Yes	IMR90:Mesenchymal_Stem_Cell:Mesendoderm:hESC	1.722e-18	rs13107325	3
COR	EUR	ENSG00000251636	EMCN-IT1	4	101733412	101735437	-1	sense_intronic	107986233	EMCN-IT1	NA	NA	0	0	0	NA	NA	NA	NA	Yes	Left_Ventricle:IMR90:Mesenchymal_Stem_Cell:Mesendoderm:Neural_Progenitor_Cell:Trophoblast-like_Cell:hESC	1.722e-18	rs13107325	3
COR	EUR	ENSG00000138814	PPP3CA	4	101944566	102269435	-1	protein_coding	5530	PPP3CA	0.998148788702111	-0.848066086	0	0	0	NA	NA	NA	NA	Yes	IMR90:Mesenchymal_Stem_Cell:Mesendoderm:Trophoblast-like_Cell:hESC	1.722e-18	rs13107325	3
COR	EUR	ENSG00000221265	MIR1255A	4	102251459	102251571	-1	miRNA	100302193	MIR1255A	NA	NA	0	0	0	NA	NA	NA	NA	Yes	IMR90:Mesenchymal_Stem_Cell:Mesendoderm:Trophoblast-like_Cell:hESC	1.722e-18	rs13107325	3
COR	EUR	ENSG00000254531	AP001816.1	4	102268937	102270040	1	protein_coding	90024	FLJ20021	NA	NA	0	0	0	NA	NA	NA	NA	Yes	IMR90:Mesenchymal_Stem_Cell:Mesendoderm:Trophoblast-like_Cell:hESC	1.722e-18	rs13107325	3
COR	EUR	ENSG00000153064	BANK1	4	102332443	102995969	1	protein_coding	55024	BANK1	1.76433043896144e-10	-0.305250663	5	1.848	0	NA	NA	NA	NA	Yes	Aorta:IMR90:Mesenchymal_Stem_Cell:Mesendoderm:Trophoblast-like_Cell:hESC	1.722e-18	rs13107325	3
COR	EUR	ENSG00000199529	RNU6-462P	4	102645033	102645137	1	snRNA	106479770	RNU6-462P	NA	NA	0	0	0	NA	NA	NA	NA	Yes	Aorta:Liver:IMR90:Mesenchymal_Stem_Cell:Mesendoderm:Trophoblast-like_Cell:hESC	1.722e-18	rs13107325	3
COR	EUR	ENSG00000251149	MTND5P5	4	102893580	102893955	1	pseudogene	100873201	MTND5P5	NA	NA	1	0.341	0	NA	NA	NA	NA	Yes	Aorta:Left_Ventricle:Liver:IMR90:Mesenchymal_Stem_Cell:Mesendoderm:Trophoblast-like_Cell:hESC	1.722e-18	rs13107325	3
COR	EUR	ENSG00000251309	RP11-498M5.2	4	102898051	102958060	-1	antisense	NA	NA	NA	NA	3	0.701	0	NA	NA	NA	NA	Yes	Mesenchymal_Stem_Cell:Mesendoderm:hESC	1.722e-18	rs13107325	3
COR	EUR	ENSG00000138821	SLC39A8	4	103172198	103352415	-1	protein_coding	64116	SLC39A8	0.891567478844834	-0.202749369	10	23.1	19	2.9081e-10	0	PsychENCODE_eQTLs:eQTLGen_cis_eQTLs	-	No	NA	1.722e-18	rs13107325	3
COR	EUR	ENSG00000248161	RP11-499E18.1	4	103339759	103371167	-1	lincRNA	NA	NA	NA	NA	3	2.925	1	1.15397e-06	0.00015290765096381	PsychENCODE_eQTLs	+	No	NA	3.74e-10	rs13107325	3
COR	EUR	ENSG00000251572	AF213884.1	4	103382407	103383309	1	pseudogene	NA	NA	NA	NA	2	2.925	0	NA	NA	NA	NA	No	NA	5.272e-09	rs13107325	3
COR	EUR	ENSG00000260651	AF213884.2	4	103421998	103422476	-1	antisense	NA	NA	NA	NA	0	0	0	NA	NA	NA	NA	Yes	IMR90:Mesenchymal_Stem_Cell:Mesendoderm:hESC	5.272e-09	rs13107325	3
COR	EUR	ENSG00000109320	NFKB1	4	103422486	103538459	1	protein_coding	4790	NFKB1	0.994260375128404	NA	0	0	0	NA	NA	NA	NA	Yes	IMR90:Mesenchymal_Stem_Cell:Mesendoderm:hESC	5.272e-09	rs13107325	3
COR	EUR	ENSG00000238553	AF213884.3	4	103487032	103487124	-1	miRNA	NA	NA	NA	NA	0	0	0	NA	NA	NA	NA	Yes	Liver:Spleen:GM12878:IMR90:Mesenchymal_Stem_Cell:Mesendoderm:Trophoblast-like_Cell:hESC	1.722e-18	rs13107325	3
COR	EUR	ENSG00000241981	AF224669.3	4	103583768	103584230	1	pseudogene	NA	NA	NA	NA	0	0	0	NA	NA	NA	NA	Yes	Mesenchymal_Stem_Cell	5.272e-09	rs13107325	3
COR	EUR	ENSG00000109332	UBE2D3	4	103715540	103790053	-1	protein_coding	7323	UBE2D3	0.748203020257397	NA	0	0	1	3.9299e-05	0.0404504	GTEx/v7/Artery_Aorta	-	Yes	IMR90:Mesenchymal_Stem_Cell	2.533e-11	rs13107325	3
COR	EUR	ENSG00000246560	RP11-10L12.4	4	103749212	103765232	1	antisense	105377348	LOC105377348	NA	NA	0	0	0	NA	NA	NA	NA	Yes	Left_Ventricle:Liver:GM12878:IMR90:Mesenchymal_Stem_Cell:Mesendoderm:Trophoblast-like_Cell:hESC	2.369e-12	rs13107325	3
COR	EUR	ENSG00000252739	RNU7-151P	4	103758204	103758256	-1	snRNA	106480824	RNU7-151P	NA	NA	0	0	0	NA	NA	NA	NA	Yes	Left_Ventricle:Liver:GM12878:IMR90:Mesenchymal_Stem_Cell:Mesendoderm:Trophoblast-like_Cell:hESC	2.369e-12	rs13107325	3
COR	EUR	ENSG00000238948	snoU13	4	103780550	103780653	-1	snoRNA	NA	NA	NA	NA	0	0	0	NA	NA	NA	NA	Yes	IMR90:Mesenchymal_Stem_Cell	5.272e-09	rs13107325	3
COR	EUR	ENSG00000145354	CISD2	4	103790135	103810399	1	protein_coding	493856	CISD2	0.649111068534367	-0.514322428	0	0	0	NA	NA	NA	NA	Yes	IMR90:Mesenchymal_Stem_Cell	5.272e-09	rs13107325	3
COR	EUR	ENSG00000164037	SLC9B1	4	103806205	103940896	-1	protein_coding	150159	SLC9B1	8.48795187528449e-05	-0.347278811	0	0	0	NA	NA	NA	NA	Yes	Aorta:Left_Ventricle:Liver:Spleen:GM12878:IMR90:Mesenchymal_Stem_Cell:Mesendoderm:Neural_Progenitor_Cell:Trophoblast-like_Cell:hESC	1.722e-18	rs13107325	3
COR	EUR	ENSG00000249283	ACTR3BP4	4	103883113	103884484	1	pseudogene	777774	ACTR3BP4	NA	NA	0	0	0	NA	NA	NA	NA	Yes	Left_Ventricle:Right_Ventricle:GM12878:IMR90:Mesenchymal_Stem_Cell:Mesendoderm:Trophoblast-like_Cell:hESC	1.722e-18	rs13107325	3
COR	EUR	ENSG00000164038	SLC9B2	4	103941025	104006986	-1	protein_coding	133308	SLC9B2	0.067056661977643	-1.384288763	0	0	0	NA	NA	NA	NA	Yes	Left_Ventricle:Liver:GM12878:IMR90:Mesenchymal_Stem_Cell:Mesendoderm:Neural_Progenitor_Cell:Trophoblast-like_Cell:hESC	1.722e-18	rs13107325	3
COR	EUR	ENSG00000164039	BDH2	4	104000592	104021040	-1	protein_coding	56898	BDH2	4.05062122865546e-06	-0.183388869	0	0	1	7.3601e-06	0.0209727533460803	eQTLGen_cis_eQTLs	-	Yes	Left_Ventricle:Liver:GM12878:IMR90:Mesenchymal_Stem_Cell:Mesendoderm:Neural_Progenitor_Cell:Trophoblast-like_Cell:hESC	1.722e-18	rs13107325	3
COR	EUR	ENSG00000138778	CENPE	4	104026963	104119566	-1	protein_coding	1062	CENPE	0.64584064374891	0.2504147	0	0	0	NA	NA	NA	NA	Yes	Left_Ventricle:IMR90:Mesenchymal_Stem_Cell:Mesendoderm	2.369e-12	rs13107325	3
CAT	EUR	ENSG00000224805	LINC00853	1	47644922	47646011	1	antisense	100874253	LINC00853	NA	NA	0	0	3	3.6477e-23	0	eQTLGen_cis_eQTLs	-	No	NA	4.47e-15	rs61784835	1
CAT	EUR	ENSG00000162366	PDZK1IP1	1	47649265	47656716	-1	protein_coding	10158	PDZK1IP1	0.000484064755406402	-0.343318344	0	0	10	3.8873e-113	0	eQTLGen_cis_eQTLs	+	No	NA	4.47e-15	rs61784835	1
CAT	EUR	ENSG00000162367	TAL1	1	47681962	47697892	-1	protein_coding	6886	TAL1	0.824692214968038	-0.797257236	0	0	12	7.8421e-17	0	eQTLGen_cis_eQTLs:BIOSQTL/BIOS_eQTL_geneLevel	+	No	NA	4.47e-15	rs61784835	1
CAT	EUR	ENSG00000226252	RP1-18D14.7	1	47691469	47696422	1	antisense	NA	NA	NA	NA	0	0	1	8.61294e-14	0	BIOSQTL/BIOS_eQTL_geneLevel	+	No	NA	1.338e-11	rs61784835	1
CAT	EUR	ENSG00000162368	CMPK1	1	47799469	47844511	1	protein_coding	51727	CMPK1	0.319273509909851	-0.042960407	0	0	12	1.5137e-37	0	PsychENCODE_eQTLs:eQTLGen_cis_eQTLs:CMC_SVA_cis:GTEx/v7/Esophagus_Mucosa:GTEx/v7/Muscle_Skeletal	+	No	NA	4.47e-15	rs61784835	1
CAT	EUR	ENSG00000237424	FOXD2-AS1	1	47897805	47900313	-1	antisense	84793	FOXD2-AS1	NA	NA	0	0	3	3.6853e-21	0	eQTLGen_cis_eQTLs:BIOSQTL/BIOS_eQTL_geneLevel	+	No	NA	4.47e-15	rs61784835	1
CAT	EUR	ENSG00000186564	FOXD2	1	47901689	47906363	1	protein_coding	2306	FOXD2	NA	-0.586901745	0	0	1	8.79182e-06	2.35986e-05	GTEx/v7/Nerve_Tibial:GTEx/v6/Nerve_Tibial	-	No	NA	1.338e-11	rs61784835	1
CAT	EUR	ENSG00000271355	RP4-666O22.3	1	47949370	47949834	-1	pseudogene	NA	NA	NA	NA	4	8.982	0	NA	NA	NA	NA	Yes	IMR90:Mesendoderm	4.47e-15	rs61784835	1
CAT	EUR	ENSG00000229554	RPL21P24	1	47963566	47964013	-1	pseudogene	100270880	RPL21P24	NA	NA	3	8.982	0	NA	NA	NA	NA	Yes	IMR90:Mesendoderm	1.338e-11	rs61784835	1
CAT	EUR	ENSG00000221346	AL356458.1	1	47968176	47968311	1	miRNA	NA	NA	NA	NA	3	15.12	0	NA	NA	NA	NA	Yes	IMR90:Mesendoderm	4.47e-15	rs61784835	1
CAT	EUR	ENSG00000227883	ATP6V0E1P4	1	48015868	48016425	1	pseudogene	100874504	ATP6V0E1P4	NA	NA	0	0	0	NA	NA	NA	NA	Yes	Spleen:IMR90	4.47e-15	rs61784835	1
CAT	EUR	ENSG00000221447	AL591415.1	1	48086765	48086849	-1	miRNA	NA	NA	NA	NA	0	0	0	NA	NA	NA	NA	Yes	IMR90:Mesenchymal_Stem_Cell:Mesendoderm:hESC	4.47e-15	rs61784835	1
CAT	EUR	ENSG00000227947	RP11-543D5.1	1	48154135	48169055	1	lincRNA	NA	NA	NA	NA	0	0	0	NA	NA	NA	NA	Yes	Left_Ventricle:IMR90:Mesenchymal_Stem_Cell:Mesendoderm:Neural_Progenitor_Cell:Trophoblast-like_Cell:hESC	4.47e-15	rs61784835	1
CAT	EUR	ENSG00000269113	TRABD2B	1	48226200	48462567	-1	protein_coding	388630	TRABD2B	0.370916244398265	NA	0	0	0	NA	NA	NA	NA	Yes	IMR90:Mesenchymal_Stem_Cell:Mesendoderm	4.47e-15	rs61784835	1
CAT	EUR	ENSG00000223814	RP11-543D5.2	1	48226804	48231219	-1	lincRNA	NA	NA	NA	NA	0	0	0	NA	NA	NA	NA	Yes	IMR90:Mesenchymal_Stem_Cell:Mesendoderm	4.47e-15	rs61784835	1
CAT	EUR	ENSG00000273395	FLJ00388	1	48226979	48227290	-1	protein_coding	NA	NA	NA	NA	0	0	0	NA	NA	NA	NA	Yes	IMR90:Mesenchymal_Stem_Cell:Mesendoderm	4.47e-15	rs61784835	1
CAT	EUR	ENSG00000225028	RP11-330M19.1	1	48283738	48285909	1	lincRNA	NA	NA	NA	NA	0	0	0	NA	NA	NA	NA	Yes	IMR90	4.47e-15	rs61784835	1
CAT	EUR	ENSG00000226133	RP4-683M8.2	1	48519217	48532873	1	lincRNA	NA	NA	NA	NA	0	0	0	NA	NA	NA	NA	Yes	Mesendoderm	4.47e-15	rs61784835	1
CAT	EUR	ENSG00000234080	RP11-183G22.1	1	50791803	50792682	1	pseudogene	NA	NA	NA	NA	0	0	0	NA	NA	NA	NA	Yes	IMR90:Mesenchymal_Stem_Cell	4.47e-15	rs61784835	1
CAT	EUR	ENSG00000229316	HMGB1P45	1	50864497	50865445	-1	pseudogene	100129919	HMGB1P45	NA	NA	0	0	0	NA	NA	NA	NA	Yes	hESC	1.338e-11	rs61784835	1
CAT	EUR	ENSG00000225671	FCF1P6	1	50871102	50871696	-1	pseudogene	100422535	FCF1P6	NA	NA	0	0	0	NA	NA	NA	NA	Yes	hESC	1.338e-11	rs61784835	1
CAT	EUR	ENSG00000136044	APPL2	12	105567074	105630016	-1	protein_coding	55198	APPL2	3.52822991386898e-09	NA	0	0	0	NA	NA	NA	NA	Yes	IMR90:Mesenchymal_Stem_Cell:Mesendoderm	4.077e-11	rs12146713	2
CAT	EUR	ENSG00000235162	C12orf75	12	105629068	105789875	1	protein_coding	387882	C12orf75	NA	-0.022410535	0	0	0	NA	NA	NA	NA	Yes	IMR90:Mesenchymal_Stem_Cell:Mesendoderm	4.077e-11	rs12146713	2
CAT	EUR	ENSG00000257642	RP11-474B16.1	12	105698645	105720795	-1	antisense	105369954	KCCAT198	NA	NA	0	0	0	NA	NA	NA	NA	Yes	IMR90:Mesenchymal_Stem_Cell:Mesendoderm:hESC	4.077e-11	rs12146713	2
CAT	EUR	ENSG00000264749	AC011313.1	12	105721684	105721770	-1	miRNA	NA	NA	NA	NA	0	0	0	NA	NA	NA	NA	Yes	IMR90:Mesenchymal_Stem_Cell:Mesendoderm:hESC	4.077e-11	rs12146713	2
CAT	EUR	ENSG00000257859	CASC18	12	106097981	106137840	1	lincRNA	101929110	CASC18	NA	NA	0	0	0	NA	NA	NA	NA	Yes	Aorta:Left_Ventricle:IMR90:Mesenchymal_Stem_Cell:Mesendoderm:Neural_Progenitor_Cell:Trophoblast-like_Cell:hESC	4.077e-11	rs12146713	2
