## Supplementary tables T1-5 for "The Genetic Architecture of Amygdala Nuclei" (part 2 of 3)

### Sheet: T4 (continued)
TRAIT1	ANALYSIS	ensg	symbol	chr	start	end	strand	type	entrezID	HUGO	pLI	ncRVIS	posMapSNPs	posMapMaxCADD	eqtlMapSNPs	eqtlMapminP	eqtlMapminQ	eqtlMapts	eqtlDirection	ciMap	ciMapts	minGwasP	IndSigSNPs	GenomicLocus
CAT	EUR	ENSG00000257773	ST13P3	12	106409675	106410784	1	pseudogene	144638	ST13P3	NA	NA	0	0	0	NA	NA	NA	NA	Yes	IMR90:Mesenchymal_Stem_Cell:Mesendoderm:Trophoblast-like_Cell	4.077e-11	rs12146713	2
CAT	EUR	ENSG00000257890	RP11-114F10.2	12	106444739	106452032	-1	lincRNA	NA	NA	NA	NA	0	0	1	1.58102e-06	2.66095e-23	GTEx/v7/Adipose_Subcutaneous:GTEx/v7/Artery_Tibial:GTEx/v7/Skin_Sun_Exposed_Lower_leg:GTEx/v6/Skin_Sun_Exposed_Lower_leg	+	No	NA	4.077e-11	rs12146713	2
CAT	EUR	ENSG00000074590	NUAK1	12	106457118	106533811	-1	protein_coding	9891	NUAK1	0.189029672518911	0.541314246	1	19.59	0	NA	NA	NA	NA	Yes	Left_Ventricle:IMR90:Mesenchymal_Stem_Cell:Mesendoderm:Trophoblast-like_Cell	4.077e-11	rs12146713	2
CAT	EUR	ENSG00000257438	RP11-114F10.3	12	106496941	106499943	1	antisense	NA	NA	NA	NA	0	0	0	NA	NA	NA	NA	Yes	IMR90:Mesenchymal_Stem_Cell	4.077e-11	rs12146713	2
CAT	EUR	ENSG00000257119	EEF1B2P4	12	107295061	107295762	-1	pseudogene	100130631	EEF1B2P4	NA	NA	0	0	0	NA	NA	NA	NA	Yes	IMR90:Mesendoderm	4.077e-11	rs12146713	2
CAT	EUR	ENSG00000240631	RPL30P12	12	107304535	107304887	1	pseudogene	100271304	RPL30P12	NA	NA	0	0	0	NA	NA	NA	NA	Yes	IMR90:Mesendoderm	4.077e-11	rs12146713	2
MED	EUR	ENSG00000163399	ATP1A1	1	116915290	116952883	1	protein_coding	476	ATP1A1	0.999993850305473	NA	0	0	1	8.5577e-07	0.00721557774043689	eQTLGen_trans_eQTLs	-	No	NA	2.721e-10	rs11133400	1
MED	EUR	ENSG00000174738	NR1D2	3	23986751	24022109	1	protein_coding	9975	NR1D2	0.631421779865195	-1.302232945	0	0	1	3.3502e-07	0.00304523063143753	eQTLGen_trans_eQTLs	+	No	NA	2.721e-10	rs11133400	1
MED	EUR	ENSG00000109189	USP46	4	53457138	53525502	-1	protein_coding	64854	USP46	0.911054239074288	-0.237167801	0	0	0	NA	NA	NA	NA	Yes	IMR90	2.825e-10	rs11133400	1
MED	EUR	ENSG00000248866	USP46-AS1	4	53525573	53527835	1	lincRNA	643783	USP46-AS1	NA	NA	0	0	0	NA	NA	NA	NA	Yes	IMR90	2.825e-10	rs11133400	1
MED	EUR	ENSG00000260120	RP11-177B4.2	4	53546776	53558816	1	lincRNA	NA	NA	NA	NA	0	0	0	NA	NA	NA	NA	Yes	IMR90	2.825e-10	rs11133400	1
MED	EUR	ENSG00000248184	RP11-231C18.1	4	55199059	55222121	1	lincRNA	NA	NA	NA	NA	0	0	0	NA	NA	NA	NA	Yes	Mesenchymal_Stem_Cell	6.561e-11	rs11133400	1
MED	EUR	ENSG00000248317	RP11-463H12.2	4	55809796	55822985	1	lincRNA	NA	NA	NA	NA	0	0	0	NA	NA	NA	NA	Yes	IMR90:Mesenchymal_Stem_Cell:Mesendoderm:hESC	4.235e-11	rs11133400	1
MED	EUR	ENSG00000244422	RPL38P3	4	55842326	55842538	-1	pseudogene	100132311	RPL38P3	NA	NA	0	0	0	NA	NA	NA	NA	Yes	IMR90:Mesenchymal_Stem_Cell:Mesendoderm:Trophoblast-like_Cell:hESC	4.235e-11	rs11133400	1
MED	EUR	ENSG00000264332	AC111194.1	4	55877000	55877099	-1	miRNA	NA	NA	NA	NA	0	0	0	NA	NA	NA	NA	Yes	IMR90:Mesenchymal_Stem_Cell:Mesendoderm:Trophoblast-like_Cell:hESC	4.235e-11	rs11133400	1
MED	EUR	ENSG00000128052	KDR	4	55944644	55991756	-1	protein_coding	3791	KDR	0.984488111789506	-1.294637226	0	0	0	NA	NA	NA	NA	Yes	IMR90	4.235e-11	rs11133400	1
MED	EUR	ENSG00000206839	RNU6-746P	4	56160657	56160765	1	snRNA	106479896	RNU6-746P	NA	NA	0	0	0	NA	NA	NA	NA	Yes	GM12878:IMR90:Mesenchymal_Stem_Cell	6.561e-11	rs11133400	1
MED	EUR	ENSG00000250464	RP11-148K14.1	4	56179178	56180091	-1	pseudogene	NA	NA	NA	NA	0	0	0	NA	NA	NA	NA	Yes	GM12878:IMR90:Mesenchymal_Stem_Cell	6.561e-11	rs11133400	1
MED	EUR	ENSG00000128039	SRD5A3	4	56212276	56239263	1	protein_coding	79644	SRD5A3	0.0407270356125485	0.814744963	0	0	145	3.27170000000001e-310	0	eQTLGen_cis_eQTLs:BIOSQTL/BIOS_eQTL_geneLevel:CMC_SVA_cis:CMC_NoSVA_cis:GTEx/v7/Adipose_Subcutaneous:GTEx/v7/Adrenal_Gland:GTEx/v7/Cells_EBV-transformed_lymphocytes:GTEx/v7/Whole_Blood:GTEx/v7/Artery_Aorta:GTEx/v7/Artery_Tibial:GTEx/v7/Colon_Sigmoid:GTEx/v7/Colon_Transverse:GTEx/v7/Esophagus_Mucosa:GTEx/v7/Esophagus_Muscularis:GTEx/v7/Heart_Atrial_Appendage:GTEx/v7/Lung:GTEx/v7/Muscle_Skeletal:GTEx/v7/Prostate:GTEx/v7/Cells_Transformed_fibroblasts:GTEx/v7/Skin_Not_Sun_Exposed_Suprapubic:GTEx/v7/Skin_Sun_Exposed_Lower_leg:GTEx/v7/Small_Intestine_Terminal_Ileum:GTEx/v7/Stomach:GTEx/v7/Thyroid:GTEx/v6/Cells_EBV-transformed_lymphocytes:GTEx/v6/Whole_Blood:GTEx/v6/Artery_Tibial:GTEx/v6/Esophagus_Mucosa:GTEx/v6/Esophagus_Muscularis:GTEx/v6/Lung:GTEx/v6/Muscle_Skeletal:GTEx/v6/Pancreas:GTEx/v6/Cells_Transformed_fibroblasts:GTEx/v6/Skin_Not_Sun_Exposed_Suprapubic:GTEx/v6/Skin_Sun_Exposed_Lower_leg:GTEx/v6/Small_Intestine_Terminal_Ileum:GTEx/v6/Stomach:GTEx/v6/Thyroid	+	Yes	Adult_Cortex:GM12878:IMR90:Mesenchymal_Stem_Cell	4.235e-11	rs11133400	1
MED	EUR	ENSG00000251111	FCF1P8	4	56217979	56218575	-1	pseudogene	100422531	FCF1P8	NA	NA	0	0	0	NA	NA	NA	NA	Yes	Adult_Cortex:GM12878:IMR90:Mesenchymal_Stem_Cell	6.561e-11	rs11133400	1
MED	EUR	ENSG00000249700	SRD5A3-AS1	4	56230138	56262014	-1	processed_transcript	100506462	SRD5A3-AS1	NA	NA	0	0	145	2.345e-66	0	PsychENCODE_eQTLs:eQTLGen_cis_eQTLs:BIOSQTL/BIOS_eQTL_geneLevel:GTEx/v7/Adipose_Subcutaneous:GTEx/v7/Adipose_Visceral_Omentum:GTEx/v7/Brain_Cerebellum:GTEx/v7/Colon_Transverse:GTEx/v7/Esophagus_Mucosa:GTEx/v7/Lung:GTEx/v7/Muscle_Skeletal:GTEx/v7/Pituitary:GTEx/v7/Cells_Transformed_fibroblasts:GTEx/v7/Skin_Not_Sun_Exposed_Suprapubic:GTEx/v7/Skin_Sun_Exposed_Lower_leg:GTEx/v7/Thyroid:GTEx/v7/Uterus:GTEx/v6/Whole_Blood:GTEx/v6/Artery_Tibial:GTEx/v6/Esophagus_Mucosa:GTEx/v6/Lung:GTEx/v6/Muscle_Skeletal:GTEx/v6/Cells_Transformed_fibroblasts:GTEx/v6/Skin_Not_Sun_Exposed_Suprapubic:GTEx/v6/Skin_Sun_Exposed_Lower_leg:GTEx/v6/Stomach:GTEx/v6/Thyroid	+	Yes	Adult_Cortex:Fetal_Cortex:IMR90	4.235e-11	rs11133400	1
MED	EUR	ENSG00000273257	RP11-177J6.1	4	56254116	56254438	1	lincRNA	NA	NA	NA	NA	0	0	138	1.14151e-06	2.10549e-09	GTEx/v7/Artery_Tibial:GTEx/v7/Heart_Atrial_Appendage:GTEx/v7/Muscle_Skeletal:GTEx/v7/Skin_Sun_Exposed_Lower_leg	+	Yes	IMR90	4.235e-11	rs11133400	1
MED	EUR	ENSG00000134851	TMEM165	4	56262124	56319564	1	protein_coding	55858	TMEM165	0.94379661352925	0.905251502	34	17.23	146	1.98504e-55	5.16455899117985e-52	PsychENCODE_eQTLs:xQTLServer_eQTLs:CMC_SVA_cis:CMC_NoSVA_cis:GTEx/v7/Adipose_Subcutaneous:GTEx/v7/Whole_Blood:GTEx/v7/Artery_Tibial:GTEx/v7/Breast_Mammary_Tissue:GTEx/v7/Colon_Sigmoid:GTEx/v7/Esophagus_Muscularis:GTEx/v7/Heart_Left_Ventricle:GTEx/v7/Muscle_Skeletal:GTEx/v7/Nerve_Tibial:GTEx/v7/Pancreas:GTEx/v7/Spleen:GTEx/v7/Thyroid:GTEx/v6/Adipose_Subcutaneous:GTEx/v6/Artery_Tibial:GTEx/v6/Breast_Mammary_Tissue:GTEx/v6/Esophagus_Muscularis:GTEx/v6/Heart_Left_Ventricle:GTEx/v6/Muscle_Skeletal:GTEx/v6/Nerve_Tibial:GTEx/v6/Pancreas:GTEx/v6/Thyroid	-	Yes	Adult_Cortex:Fetal_Cortex:IMR90	4.235e-11	rs11133400	1
MED	EUR	ENSG00000203615	AC069200.1	4	56277189	56277313	-1	pseudogene	NA	NA	NA	NA	0	0	0	NA	NA	NA	NA	Yes	IMR90	6.561e-11	rs11133400	1
MED	EUR	ENSG00000239040	Y_RNA	4	56278803	56278905	1	misc_RNA	NA	NA	NA	NA	0	0	0	NA	NA	NA	NA	Yes	IMR90	6.561e-11	rs11133400	1
MED	EUR	ENSG00000134852	CLOCK	4	56294070	56413305	-1	protein_coding	9575	CLOCK	0.998479650515238	0.212118445	129	17.23	146	3.5089e-159	0	DICE/T_CD8_naive:DICE/T_CD4_TFH:DICE/T_CD4_TH2:DICE/T_CD4_memory_TREG:DICE/T_CD4_naive_TREG:eQTLGen_cis_eQTLs:BIOSQTL/BIOS_eQTL_geneLevel:xQTLServer_eQTLs:GTEx/v7/Adipose_Subcutaneous:GTEx/v7/Artery_Aorta:GTEx/v7/Esophagus_Mucosa:GTEx/v7/Heart_Atrial_Appendage:GTEx/v7/Lung:GTEx/v7/Nerve_Tibial:GTEx/v7/Cells_Transformed_fibroblasts:GTEx/v7/Skin_Not_Sun_Exposed_Suprapubic:GTEx/v7/Skin_Sun_Exposed_Lower_leg:GTEx/v7/Small_Intestine_Terminal_Ileum:GTEx/v7/Spleen:GTEx/v7/Testis:GTEx/v7/Thyroid:GTEx/v6/Artery_Aorta:GTEx/v6/Esophagus_Mucosa:GTEx/v6/Lung:GTEx/v6/Nerve_Tibial:GTEx/v6/Cells_Transformed_fibroblasts:GTEx/v6/Skin_Not_Sun_Exposed_Suprapubic:GTEx/v6/Skin_Sun_Exposed_Lower_leg:GTEx/v6/Thyroid	+	Yes	GM12878:IMR90:Mesenchymal_Stem_Cell:Mesendoderm:hESC	4.235e-11	rs11133400	1
MED	EUR	ENSG00000238585	Y_RNA	4	56367762	56367875	-1	misc_RNA	NA	NA	NA	NA	21	13.26	0	NA	NA	NA	NA	Yes	IMR90:Mesenchymal_Stem_Cell:hESC	6.561e-11	rs11133400	1
MED	EUR	ENSG00000223305	RN7SKP30	4	56406669	56407002	-1	misc_RNA	106479108	RN7SKP30	NA	NA	31	14.5	145	1.89224e-44	2.61251e-38	GTEx/v7/Lung:GTEx/v7/Testis:GTEx/v6/Testis	+	Yes	GM12878:IMR90:Mesenchymal_Stem_Cell:Mesendoderm:hESC	4.235e-11	rs11133400	1
MED	EUR	ENSG00000272969	RP11-528I4.2	4	56413279	56414056	1	antisense	NA	NA	NA	NA	25	14.5	145	1.06006e-13	2.28693e-09	GTEx/v7/Adipose_Subcutaneous:GTEx/v7/Adrenal_Gland:GTEx/v7/Breast_Mammary_Tissue:GTEx/v7/Lung:GTEx/v7/Nerve_Tibial:GTEx/v7/Spleen:GTEx/v7/Testis:GTEx/v7/Thyroid:GTEx/v6/Adipose_Subcutaneous:GTEx/v6/Lung:GTEx/v6/Nerve_Tibial:GTEx/v6/Thyroid	+	Yes	GM12878:IMR90:Mesenchymal_Stem_Cell:Mesendoderm:hESC	4.235e-11	rs11133400	1
MED	EUR	ENSG00000163440	PDCL2	4	56422692	56458379	-1	protein_coding	132954	PDCL2	0.0413602868128142	0.481830165	28	16.61	0	NA	NA	NA	NA	No	NA	4.235e-11	rs11133400	1
MED	EUR	ENSG00000109255	NMU	4	56461396	56502865	-1	protein_coding	10874	NMU	0.00893184170488053	NA	1	3.283	133	6.21652e-06	1.08895e-23	PsychENCODE_eQTLs:GTEx/v7/Thyroid	+	Yes	Mesendoderm	4.235e-11	rs11133400	1
MED	EUR	ENSG00000251923	RNU6-276P	4	56664802	56664897	1	snRNA	106479689	RNU6-276P	NA	NA	0	0	0	NA	NA	NA	NA	Yes	Left_Ventricle:Mesenchymal_Stem_Cell:Mesendoderm:hESC	4.235e-11	rs11133400	1
MED	EUR	ENSG00000090989	EXOC1	4	56719782	56771200	1	protein_coding	55763	EXOC1	0.0966642040161599	-0.435736009	0	0	2	1.1944e-05	0.0336318348950302	eQTLGen_cis_eQTLs	+	Yes	Left_Ventricle:GM12878:IMR90:Mesenchymal_Stem_Cell:Mesendoderm:hESC	4.235e-11	rs11133400	1
MED	EUR	ENSG00000202358	RNU6-652P	4	56751761	56751867	1	snRNA	106481388	RNU6-652P	NA	NA	0	0	0	NA	NA	NA	NA	Yes	Left_Ventricle:GM12878:IMR90:Mesenchymal_Stem_Cell:Mesendoderm:hESC	4.235e-11	rs11133400	1
MED	EUR	ENSG00000222954	AC110611.1	4	56796148	56796239	1	miRNA	NA	NA	NA	NA	0	0	0	NA	NA	NA	NA	Yes	Mesenchymal_Stem_Cell:Mesendoderm:hESC	6.561e-11	rs11133400	1
MED	EUR	ENSG00000174799	CEP135	4	56815037	56899529	1	protein_coding	9662	CEP135	4.85411343707254e-17	-0.906341784	0	0	0	NA	NA	NA	NA	Yes	IMR90:Mesenchymal_Stem_Cell:Mesendoderm	6.561e-11	rs11133400	1
MED	EUR	ENSG00000252489	RNU6-197P	4	57154651	57154750	-1	snRNA	106479654	RNU6-197P	NA	NA	0	0	0	NA	NA	NA	NA	Yes	Adult_Cortex:Mesenchymal_Stem_Cell	6.561e-11	rs11133400	1
MED	EUR	ENSG00000157426	AASDH	4	57204456	57253666	-1	protein_coding	132949	AASDH	2.00999745907204e-05	-0.347845402	0	0	5	2.05765e-06	5.95008e-10	GTEx/v7/Nerve_Tibial	-	Yes	IMR90	4.235e-11	rs11133400	1
MED	EUR	ENSG00000269921	RP11-646I6.5	4	57253791	57254319	1	lincRNA	NA	NA	NA	NA	0	0	0	NA	NA	NA	NA	Yes	IMR90	2.075e-10	rs11133400	1
MED	EUR	ENSG00000270147	RP11-646I6.6	4	57262478	57263037	1	lincRNA	NA	NA	NA	NA	0	0	0	NA	NA	NA	NA	Yes	IMR90	2.075e-10	rs11133400	1
MED	EUR	ENSG00000268171	AC068620.1	4	57276682	57277131	1	protein_coding	NA	NA	NA	NA	0	0	0	NA	NA	NA	NA	Yes	IMR90	2.075e-10	rs11133400	1
MED	EUR	ENSG00000196344	ADH7	4	100333418	100356894	-1	protein_coding	131	ADH7	7.33278354117419e-09	0.279847461	0	0	0	NA	NA	NA	NA	Yes	Left_Ventricle	3.536e-14	rs13107325	2
MED	EUR	ENSG00000248676	RP11-766F14.1	4	100515956	100547070	-1	antisense	NA	NA	NA	NA	0	0	0	NA	NA	NA	NA	Yes	Left_Ventricle:IMR90:Mesendoderm	2.422e-25	rs13107325	2
MED	EUR	ENSG00000070190	DAPP1	4	100737990	100791311	1	protein_coding	27071	DAPP1	0.183493679964267	0.348165148	0	0	0	NA	NA	NA	NA	Yes	Left_Ventricle:IMR90:Trophoblast-like_Cell	2.422e-25	rs13107325	2
MED	EUR	ENSG00000164031	DNAJB14	4	100817405	100867883	-1	protein_coding	79982	DNAJB14	0.956254969811075	-1.302773206	0	0	0	NA	NA	NA	NA	Yes	Mesenchymal_Stem_Cell:Mesendoderm	2.422e-25	rs13107325	2
MED	EUR	ENSG00000164032	H2AFZ	4	100869243	100871545	-1	protein_coding	3015	H2AFZ	0.855327138804775	-0.788650432	0	0	0	NA	NA	NA	NA	Yes	Mesenchymal_Stem_Cell:Mesendoderm	2.422e-25	rs13107325	2
MED	EUR	ENSG00000245322	RP11-15B17.1	4	100871163	101116256	1	antisense	256880	LOC256880	NA	NA	0	0	0	NA	NA	NA	NA	Yes	Mesenchymal_Stem_Cell:Mesendoderm	2.422e-25	rs13107325	2
MED	EUR	ENSG00000250403	RP11-15B17.2	4	100911894	100912634	-1	pseudogene	NA	NA	NA	NA	0	0	0	NA	NA	NA	NA	Yes	IMR90:Mesenchymal_Stem_Cell:Mesendoderm:Neural_Progenitor_Cell:hESC	2.422e-25	rs13107325	2
MED	EUR	ENSG00000248820	RP11-15B17.3	4	100962998	100963261	-1	pseudogene	NA	NA	NA	NA	0	0	0	NA	NA	NA	NA	Yes	Left_Ventricle:IMR90:Mesenchymal_Stem_Cell	2.422e-25	rs13107325	2
MED	EUR	ENSG00000222196	AC121157.1	4	101051102	101051192	-1	miRNA	NA	NA	NA	NA	0	0	0	NA	NA	NA	NA	Yes	Mesenchymal_Stem_Cell:Mesendoderm:Neural_Progenitor_Cell	2.422e-25	rs13107325	2
MED	EUR	ENSG00000145358	DDIT4L	4	101107027	101111939	-1	protein_coding	115265	DDIT4L	0.000548864407256177	3.322202451	0	0	0	NA	NA	NA	NA	Yes	Aorta:Left_Ventricle:IMR90:Mesenchymal_Stem_Cell:Mesendoderm:Neural_Progenitor_Cell:Trophoblast-like_Cell:hESC	2.422e-25	rs13107325	2
MED	EUR	ENSG00000249710	RP11-588P8.1	4	101111190	101136662	1	antisense	101929353	LOC101929353	NA	NA	0	0	0	NA	NA	NA	NA	Yes	Aorta:Left_Ventricle:IMR90:Mesenchymal_Stem_Cell:Mesendoderm:Neural_Progenitor_Cell:Trophoblast-like_Cell:hESC	2.422e-25	rs13107325	2
MED	EUR	ENSG00000164035	EMCN	4	101316498	101801283	-1	protein_coding	51705	EMCN	1.65285025326724e-05	1.556795351	0	0	0	NA	NA	NA	NA	Yes	Left_Ventricle:Liver:IMR90:Mesenchymal_Stem_Cell:Mesendoderm:Trophoblast-like_Cell:hESC	2.422e-25	rs13107325	2
MED	EUR	ENSG00000250223	EMCN-IT3	4	101581436	101596270	-1	sense_intronic	100874275	EMCN-IT3	NA	NA	0	0	0	NA	NA	NA	NA	Yes	Aorta:Left_Ventricle:Liver:GM12878:IMR90:Mesenchymal_Stem_Cell:Mesendoderm:Trophoblast-like_Cell:hESC	2.422e-25	rs13107325	2
MED	EUR	ENSG00000251219	EMCN-IT2	4	101699739	101712392	-1	sense_intronic	100874276	EMCN-IT2	NA	NA	0	0	0	NA	NA	NA	NA	Yes	IMR90:Mesenchymal_Stem_Cell:Mesendoderm:hESC	2.422e-25	rs13107325	2
MED	EUR	ENSG00000251636	EMCN-IT1	4	101733412	101735437	-1	sense_intronic	107986233	EMCN-IT1	NA	NA	0	0	0	NA	NA	NA	NA	Yes	Left_Ventricle:IMR90:Mesenchymal_Stem_Cell:Mesendoderm:Neural_Progenitor_Cell:Trophoblast-like_Cell:hESC	2.422e-25	rs13107325	2
MED	EUR	ENSG00000138814	PPP3CA	4	101944566	102269435	-1	protein_coding	5530	PPP3CA	0.998148788702111	-0.848066086	0	0	0	NA	NA	NA	NA	Yes	IMR90:Mesenchymal_Stem_Cell:Mesendoderm:Trophoblast-like_Cell:hESC	2.422e-25	rs13107325	2
MED	EUR	ENSG00000221265	MIR1255A	4	102251459	102251571	-1	miRNA	100302193	MIR1255A	NA	NA	0	0	0	NA	NA	NA	NA	Yes	IMR90:Mesenchymal_Stem_Cell:Mesendoderm:Trophoblast-like_Cell:hESC	2.422e-25	rs13107325	2
MED	EUR	ENSG00000254531	AP001816.1	4	102268937	102270040	1	protein_coding	90024	FLJ20021	NA	NA	0	0	0	NA	NA	NA	NA	Yes	IMR90:Mesenchymal_Stem_Cell:Mesendoderm:Trophoblast-like_Cell:hESC	2.422e-25	rs13107325	2
MED	EUR	ENSG00000153064	BANK1	4	102332443	102995969	1	protein_coding	55024	BANK1	1.76433043896144e-10	-0.305250663	6	1.848	0	NA	NA	NA	NA	Yes	Aorta:IMR90:Mesenchymal_Stem_Cell:Mesendoderm:Trophoblast-like_Cell:hESC	2.422e-25	rs13107325	2
MED	EUR	ENSG00000199529	RNU6-462P	4	102645033	102645137	1	snRNA	106479770	RNU6-462P	NA	NA	0	0	0	NA	NA	NA	NA	Yes	Aorta:Liver:IMR90:Mesenchymal_Stem_Cell:Mesendoderm:Trophoblast-like_Cell:hESC	2.422e-25	rs13107325	2
MED	EUR	ENSG00000251149	MTND5P5	4	102893580	102893955	1	pseudogene	100873201	MTND5P5	NA	NA	1	0.341	0	NA	NA	NA	NA	Yes	Aorta:Left_Ventricle:Liver:IMR90:Mesenchymal_Stem_Cell:Mesendoderm:Trophoblast-like_Cell:hESC	2.422e-25	rs13107325	2
MED	EUR	ENSG00000251309	RP11-498M5.2	4	102898051	102958060	-1	antisense	NA	NA	NA	NA	3	0.701	0	NA	NA	NA	NA	Yes	Mesenchymal_Stem_Cell:Mesendoderm:hESC	2.422e-25	rs13107325	2
MED	EUR	ENSG00000138821	SLC39A8	4	103172198	103352415	-1	protein_coding	64116	SLC39A8	0.891567478844834	-0.202749369	16	23.1	30	2.9081e-10	0	PsychENCODE_eQTLs:eQTLGen_cis_eQTLs:BIOSQTL/BIOS_eQTL_geneLevel:GTEx/v6/Adipose_Subcutaneous	-	No	NA	2.422e-25	rs13107325	2
MED	EUR	ENSG00000248161	RP11-499E18.1	4	103339759	103371167	-1	lincRNA	NA	NA	NA	NA	5	2.925	3	1.06025e-06	0.000141468291243107	PsychENCODE_eQTLs	+	No	NA	7.278e-14	rs13107325	2
MED	EUR	ENSG00000251572	AF213884.1	4	103382407	103383309	1	pseudogene	NA	NA	NA	NA	10	8.35	0	NA	NA	NA	NA	No	NA	3.821e-12	rs13107325	2
MED	EUR	ENSG00000260651	AF213884.2	4	103421998	103422476	-1	antisense	NA	NA	NA	NA	0	0	0	NA	NA	NA	NA	Yes	Adult_Cortex:IMR90:Mesenchymal_Stem_Cell:Mesendoderm:hESC	3.821e-12	rs13107325	2
MED	EUR	ENSG00000109320	NFKB1	4	103422486	103538459	1	protein_coding	4790	NFKB1	0.994260375128404	NA	0	0	0	NA	NA	NA	NA	Yes	Adult_Cortex:IMR90:Mesenchymal_Stem_Cell:Mesendoderm:hESC	3.821e-12	rs13107325	2
MED	EUR	ENSG00000238553	AF213884.3	4	103487032	103487124	-1	miRNA	NA	NA	NA	NA	0	0	0	NA	NA	NA	NA	Yes	Liver:Spleen:GM12878:IMR90:Mesenchymal_Stem_Cell:Mesendoderm:Trophoblast-like_Cell:hESC	2.422e-25	rs13107325	2
MED	EUR	ENSG00000241981	AF224669.3	4	103583768	103584230	1	pseudogene	NA	NA	NA	NA	0	0	0	NA	NA	NA	NA	Yes	Mesenchymal_Stem_Cell	3.821e-12	rs13107325	2
MED	EUR	ENSG00000109332	UBE2D3	4	103715540	103790053	-1	protein_coding	7323	UBE2D3	0.748203020257397	NA	0	0	1	3.9299e-05	0.0404504	GTEx/v7/Artery_Aorta	-	Yes	IMR90:Mesenchymal_Stem_Cell	1.412e-13	rs13107325	2
MED	EUR	ENSG00000246560	RP11-10L12.4	4	103749212	103765232	1	antisense	105377348	LOC105377348	NA	NA	0	0	0	NA	NA	NA	NA	Yes	Left_Ventricle:Liver:GM12878:IMR90:Mesenchymal_Stem_Cell:Mesendoderm:Trophoblast-like_Cell:hESC	2.931e-14	rs13107325	2
MED	EUR	ENSG00000252739	RNU7-151P	4	103758204	103758256	-1	snRNA	106480824	RNU7-151P	NA	NA	0	0	0	NA	NA	NA	NA	Yes	Left_Ventricle:Liver:GM12878:IMR90:Mesenchymal_Stem_Cell:Mesendoderm:Trophoblast-like_Cell:hESC	2.931e-14	rs13107325	2
MED	EUR	ENSG00000238948	snoU13	4	103780550	103780653	-1	snoRNA	NA	NA	NA	NA	0	0	0	NA	NA	NA	NA	Yes	IMR90:Mesenchymal_Stem_Cell	3.821e-12	rs13107325	2
MED	EUR	ENSG00000145354	CISD2	4	103790135	103810399	1	protein_coding	493856	CISD2	0.649111068534367	-0.514322428	0	0	0	NA	NA	NA	NA	Yes	IMR90:Mesenchymal_Stem_Cell	3.821e-12	rs13107325	2
MED	EUR	ENSG00000164037	SLC9B1	4	103806205	103940896	-1	protein_coding	150159	SLC9B1	8.48795187528449e-05	-0.347278811	0	0	0	NA	NA	NA	NA	Yes	Adult_Cortex:Aorta:Left_Ventricle:Liver:Spleen:GM12878:IMR90:Mesenchymal_Stem_Cell:Mesendoderm:Neural_Progenitor_Cell:Trophoblast-like_Cell:hESC	2.422e-25	rs13107325	2
MED	EUR	ENSG00000249283	ACTR3BP4	4	103883113	103884484	1	pseudogene	777774	ACTR3BP4	NA	NA	0	0	0	NA	NA	NA	NA	Yes	Left_Ventricle:Right_Ventricle:GM12878:IMR90:Mesenchymal_Stem_Cell:Mesendoderm:Trophoblast-like_Cell:hESC	2.422e-25	rs13107325	2
MED	EUR	ENSG00000164038	SLC9B2	4	103941025	104006986	-1	protein_coding	133308	SLC9B2	0.067056661977643	-1.384288763	0	0	0	NA	NA	NA	NA	Yes	Left_Ventricle:Liver:GM12878:IMR90:Mesenchymal_Stem_Cell:Mesendoderm:Neural_Progenitor_Cell:Trophoblast-like_Cell:hESC	2.422e-25	rs13107325	2
MED	EUR	ENSG00000164039	BDH2	4	104000592	104021040	-1	protein_coding	56898	BDH2	4.05062122865546e-06	-0.183388869	0	0	3	7.3601e-06	0.0209727533460803	eQTLGen_cis_eQTLs	-	Yes	Adult_Cortex:Left_Ventricle:Liver:GM12878:IMR90:Mesenchymal_Stem_Cell:Mesendoderm:Neural_Progenitor_Cell:Trophoblast-like_Cell:hESC	2.422e-25	rs13107325	2
MED	EUR	ENSG00000138778	CENPE	4	104026963	104119566	-1	protein_coding	1062	CENPE	0.64584064374891	0.2504147	0	0	0	NA	NA	NA	NA	Yes	Left_Ventricle:IMR90:Mesenchymal_Stem_Cell:Mesendoderm	2.931e-14	rs13107325	2
MED	EUR	ENSG00000148671	ADIRF	10	88727949	88743691	1	protein_coding	10974	ADIRF	0.033386817321431	-0.083273037	0	0	1	2.112e-06	0.0161805315843977	eQTLGen_trans_eQTLs	+	No	NA	2.721e-10	rs11133400	1
MED	EUR	ENSG00000111796	KLRB1	12	9747147	9760482	-1	protein_coding	3820	KLRB1	4.43124831904582e-06	1.090344005	0	0	1	1.2627e-10	0	eQTLGen_trans_eQTLs	-	No	NA	2.721e-10	rs11133400	1
MED	EUR	ENSG00000126368	NR1D1	17	38249040	38256978	-1	protein_coding	9572	NR1D1	0.946085418280096	-0.28447303	0	0	1	1.1774e-06	0.00937352357554569	eQTLGen_trans_eQTLs	+	No	NA	2.721e-10	rs11133400	1
MED	EUR	ENSG00000167074	TEF	22	41763337	41795330	1	protein_coding	7008	TEF	0.421035621263218	0.11482927	0	0	1	1.1244e-11	0	eQTLGen_trans_eQTLs	+	No	NA	2.721e-10	rs11133400	1
LAT	EUR	ENSG00000224805	LINC00853	1	47644922	47646011	1	antisense	100874253	LINC00853	NA	NA	0	0	2	3.6477e-23	0	eQTLGen_cis_eQTLs	+	No	NA	2.25e-09	rs12118339	1
LAT	EUR	ENSG00000162366	PDZK1IP1	1	47649265	47656716	-1	protein_coding	10158	PDZK1IP1	0.000484064755406402	-0.343318344	0	0	8	1.4308e-54	0	eQTLGen_cis_eQTLs	-	No	NA	9.187e-12	rs12118339	1
LAT	EUR	ENSG00000162367	TAL1	1	47681962	47697892	-1	protein_coding	6886	TAL1	0.824692214968038	-0.797257236	0	0	10	7.8421e-17	0	eQTLGen_cis_eQTLs	-	No	NA	9.187e-12	rs12118339	1
LAT	EUR	ENSG00000162368	CMPK1	1	47799469	47844511	1	protein_coding	51727	CMPK1	0.319273509909851	-0.042960407	0	0	10	1.0499e-12	0	PsychENCODE_eQTLs:eQTLGen_cis_eQTLs:CMC_SVA_cis:GTEx/v7/Esophagus_Mucosa:GTEx/v7/Muscle_Skeletal	-	No	NA	9.187e-12	rs12118339	1
LAT	EUR	ENSG00000237424	FOXD2-AS1	1	47897805	47900313	-1	antisense	84793	FOXD2-AS1	NA	NA	0	0	2	1.1442e-07	0.00038898299767865	eQTLGen_cis_eQTLs	-	No	NA	2.25e-09	rs12118339	1
LAT	EUR	ENSG00000271355	RP4-666O22.3	1	47949370	47949834	-1	pseudogene	NA	NA	NA	NA	2	1.324	0	NA	NA	NA	NA	Yes	IMR90:Mesendoderm	9.187e-12	rs12118339	1
LAT	EUR	ENSG00000229554	RPL21P24	1	47963566	47964013	-1	pseudogene	100270880	RPL21P24	NA	NA	2	1.304	0	NA	NA	NA	NA	Yes	IMR90:Mesendoderm	1.649e-11	rs12118339	1
LAT	EUR	ENSG00000221346	AL356458.1	1	47968176	47968311	1	miRNA	NA	NA	NA	NA	3	15.12	0	NA	NA	NA	NA	Yes	IMR90:Mesendoderm	1.649e-11	rs12118339	1
LAT	EUR	ENSG00000227883	ATP6V0E1P4	1	48015868	48016425	1	pseudogene	100874504	ATP6V0E1P4	NA	NA	0	0	0	NA	NA	NA	NA	Yes	Spleen:IMR90	9.187e-12	rs12118339	1
LAT	EUR	ENSG00000221447	AL591415.1	1	48086765	48086849	-1	miRNA	NA	NA	NA	NA	0	0	0	NA	NA	NA	NA	Yes	IMR90:Mesenchymal_Stem_Cell:Mesendoderm:hESC	9.187e-12	rs12118339	1
LAT	EUR	ENSG00000227947	RP11-543D5.1	1	48154135	48169055	1	lincRNA	NA	NA	NA	NA	0	0	0	NA	NA	NA	NA	Yes	Left_Ventricle:IMR90:Mesenchymal_Stem_Cell:Mesendoderm:Neural_Progenitor_Cell:Trophoblast-like_Cell:hESC	9.187e-12	rs12118339	1
LAT	EUR	ENSG00000269113	TRABD2B	1	48226200	48462567	-1	protein_coding	388630	TRABD2B	0.370916244398265	NA	0	0	0	NA	NA	NA	NA	Yes	IMR90:Mesenchymal_Stem_Cell:Mesendoderm	9.187e-12	rs12118339	1
LAT	EUR	ENSG00000223814	RP11-543D5.2	1	48226804	48231219	-1	lincRNA	NA	NA	NA	NA	0	0	0	NA	NA	NA	NA	Yes	IMR90:Mesenchymal_Stem_Cell:Mesendoderm	9.187e-12	rs12118339	1
LAT	EUR	ENSG00000273395	FLJ00388	1	48226979	48227290	-1	protein_coding	NA	NA	NA	NA	0	0	0	NA	NA	NA	NA	Yes	IMR90:Mesenchymal_Stem_Cell:Mesendoderm	9.187e-12	rs12118339	1
LAT	EUR	ENSG00000225028	RP11-330M19.1	1	48283738	48285909	1	lincRNA	NA	NA	NA	NA	0	0	0	NA	NA	NA	NA	Yes	IMR90	9.187e-12	rs12118339	1
LAT	EUR	ENSG00000226133	RP4-683M8.2	1	48519217	48532873	1	lincRNA	NA	NA	NA	NA	0	0	0	NA	NA	NA	NA	Yes	Mesendoderm	9.187e-12	rs12118339	1
LAT	EUR	ENSG00000234080	RP11-183G22.1	1	50791803	50792682	1	pseudogene	NA	NA	NA	NA	0	0	0	NA	NA	NA	NA	Yes	IMR90:Mesenchymal_Stem_Cell	9.187e-12	rs12118339	1
LAT	EUR	ENSG00000229316	HMGB1P45	1	50864497	50865445	-1	pseudogene	100129919	HMGB1P45	NA	NA	0	0	0	NA	NA	NA	NA	Yes	hESC	1.656e-10	rs12118339	1
LAT	EUR	ENSG00000225671	FCF1P6	1	50871102	50871696	-1	pseudogene	100422535	FCF1P6	NA	NA	0	0	0	NA	NA	NA	NA	Yes	hESC	1.656e-10	rs12118339	1
LAT	EUR	ENSG00000157060	SHCBP1L	1	182869000	182922660	-1	protein_coding	81626	SHCBP1L	7.09410137011176e-10	-0.266042172	0	0	0	NA	NA	NA	NA	Yes	IMR90	5.351e-09	rs116472807	2
LAT	EUR	ENSG00000226570	RP11-505O17.1	1	182924525	182925283	-1	pseudogene	NA	NA	NA	NA	0	0	0	NA	NA	NA	NA	Yes	IMR90	5.351e-09	rs116472807	2
LAT	EUR	ENSG00000176855	KRT18P28	1	182928209	182929540	-1	pseudogene	343326	KRT18P28	NA	NA	0	0	0	NA	NA	NA	NA	Yes	IMR90	5.351e-09	rs116472807	2
LAT	EUR	ENSG00000264768	AL450304.1	1	182928620	182928710	-1	miRNA	NA	NA	NA	NA	0	0	0	NA	NA	NA	NA	Yes	IMR90	5.351e-09	rs116472807	2
LAT	EUR	ENSG00000207472	RNU6-41P	1	182951347	182951453	-1	snRNA	106478912	RNU6-41P	NA	NA	0	0	0	NA	NA	NA	NA	Yes	IMR90	5.351e-09	rs116472807	2
LAT	EUR	ENSG00000135862	LAMC1	1	182992595	183114727	1	protein_coding	3915	LAMC1	0.999999624623106	2.117278501	1	6.511	1	1.6545e-68	0	eQTLGen_cis_eQTLs:BIOSQTL/BIOS_eQTL_geneLevel	-	Yes	GM12878:IMR90:Mesenchymal_Stem_Cell:hESC	5.351e-09	rs116472807	2
LAT	EUR	ENSG00000224468	RP11-181K3.4	1	183107537	183110417	-1	antisense	110841583	LAMC1-AS1	NA	NA	0	0	0	NA	NA	NA	NA	Yes	GM12878:IMR90:Mesenchymal_Stem_Cell:Mesendoderm:Trophoblast-like_Cell:hESC	5.351e-09	rs116472807	2
LAT	EUR	ENSG00000233562	RP11-548N1.1	1	183235737	183236420	1	pseudogene	NA	NA	NA	NA	0	0	0	NA	NA	NA	NA	Yes	Left_Ventricle:Liver:GM12878:IMR90:Mesenchymal_Stem_Cell:Mesendoderm:Neural_Progenitor_Cell:Trophoblast-like_Cell:hESC	5.351e-09	rs116472807	2
LAT	EUR	ENSG00000116698	SMG7	1	183441351	183567381	1	protein_coding	9887	SMG7	0.999981493421641	-0.445672972	0	0	1	3.3929e-07	0.00109052605489807	eQTLGen_cis_eQTLs	-	No	NA	5.351e-09	rs116472807	2
LAT	EUR	ENSG00000265042	AL137800.1	1	183479810	183479899	-1	miRNA	NA	NA	NA	NA	0	0	0	NA	NA	NA	NA	Yes	IMR90:Mesenchymal_Stem_Cell	5.351e-09	rs116472807	2
LAT	EUR	ENSG00000162704	ARPC5	1	183592401	183604892	-1	protein_coding	10092	ARPC5	0.772685974822978	-0.424630832	0	0	1	2.9253e-07	0.000962075600521383	eQTLGen_cis_eQTLs	+	No	NA	5.351e-09	rs116472807	2
LAT	EUR	ENSG00000248676	RP11-766F14.1	4	100515956	100547070	-1	antisense	NA	NA	NA	NA	0	0	0	NA	NA	NA	NA	Yes	Left_Ventricle:IMR90	4.491e-18	rs13107325	3
LAT	EUR	ENSG00000070190	DAPP1	4	100737990	100791311	1	protein_coding	27071	DAPP1	0.183493679964267	0.348165148	0	0	0	NA	NA	NA	NA	Yes	Left_Ventricle:IMR90	4.491e-18	rs13107325	3
LAT	EUR	ENSG00000164031	DNAJB14	4	100817405	100867883	-1	protein_coding	79982	DNAJB14	0.956254969811075	-1.302773206	0	0	0	NA	NA	NA	NA	Yes	Mesenchymal_Stem_Cell:Mesendoderm	4.491e-18	rs13107325	3
LAT	EUR	ENSG00000164032	H2AFZ	4	100869243	100871545	-1	protein_coding	3015	H2AFZ	0.855327138804775	-0.788650432	0	0	0	NA	NA	NA	NA	Yes	Mesenchymal_Stem_Cell:Mesendoderm	4.491e-18	rs13107325	3
LAT	EUR	ENSG00000245322	RP11-15B17.1	4	100871163	101116256	1	antisense	256880	LOC256880	NA	NA	0	0	0	NA	NA	NA	NA	Yes	Mesenchymal_Stem_Cell:Mesendoderm	4.491e-18	rs13107325	3
LAT	EUR	ENSG00000250403	RP11-15B17.2	4	100911894	100912634	-1	pseudogene	NA	NA	NA	NA	0	0	0	NA	NA	NA	NA	Yes	IMR90:Mesenchymal_Stem_Cell:Mesendoderm:Neural_Progenitor_Cell	4.491e-18	rs13107325	3
LAT	EUR	ENSG00000248820	RP11-15B17.3	4	100962998	100963261	-1	pseudogene	NA	NA	NA	NA	0	0	0	NA	NA	NA	NA	Yes	Left_Ventricle:IMR90:Mesenchymal_Stem_Cell	4.491e-18	rs13107325	3
LAT	EUR	ENSG00000222196	AC121157.1	4	101051102	101051192	-1	miRNA	NA	NA	NA	NA	0	0	0	NA	NA	NA	NA	Yes	Mesenchymal_Stem_Cell:Neural_Progenitor_Cell	4.491e-18	rs13107325	3
LAT	EUR	ENSG00000145358	DDIT4L	4	101107027	101111939	-1	protein_coding	115265	DDIT4L	0.000548864407256177	3.322202451	0	0	0	NA	NA	NA	NA	Yes	Aorta:Left_Ventricle:IMR90:Mesenchymal_Stem_Cell:Mesendoderm:Neural_Progenitor_Cell:Trophoblast-like_Cell:hESC	4.491e-18	rs13107325	3
LAT	EUR	ENSG00000249710	RP11-588P8.1	4	101111190	101136662	1	antisense	101929353	LOC101929353	NA	NA	0	0	0	NA	NA	NA	NA	Yes	Aorta:Left_Ventricle:IMR90:Mesenchymal_Stem_Cell:Mesendoderm:Neural_Progenitor_Cell:Trophoblast-like_Cell:hESC	4.491e-18	rs13107325	3
LAT	EUR	ENSG00000164035	EMCN	4	101316498	101801283	-1	protein_coding	51705	EMCN	1.65285025326724e-05	1.556795351	0	0	0	NA	NA	NA	NA	Yes	Left_Ventricle:Liver:IMR90:Mesenchymal_Stem_Cell:Mesendoderm:Trophoblast-like_Cell:hESC	4.491e-18	rs13107325	3
LAT	EUR	ENSG00000250223	EMCN-IT3	4	101581436	101596270	-1	sense_intronic	100874275	EMCN-IT3	NA	NA	0	0	0	NA	NA	NA	NA	Yes	Aorta:Left_Ventricle:IMR90:Mesenchymal_Stem_Cell:Mesendoderm:Trophoblast-like_Cell:hESC	4.491e-18	rs13107325	3
LAT	EUR	ENSG00000251219	EMCN-IT2	4	101699739	101712392	-1	sense_intronic	100874276	EMCN-IT2	NA	NA	0	0	0	NA	NA	NA	NA	Yes	IMR90:Mesenchymal_Stem_Cell:Mesendoderm:hESC	4.491e-18	rs13107325	3
LAT	EUR	ENSG00000251636	EMCN-IT1	4	101733412	101735437	-1	sense_intronic	107986233	EMCN-IT1	NA	NA	0	0	0	NA	NA	NA	NA	Yes	Left_Ventricle:IMR90:Mesenchymal_Stem_Cell:Mesendoderm:Neural_Progenitor_Cell:Trophoblast-like_Cell:hESC	4.491e-18	rs13107325	3
LAT	EUR	ENSG00000138814	PPP3CA	4	101944566	102269435	-1	protein_coding	5530	PPP3CA	0.998148788702111	-0.848066086	0	0	0	NA	NA	NA	NA	Yes	Mesenchymal_Stem_Cell:Mesendoderm:Trophoblast-like_Cell:hESC	4.491e-18	rs13107325	3
LAT	EUR	ENSG00000221265	MIR1255A	4	102251459	102251571	-1	miRNA	100302193	MIR1255A	NA	NA	0	0	0	NA	NA	NA	NA	Yes	Mesenchymal_Stem_Cell:Mesendoderm:Trophoblast-like_Cell:hESC	4.491e-18	rs13107325	3
LAT	EUR	ENSG00000254531	AP001816.1	4	102268937	102270040	1	protein_coding	90024	FLJ20021	NA	NA	0	0	0	NA	NA	NA	NA	Yes	Mesenchymal_Stem_Cell:Mesendoderm:Trophoblast-like_Cell:hESC	4.491e-18	rs13107325	3
LAT	EUR	ENSG00000153064	BANK1	4	102332443	102995969	1	protein_coding	55024	BANK1	1.76433043896144e-10	-0.305250663	2	1.848	0	NA	NA	NA	NA	Yes	Aorta:IMR90:Mesenchymal_Stem_Cell:Mesendoderm:Trophoblast-like_Cell:hESC	4.491e-18	rs13107325	3
LAT	EUR	ENSG00000199529	RNU6-462P	4	102645033	102645137	1	snRNA	106479770	RNU6-462P	NA	NA	0	0	0	NA	NA	NA	NA	Yes	Aorta:Liver:IMR90:Mesenchymal_Stem_Cell:Mesendoderm:Trophoblast-like_Cell:hESC	4.491e-18	rs13107325	3
LAT	EUR	ENSG00000251149	MTND5P5	4	102893580	102893955	1	pseudogene	100873201	MTND5P5	NA	NA	0	0	0	NA	NA	NA	NA	Yes	Aorta:Left_Ventricle:Liver:IMR90:Mesenchymal_Stem_Cell:Mesendoderm:Trophoblast-like_Cell:hESC	4.491e-18	rs13107325	3
LAT	EUR	ENSG00000251309	RP11-498M5.2	4	102898051	102958060	-1	antisense	NA	NA	NA	NA	1	0.701	0	NA	NA	NA	NA	Yes	Mesenchymal_Stem_Cell:Mesendoderm:hESC	4.491e-18	rs13107325	3
LAT	EUR	ENSG00000138821	SLC39A8	4	103172198	103352415	-1	protein_coding	64116	SLC39A8	0.891567478844834	-0.202749369	9	23.1	14	2.9081e-10	0	PsychENCODE_eQTLs:eQTLGen_cis_eQTLs	+	No	NA	4.491e-18	rs13107325	3
LAT	EUR	ENSG00000238553	AF213884.3	4	103487032	103487124	-1	miRNA	NA	NA	NA	NA	0	0	0	NA	NA	NA	NA	Yes	GM12878:Mesenchymal_Stem_Cell:Mesendoderm:Trophoblast-like_Cell:hESC	4.491e-18	rs13107325	3
LAT	EUR	ENSG00000109332	UBE2D3	4	103715540	103790053	-1	protein_coding	7323	UBE2D3	0.748203020257397	NA	0	0	1	3.9299e-05	0.0404504	GTEx/v7/Artery_Aorta	+	No	NA	3.111e-10	rs13107325	3
LAT	EUR	ENSG00000246560	RP11-10L12.4	4	103749212	103765232	1	antisense	105377348	LOC105377348	NA	NA	0	0	0	NA	NA	NA	NA	Yes	Mesenchymal_Stem_Cell:Mesendoderm:Trophoblast-like_Cell:hESC	1.192e-11	rs13107325	3
LAT	EUR	ENSG00000252739	RNU7-151P	4	103758204	103758256	-1	snRNA	106480824	RNU7-151P	NA	NA	0	0	0	NA	NA	NA	NA	Yes	Mesenchymal_Stem_Cell:Mesendoderm:Trophoblast-like_Cell:hESC	1.192e-11	rs13107325	3
LAT	EUR	ENSG00000164037	SLC9B1	4	103806205	103940896	-1	protein_coding	150159	SLC9B1	8.48795187528449e-05	-0.347278811	0	0	0	NA	NA	NA	NA	Yes	Left_Ventricle:GM12878:Mesenchymal_Stem_Cell:Mesendoderm:Trophoblast-like_Cell:hESC	4.491e-18	rs13107325	3
LAT	EUR	ENSG00000249283	ACTR3BP4	4	103883113	103884484	1	pseudogene	777774	ACTR3BP4	NA	NA	0	0	0	NA	NA	NA	NA	Yes	Left_Ventricle:Mesenchymal_Stem_Cell:hESC	4.491e-18	rs13107325	3
LAT	EUR	ENSG00000164038	SLC9B2	4	103941025	104006986	-1	protein_coding	133308	SLC9B2	0.067056661977643	-1.384288763	0	0	0	NA	NA	NA	NA	Yes	Left_Ventricle:IMR90:Mesenchymal_Stem_Cell:Trophoblast-like_Cell	4.491e-18	rs13107325	3
LAT	EUR	ENSG00000164039	BDH2	4	104000592	104021040	-1	protein_coding	56898	BDH2	4.05062122865546e-06	-0.183388869	0	0	0	NA	NA	NA	NA	Yes	Left_Ventricle:IMR90:Mesenchymal_Stem_Cell:Trophoblast-like_Cell	4.491e-18	rs13107325	3
LAT	EUR	ENSG00000138778	CENPE	4	104026963	104119566	-1	protein_coding	1062	CENPE	0.64584064374891	0.2504147	0	0	0	NA	NA	NA	NA	Yes	Left_Ventricle:IMR90	1.192e-11	rs13107325	3
LAT	EUR	ENSG00000119402	FBXW2	9	123514256	123555690	-1	protein_coding	26190	FBXW2	0.976204028260448	-0.800477248	0	0	0	NA	NA	NA	NA	Yes	Left_Ventricle	1.307e-11	rs12377595	4
LAT	EUR	ENSG00000214654	RP11-27I1.4	9	123555829	123561848	1	pseudogene	NA	NA	NA	NA	0	0	0	NA	NA	NA	NA	Yes	Left_Ventricle	1.307e-11	rs12377595	4
LAT	EUR	ENSG00000264227	RN7SL227P	9	125061389	125061642	-1	misc_RNA	NA	RN7SL227P	NA	NA	0	0	0	NA	NA	NA	NA	Yes	hESC	1.307e-11	rs12377595	4
LAT	EUR	ENSG00000171448	ZBTB26	9	125677845	125693779	-1	protein_coding	57684	ZBTB26	0.0154751252760809	-0.964909519	0	0	0	NA	NA	NA	NA	Yes	Left_Ventricle	1.307e-11	rs12377595	4
LAT	EUR	ENSG00000261094	RP11-355O1.11	9	125699902	125702612	1	sense_overlapping	NA	NA	NA	NA	0	0	0	NA	NA	NA	NA	Yes	Left_Ventricle	1.307e-11	rs12377595	4
LAT	EUR	ENSG00000011454	RABGAP1	9	125703112	125867145	1	protein_coding	23637	RABGAP1	0.999999799770328	1.347294562	0	0	0	NA	NA	NA	NA	Yes	Left_Ventricle	1.307e-11	rs12377595	4
LAT	EUR	ENSG00000222351	Y_RNA	9	125708267	125708373	-1	misc_RNA	NA	NA	NA	NA	0	0	0	NA	NA	NA	NA	Yes	Left_Ventricle	1.307e-11	rs12377595	4
LAT	EUR	ENSG00000225078	RP11-123N4.4	9	125824124	125825591	-1	pseudogene	NA	NA	NA	NA	0	0	0	NA	NA	NA	NA	Yes	Left_Ventricle:Mesenchymal_Stem_Cell:Mesendoderm	1.307e-11	rs12377595	4
LAT	EUR	ENSG00000236901	MIR600HG	9	125871773	125877756	-1	sense_intronic	81571	MIR600HG	NA	NA	0	0	0	NA	NA	NA	NA	Yes	IMR90:Mesenchymal_Stem_Cell:Mesendoderm:Trophoblast-like_Cell	1.307e-11	rs12377595	4
LAT	EUR	ENSG00000119522	DENND1A	9	126141933	126692431	-1	protein_coding	57706	DENND1A	0.904475401385969	-0.055164614	33	17.69	28	3.2788e-28	0	eQTLGen_cis_eQTLs:BIOSQTL/BIOS_eQTL_geneLevel:CMC_SVA_cis:CMC_NoSVA_cis:GTEx/v7/Esophagus_Muscularis	-	Yes	Fetal_Cortex:Liver:IMR90:Mesenchymal_Stem_Cell:Mesendoderm:hESC	1.307e-11	rs12377595	4
LAT	EUR	ENSG00000207991	MIR601	9	126164804	126164882	-1	miRNA	693186	MIR601	NA	NA	0	0	0	NA	NA	NA	NA	Yes	Fetal_Cortex:IMR90:Mesenchymal_Stem_Cell:Mesendoderm:hESC	1.307e-11	rs12377595	4
LAT	EUR	ENSG00000237336	RP11-230L22.4	9	126254163	126255435	1	antisense	NA	NA	NA	NA	0	0	0	NA	NA	NA	NA	Yes	IMR90:Mesenchymal_Stem_Cell:Mesendoderm:hESC	1.307e-11	rs12377595	4
LAT	EUR	ENSG00000222722	AL161790.1	9	126347663	126347736	-1	miRNA	NA	NA	NA	NA	3	3.531	0	NA	NA	NA	NA	Yes	Aorta:Left_Ventricle:Liver:Pancreas:Right_Ventricle:GM12878:IMR90:Mesenchymal_Stem_Cell:Mesendoderm:Neural_Progenitor_Cell:Trophoblast-like_Cell:hESC	1.307e-11	rs12377595	4
LAT	EUR	ENSG00000230826	RP11-417B4.2	9	126498716	126514220	1	antisense	NA	NA	NA	NA	0	0	0	NA	NA	NA	NA	Yes	Left_Ventricle:Liver:GM12878:IMR90:Mesenchymal_Stem_Cell:Mesendoderm:Neural_Progenitor_Cell:Trophoblast-like_Cell:hESC	1.307e-11	rs12377595	4
LAT	EUR	ENSG00000229115	RP11-417B4.3	9	126521499	126522054	1	pseudogene	NA	NA	NA	NA	0	0	0	NA	NA	NA	NA	Yes	Aorta:Hippocampus:Left_Ventricle:Liver:Pancreas:Right_Ventricle:GM12878:IMR90:Mesenchymal_Stem_Cell:Mesendoderm:Neural_Progenitor_Cell:Trophoblast-like_Cell:hESC	1.307e-11	rs12377595	4
LAT	EUR	ENSG00000234881	PIGFP2	9	126605315	126605965	1	pseudogene	100422349	PIGFP2	NA	NA	1	2.649	0	NA	NA	NA	NA	Yes	Aorta:Dorsolateral_Prefrontal_Cortex:Left_Ventricle:Liver:Right_Ventricle:Spleen:GM12878:IMR90:Mesenchymal_Stem_Cell:Mesendoderm:Neural_Progenitor_Cell:Trophoblast-like_Cell:hESC	1.307e-11	rs12377595	4
LAT	EUR	ENSG00000106689	LHX2	9	126763949	126795580	1	protein_coding	9355	LHX2	0.946789688867038	NA	0	0	0	NA	NA	NA	NA	Yes	Adult_Cortex:Fetal_Cortex:Dorsolateral_Prefrontal_Cortex:Left_Ventricle:Liver:Lung:Pancreas:Psoas:Right_Ventricle:Spleen:GM12878:IMR90:Mesenchymal_Stem_Cell:Mesendoderm:Neural_Progenitor_Cell:Trophoblast-like_Cell:hESC	1.307e-11	rs12377595	4
LAT	EUR	ENSG00000236668	RP11-85O21.2	9	126768556	126771675	-1	antisense	100505588	LOC100505588	NA	NA	0	0	0	NA	NA	NA	NA	Yes	Fetal_Cortex:Dorsolateral_Prefrontal_Cortex:Left_Ventricle:Liver:Lung:Pancreas:Psoas:Right_Ventricle:Spleen:GM12878:IMR90:Mesenchymal_Stem_Cell:Mesendoderm:Neural_Progenitor_Cell:Trophoblast-like_Cell:hESC	1.307e-11	rs12377595	4
LAT	EUR	ENSG00000231227	RP11-85O21.4	9	126772809	126773393	1	sense_overlapping	NA	NA	NA	NA	0	0	0	NA	NA	NA	NA	Yes	Fetal_Cortex:Dorsolateral_Prefrontal_Cortex:Left_Ventricle:Liver:Lung:Pancreas:Psoas:Right_Ventricle:Spleen:GM12878:IMR90:Mesenchymal_Stem_Cell:Mesendoderm:Neural_Progenitor_Cell:Trophoblast-like_Cell:hESC	1.307e-11	rs12377595	4
LAT	EUR	ENSG00000234921	RP11-85O21.5	9	126793903	126794803	-1	antisense	NA	NA	NA	NA	0	0	0	NA	NA	NA	NA	Yes	Dorsolateral_Prefrontal_Cortex:Left_Ventricle:Liver:Lung:Pancreas:Psoas:Right_Ventricle:Spleen:GM12878:IMR90:Mesenchymal_Stem_Cell:Mesendoderm:Neural_Progenitor_Cell:Trophoblast-like_Cell:hESC	1.307e-11	rs12377595	4
LAT	EUR	ENSG00000119408	NEK6	9	127019885	127115586	1	protein_coding	10783	NEK6	0.644137660973949	-0.314011321	0	0	0	NA	NA	NA	NA	Yes	Fetal_Cortex	3.307e-09	rs12377595	4
LAT	EUR	ENSG00000235204	RP11-121A14.2	9	127021529	127023435	-1	antisense	613206	LOC613206	NA	NA	0	0	0	NA	NA	NA	NA	Yes	Fetal_Cortex	3.307e-09	rs12377595	4
LAT	EUR	ENSG00000227200	RP11-121A14.3	9	127025155	127028088	1	sense_intronic	NA	NA	NA	NA	0	0	0	NA	NA	NA	NA	Yes	Fetal_Cortex	3.307e-09	rs12377595	4
LAT	EUR	ENSG00000264237	AL137846.1	9	127112735	127112810	-1	miRNA	NA	NA	NA	NA	0	0	0	NA	NA	NA	NA	Yes	IMR90:Mesenchymal_Stem_Cell:Mesendoderm	1.307e-11	rs12377595	4
LAT	EUR	ENSG00000136930	PSMB7	9	127115745	127177723	-1	protein_coding	5695	PSMB7	0.941261762860495	-0.188455343	0	0	0	NA	NA	NA	NA	Yes	Fetal_Cortex:Mesenchymal_Stem_Cell	1.307e-11	rs12377595	4
LAT	EUR	ENSG00000180264	GPR144	9	127213423	127239379	1	protein_coding	347088	GPR144	0.315055470944652	0.063639198	0	0	0	NA	NA	NA	NA	Yes	Fetal_Cortex	6.365e-11	rs12377595	4
LAT	EUR	ENSG00000224020	MIR181A2HG	9	127420746	127460910	1	antisense	100379345	MIR181A2HG	NA	NA	0	0	0	NA	NA	NA	NA	Yes	IMR90:Mesenchymal_Stem_Cell:Mesendoderm:Trophoblast-like_Cell	1.307e-11	rs12377595	4
LAT	EUR	ENSG00000228392	RP11-343J18.1	9	129032400	129038197	-1	lincRNA	101929116	LOC101929116	NA	NA	0	0	0	NA	NA	NA	NA	Yes	IMR90	1.307e-11	rs12377595	4
LAT	EUR	ENSG00000226078	RP11-205K6.2	9	129289897	129292622	1	lincRNA	NA	NA	NA	NA	0	0	0	NA	NA	NA	NA	Yes	Mesenchymal_Stem_Cell	3.307e-09	rs12377595	4
LAT	EUR	ENSG00000221768	AL356309.1	9	129293194	129293270	-1	miRNA	100302147	MIR1302-7	NA	NA	0	0	0	NA	NA	NA	NA	Yes	Mesenchymal_Stem_Cell	3.307e-09	rs12377595	4
LAT	EUR	ENSG00000130303	BST2	19	17513748	17516457	-1	protein_coding	684	BST2	0.000608698681329368	1.251698281	0	0	0	NA	NA	NA	NA	Yes	Fetal_Cortex	1.233e-09	rs748609	5
LAT	EUR	ENSG00000269640	CTD-2521M24.9	19	17516503	17529713	1	lincRNA	NA	NA	NA	NA	0	0	0	NA	NA	NA	NA	Yes	Fetal_Cortex	1.233e-09	rs748609	5
LAT	EUR	ENSG00000141971	MVB12A	19	17516531	17544533	1	protein_coding	93343	MVB12A	0.000679169344270236	1.58000877	0	0	0	NA	NA	NA	NA	Yes	Fetal_Cortex	1.233e-09	rs748609	5
LAT	EUR	ENSG00000105642	KCNN1	19	18062102	18110889	1	protein_coding	3780	KCNN1	0.931699633359926	NA	0	0	0	NA	NA	NA	NA	Yes	Adult_Cortex:Fetal_Cortex	1.233e-09	rs748609	5
LAT	EUR	ENSG00000254858	MPV17L2	19	18303992	18307758	1	protein_coding	84769	MPV17L2	1.67296107198305e-07	0.464900432	0	0	0	NA	NA	NA	NA	Yes	Adult_Cortex:Fetal_Cortex	1.233e-09	rs748609	5
LAT	EUR	ENSG00000130517	PGPEP1	19	18451397	18480760	1	protein_coding	54858	PGPEP1	0.000353365407990264	3.373341128	0	0	68	3.36438e-07	2.89167e-19	eQTLGen_cis_eQTLs:BIOSQTL/BIOS_eQTL_geneLevel:GTEx/v7/Testis:GTEx/v6/Testis	-	No	NA	8.821e-10	rs748609	5
LAT	EUR	ENSG00000130513	GDF15	19	18485541	18499986	1	protein_coding	9518	GDF15	0.000282486503125805	0.867795889	0	0	68	2.15841e-20	0	eQTLGen_cis_eQTLs:BIOSQTL/BIOS_eQTL_geneLevel	-	No	NA	8.821e-10	rs748609	5
LAT	EUR	ENSG00000264175	MIR3189	19	18497372	18497444	1	miRNA	100422943	MIR3189	NA	NA	0	0	4	2.69759e-05	0.0166596960825317	BIOSQTL/BIOS_eQTL_geneLevel	-	No	NA	2.297e-09	rs748609	5
LAT	EUR	ENSG00000175489	LRRC25	19	18501954	18508427	-1	protein_coding	126364	LRRC25	0.943472206020923	1.253818449	0	0	68	3.6323e-212	0	PsychENCODE_eQTLs:DICE/B_cell_naive:eQTLGen_cis_eQTLs:BIOSQTL/BIOS_eQTL_geneLevel:GTEx/v7/Adipose_Subcutaneous:GTEx/v7/Cells_EBV-transformed_lymphocytes:GTEx/v7/Whole_Blood:GTEx/v7/Brain_Nucleus_accumbens_basal_ganglia:GTEx/v7/Esophagus_Muscularis:GTEx/v7/Nerve_Tibial:GTEx/v7/Skin_Not_Sun_Exposed_Suprapubic:GTEx/v6/Whole_Blood	-	Yes	Adult_Cortex	8.821e-10	rs748609	5
LAT	EUR	ENSG00000130511	SSBP4	19	18529674	18545372	1	protein_coding	170463	SSBP4	0.96165888216155	NA	16	16.1	68	4.22265e-25	0	eQTLGen_cis_eQTLs:BIOSQTL/BIOS_eQTL_geneLevel:GTEx/v7/Adipose_Subcutaneous:GTEx/v7/Adipose_Visceral_Omentum:GTEx/v7/Artery_Aorta:GTEx/v7/Artery_Tibial:GTEx/v7/Breast_Mammary_Tissue:GTEx/v7/Colon_Sigmoid:GTEx/v7/Esophagus_Mucosa:GTEx/v7/Esophagus_Muscularis:GTEx/v7/Muscle_Skeletal:GTEx/v7/Cells_Transformed_fibroblasts:GTEx/v7/Skin_Not_Sun_Exposed_Suprapubic:GTEx/v7/Skin_Sun_Exposed_Lower_leg:GTEx/v7/Stomach:GTEx/v7/Thyroid:GTEx/v6/Artery_Tibial:GTEx/v6/Breast_Mammary_Tissue:GTEx/v6/Esophagus_Mucosa:GTEx/v6/Esophagus_Muscularis:GTEx/v6/Muscle_Skeletal:GTEx/v6/Cells_Transformed_fibroblasts:GTEx/v6/Skin_Not_Sun_Exposed_Suprapubic:GTEx/v6/Skin_Sun_Exposed_Lower_leg:GTEx/v6/Testis:GTEx/v6/Thyroid	-	No	NA	8.821e-10	rs748609	5
LAT	EUR	ENSG00000105655	ISYNA1	19	18545198	18549111	-1	protein_coding	51477	ISYNA1	0.00263929952719535	NA	16	16.1	66	5.9059e-09	4.5193363031829e-05	PsychENCODE_eQTLs:eQTLGen_cis_eQTLs:GTEx/v7/Muscle_Skeletal	+	No	NA	8.821e-10	rs748609	5
LAT	EUR	ENSG00000268199	CTD-3137H5.1	19	18552229	18554407	1	antisense	NA	NA	NA	NA	18	16.1	68	7.82778e-201	0	BIOSQTL/BIOS_eQTL_geneLevel	+	Yes	Adult_Cortex:Fetal_Cortex	8.821e-10	rs748609	5
LAT	EUR	ENSG00000105656	ELL	19	18553473	18632937	-1	protein_coding	8178	ELL	0.940941238331597	-0.635599911	61	16.1	68	0	0	PsychENCODE_eQTLs:eQTLGen_cis_eQTLs:BIOSQTL/BIOS_eQTL_geneLevel:xQTLServer_eQTLs:CMC_SVA_cis:GTEx/v7/Adipose_Subcutaneous:GTEx/v7/Whole_Blood:GTEx/v7/Nerve_Tibial:GTEx/v7/Spleen:GTEx/v6/Whole_Blood	+	Yes	Adult_Cortex:IMR90:Mesenchymal_Stem_Cell:Mesendoderm:hESC	8.821e-10	rs748609	5
LAT	EUR	ENSG00000256989	AC010335.1	19	18553705	18554469	-1	pseudogene	NA	NA	NA	NA	15	16.1	68	7.82778e-201	0	PsychENCODE_eQTLs:BIOSQTL/BIOS_eQTL_geneLevel	+	Yes	Adult_Cortex:Fetal_Cortex	8.821e-10	rs748609	5
LAT	EUR	ENSG00000268938	AC005387.3	19	18642423	18643442	1	antisense	NA	NA	NA	NA	0	0	0	NA	NA	NA	NA	Yes	Adult_Cortex:Fetal_Cortex:IMR90:Mesenchymal_Stem_Cell	8.821e-10	rs748609	5
LAT	EUR	ENSG00000105701	FKBP8	19	18642561	18654887	-1	protein_coding	23770	FKBP8	0.9787380986207	NA	0	0	0	NA	NA	NA	NA	Yes	Adult_Cortex:Fetal_Cortex:IMR90:Mesenchymal_Stem_Cell	8.821e-10	rs748609	5
LAT	EUR	ENSG00000269191	AC005387.2	19	18643718	18646998	1	antisense	NA	NA	NA	NA	0	0	0	NA	NA	NA	NA	Yes	Adult_Cortex:Fetal_Cortex:IMR90:Mesenchymal_Stem_Cell	8.821e-10	rs748609	5
LAT	EUR	ENSG00000105700	KXD1	19	18668572	18680197	1	protein_coding	79036	KXD1	0.14091588201121	-0.588979104	0	0	7	2.6067e-06	0.00749242883101151	eQTLGen_cis_eQTLs	-	Yes	Adult_Cortex:IMR90:Mesenchymal_Stem_Cell	8.821e-10	rs748609	5
LAT	EUR	ENSG00000268030	AC005253.2	19	18668585	18672370	-1	antisense	NA	NA	NA	NA	0	0	0	NA	NA	NA	NA	Yes	IMR90:Mesenchymal_Stem_Cell	8.821e-10	rs748609	5
LAT	EUR	ENSG00000268983	AC005253.4	19	18679316	18680185	-1	antisense	NA	NA	NA	NA	0	0	0	NA	NA	NA	NA	Yes	Adult_Cortex:Fetal_Cortex:Liver:Spleen:GM12878:IMR90:Mesenchymal_Stem_Cell:Mesendoderm:Trophoblast-like_Cell:hESC	8.821e-10	rs748609	5
LAT	EUR	ENSG00000221983	UBA52	19	18682540	18688360	1	protein_coding	7311	UBA52	0.4468000697986	1.709183735	0	0	0	NA	NA	NA	NA	Yes	Adult_Cortex:Fetal_Cortex:Liver:Spleen:GM12878:IMR90:Mesenchymal_Stem_Cell:Mesendoderm:Trophoblast-like_Cell:hESC	8.821e-10	rs748609	5
LAT	EUR	ENSG00000006016	CRLF1	19	18683030	18718551	-1	protein_coding	9244	CRLF1	0.026855594173361	NA	0	0	4	2.29398e-05	1.45354e-10	GTEx/v7/Muscle_Skeletal	+	Yes	Adult_Cortex:Liver:Spleen:GM12878:IMR90:Mesenchymal_Stem_Cell:Mesendoderm:Trophoblast-like_Cell:hESC	8.821e-10	rs748609	5
LAT	EUR	ENSG00000006015	C19orf60	19	18699495	18703146	1	protein_coding	55049	C19orf60	0.249879077699029	0.549025716	0	0	49	4.5788e-09	3.23582707740098e-05	eQTLGen_cis_eQTLs	-	Yes	EP_links_oneway:Adult_Cortex:Fetal_Cortex:Liver:Spleen:GM12878:IMR90:Mesenchymal_Stem_Cell:Mesendoderm:Trophoblast-like_Cell:hESC	8.821e-10	rs748609	5
LAT	EUR	ENSG00000105696	TMEM59L	19	18718240	18731849	1	protein_coding	25789	TMEM59L	0.0151007864967939	NA	0	0	0	NA	NA	NA	NA	Yes	Adult_Cortex:Liver:Spleen:GM12878:IMR90:Mesenchymal_Stem_Cell:Mesendoderm:Trophoblast-like_Cell:hESC	8.821e-10	rs748609	5
LAT	EUR	ENSG00000263490	RN7SL155P	19	18742459	18742718	-1	misc_RNA	106479278	RN7SL155P	NA	NA	0	0	0	NA	NA	NA	NA	Yes	Mesenchymal_Stem_Cell	8.821e-10	rs748609	5
LAT	EUR	ENSG00000167487	KLHL26	19	18747775	18781309	1	protein_coding	55295	KLHL26	6.67074241107322e-05	-0.045232402	0	0	0	NA	NA	NA	NA	Yes	Mesenchymal_Stem_Cell	8.821e-10	rs748609	5
LAT	EUR	ENSG00000105662	CRTC1	19	18794487	18893004	1	protein_coding	23373	CRTC1	0.980548236291021	-2.587605964	0	0	62	1.1527e-06	0.00348453356156009	eQTLGen_cis_eQTLs	+	Yes	Adult_Cortex:Fetal_Cortex	8.821e-10	rs748609	5
LAT	EUR	ENSG00000105664	COMP	19	18893583	18902123	-1	protein_coding	1311	COMP	NA	-0.486493274	0	0	0	NA	NA	NA	NA	Yes	IMR90:Mesenchymal_Stem_Cell	8.821e-10	rs748609	5
LAT	EUR	ENSG00000005007	UPF1	19	18942747	18979045	1	protein_coding	5976	UPF1	0.999926075341711	-0.659029458	0	0	0	NA	NA	NA	NA	Yes	Adult_Cortex:Fetal_Cortex:GM12878:IMR90:Mesenchymal_Stem_Cell:Mesendoderm:hESC	8.821e-10	rs748609	5
LAT	EUR	ENSG00000269694	AC005197.2	19	18992489	18994185	1	antisense	NA	NA	NA	NA	0	0	0	NA	NA	NA	NA	Yes	Adult_Cortex:Fetal_Cortex:Left_Ventricle:IMR90:Mesenchymal_Stem_Cell:Mesendoderm:Trophoblast-like_Cell:hESC	8.821e-10	rs748609	5
LAT	EUR	ENSG00000268193	AC002985.3	19	19017822	19045206	-1	protein_coding	NA	NA	NA	NA	0	0	0	NA	NA	NA	NA	Yes	Adult_Cortex:Fetal_Cortex:Left_Ventricle:Mesenchymal_Stem_Cell	8.821e-10	rs748609	5
LAT	EUR	ENSG00000051128	HOMER3	19	19040010	19052070	-1	protein_coding	9454	HOMER3	0.222332288001803	-0.173949987	0	0	0	NA	NA	NA	NA	Yes	Left_Ventricle:Mesenchymal_Stem_Cell	8.821e-10	rs748609	5
LAT	EUR	ENSG00000269019	AC005932.1	19	19051131	19057640	1	antisense	102724360	HOMER3-AS1	NA	NA	0	0	0	NA	NA	NA	NA	Yes	Left_Ventricle:Mesenchymal_Stem_Cell	8.821e-10	rs748609	5
LAT	EUR	ENSG00000241172	RN7SL70P	19	19068769	19069067	-1	misc_RNA	106479249	RN7SL70P	NA	NA	0	0	0	NA	NA	NA	NA	Yes	EP_links_oneway:Left_Ventricle:Mesenchymal_Stem_Cell	8.821e-10	rs748609	5
LAT	EUR	ENSG00000064607	SUGP2	19	19101697	19144832	-1	protein_coding	10147	SUGP2	0.999366871236062	0.523631183	0	0	0	NA	NA	NA	NA	Yes	Adult_Cortex:Fetal_Cortex:IMR90:Mesenchymal_Stem_Cell	8.821e-10	rs748609	5
LAT	EUR	ENSG00000105676	ARMC6	19	19144384	19170563	1	protein_coding	93436	ARMC6	7.24407726209859e-07	NA	0	0	0	NA	NA	NA	NA	Yes	Adult_Cortex:Fetal_Cortex:IMR90:Mesenchymal_Stem_Cell	8.821e-10	rs748609	5
LAT	EUR	ENSG00000130287	NCAN	19	19322782	19363042	1	protein_coding	1463	NCAN	0.154546738217425	-1.280770396	0	0	0	NA	NA	NA	NA	Yes	Fetal_Cortex	1.233e-09	rs748609	5
CEN	EUR	ENSG00000230124	RP5-1180C10.2	1	180238788	180245359	-1	antisense	NA	NA	NA	NA	0	0	0	NA	NA	NA	NA	Yes	Mesendoderm:hESC	1.507e-11	rs6667291	1
CEN	EUR	ENSG00000135847	ACBD6	1	180244515	180472089	-1	protein_coding	84320	ACBD6	0.0649592587219742	-0.700233232	0	0	0	NA	NA	NA	NA	Yes	Adult_Cortex:Fetal_Cortex:Aorta:Left_Ventricle:Liver:GM12878:IMR90:Mesenchymal_Stem_Cell:Mesendoderm:Neural_Progenitor_Cell:Trophoblast-like_Cell:hESC	2.639e-12	rs6667291	1
CEN	EUR	ENSG00000206905	Y_RNA	1	180488152	180488255	-1	misc_RNA	NA	NA	NA	NA	0	0	0	NA	NA	NA	NA	Yes	Left_Ventricle:GM12878:IMR90:Mesenchymal_Stem_Cell:Mesendoderm:Trophoblast-like_Cell:hESC	2.639e-12	rs6667291	1
CEN	EUR	ENSG00000266683	AL358354.1	1	180514968	180515067	1	miRNA	NA	NA	NA	NA	0	0	0	NA	NA	NA	NA	Yes	Left_Ventricle:GM12878:IMR90:Mesenchymal_Stem_Cell:Mesendoderm:Trophoblast-like_Cell:hESC	2.639e-12	rs6667291	1
CEN	EUR	ENSG00000225857	RP11-46A10.2	1	180875787	180878302	1	lincRNA	NA	NA	NA	NA	0	0	0	NA	NA	NA	NA	Yes	Mesenchymal_Stem_Cell:Mesendoderm	1.507e-11	rs6667291	1
CEN	EUR	ENSG00000135835	KIAA1614	1	180882290	180920750	1	protein_coding	57710	KIAA1614	2.19336786808695e-13	1.262076767	0	0	41	1.54716e-10	8.65961e-07	PsychENCODE_eQTLs:BIOSQTL/BIOS_eQTL_geneLevel:CMC_SVA_cis:CMC_NoSVA_cis:GTEx/v7/Brain_Putamen_basal_ganglia:GTEx/v7/Nerve_Tibial:GTEx/v6/Muscle_Skeletal:GTEx/v6/Nerve_Tibial	-	Yes	Adult_Cortex:Fetal_Cortex:Mesenchymal_Stem_Cell	2.639e-12	rs6667291	1
CEN	EUR	ENSG00000243155	RP11-46A10.5	1	180913178	180945618	-1	antisense	NA	NA	NA	NA	18	19.39	39	9.78008e-21	0	BIOSQTL/BIOS_eQTL_geneLevel:GTEx/v7/Artery_Tibial:GTEx/v7/Esophagus_Mucosa	+	Yes	Adult_Cortex:Fetal_Cortex:IMR90:hESC	1.507e-11	rs6667291	1
CEN	EUR	ENSG00000232586	RP11-46A10.4	1	180918835	180924023	-1	antisense	103344928	KIAA1614-AS1	NA	NA	0	0	41	6.706e-23	0	eQTLGen_cis_eQTLs:BIOSQTL/BIOS_eQTL_geneLevel:GTEx/v7/Whole_Blood:GTEx/v6/Whole_Blood:GTEx/v6/Muscle_Skeletal:GTEx/v6/Nerve_Tibial	-	Yes	IMR90:hESC	2.639e-12	rs6667291	1
CEN	EUR	ENSG00000251520	RP11-46A10.6	1	180933647	180935045	1	pseudogene	NA	NA	NA	NA	1	0.503	0	NA	NA	NA	NA	Yes	IMR90:hESC	1.507e-11	rs6667291	1
CEN	EUR	ENSG00000270711	RP11-46A10.8	1	180939973	180940383	1	pseudogene	NA	NA	NA	NA	8	16.49	0	NA	NA	NA	NA	Yes	Adult_Cortex:Fetal_Cortex:IMR90:hESC	1.507e-11	rs6667291	1
CEN	EUR	ENSG00000234237	AL162431.1	1	180941695	180949868	1	protein_coding	NA	NA	NA	NA	26	19.39	0	NA	NA	NA	NA	Yes	Adult_Cortex:Fetal_Cortex:IMR90:hESC	1.507e-11	rs6667291	1
CEN	EUR	ENSG00000135823	STX6	1	180941861	180992047	-1	protein_coding	10228	STX6	0.0198491170645574	-2.017748203	37	19.39	41	0	0	PsychENCODE_eQTLs:eQTLGen_cis_eQTLs:BIOSQTL/BIOS_eQTL_geneLevel:xQTLServer_eQTLs:CMC_SVA_cis:CMC_NoSVA_cis:BRAINEAC/WHMT:GTEx/v7/Brain_Caudate_basal_ganglia:GTEx/v7/Brain_Cortex:GTEx/v7/Brain_Hypothalamus:GTEx/v7/Brain_Nucleus_accumbens_basal_ganglia:GTEx/v7/Brain_Putamen_basal_ganglia:GTEx/v7/Brain_Substantia_nigra:GTEx/v6/Brain_Caudate_basal_ganglia	-	Yes	GM12878:IMR90:hESC	2.639e-12	rs6667291	1
CEN	EUR	ENSG00000153029	MR1	1	181003067	181031074	1	protein_coding	3140	MR1	5.61258291225197e-09	3.571173289	7	4.863	41	8.4468e-38	0	PsychENCODE_eQTLs:eQTLGen_cis_eQTLs:GTEx/v7/Colon_Sigmoid	-	Yes	Adult_Cortex:Fetal_Cortex:GM12878:IMR90	2.639e-12	rs6667291	1
CEN	EUR	ENSG00000162783	IER5	1	181057638	181059977	1	protein_coding	51278	IER5	0.666267931394036	-1.266094616	0	0	41	7.1455e-51	0	eQTLGen_cis_eQTLs:BIOSQTL/BIOS_eQTL_geneLevel	-	Yes	GM12878:IMR90	2.639e-12	rs6667291	1
CEN	EUR	ENSG00000272198	RP11-309G3.3	1	181060245	181062035	1	lincRNA	NA	NA	NA	NA	0	0	24	1.18121e-09	2.49086121693982e-07	PsychENCODE_eQTLs	+	Yes	Adult_Cortex:Fetal_Cortex:GM12878:IMR90	2.639e-12	rs6667291	1
CEN	EUR	ENSG00000237292	RP11-540K16.1	1	181143620	181151344	1	lincRNA	101928973	LINC01732	NA	NA	0	0	0	NA	NA	NA	NA	Yes	Left_Ventricle:Spleen:GM12878:IMR90:Mesenchymal_Stem_Cell:Mesendoderm:Trophoblast-like_Cell:hESC	2.639e-12	rs6667291	1
CEN	EUR	ENSG00000225359	RP11-540K16.2	1	181159607	181160285	-1	lincRNA	NA	NA	NA	NA	0	0	0	NA	NA	NA	NA	Yes	Fetal_Cortex:Left_Ventricle:Spleen:GM12878:IMR90:Mesenchymal_Stem_Cell:Mesendoderm:Trophoblast-like_Cell:hESC	2.639e-12	rs6667291	1
CEN	EUR	ENSG00000198216	CACNA1E	1	181382238	181777219	1	protein_coding	777	CACNA1E	0.999999999999934	-0.119552968	0	0	0	NA	NA	NA	NA	Yes	Mesendoderm	1.507e-11	rs6667291	1
CEN	EUR	ENSG00000225982	RP11-538D16.3	1	182055686	182059247	1	lincRNA	NA	NA	NA	NA	0	0	0	NA	NA	NA	NA	Yes	Mesendoderm	1.507e-11	rs6667291	1
CEN	EUR	ENSG00000135824	RGS8	1	182615239	182653711	-1	protein_coding	85397	RGS8	0.520349598238871	-0.250472212	0	0	0	NA	NA	NA	NA	Yes	Mesenchymal_Stem_Cell	1.507e-11	rs6667291	1
CEN	EUR	ENSG00000135829	DHX9	1	182808504	182856886	1	protein_coding	1660	DHX9	0.999999986154664	-0.648127276	0	0	0	NA	NA	NA	NA	Yes	IMR90	1.507e-11	rs6667291	1
CEN	EUR	ENSG00000181826	RELL1	4	37592422	37687998	-1	protein_coding	768211	RELL1	0.883550395447861	NA	0	0	0	NA	NA	NA	NA	Yes	IMR90	4.02e-12	rs34722008	2
CEN	EUR	ENSG00000207075	Y_RNA	4	37701517	37701624	-1	misc_RNA	NA	NA	NA	NA	0	0	0	NA	NA	NA	NA	Yes	IMR90	4.02e-12	rs34722008	2
CEN	EUR	ENSG00000249863	RP11-177C12.1	4	37869913	37871599	1	pseudogene	NA	NA	NA	NA	0	0	0	NA	NA	NA	NA	Yes	IMR90:Mesenchymal_Stem_Cell:hESC	4.02e-12	rs34722008	2
CEN	EUR	ENSG00000065882	TBC1D1	4	37892708	38140796	1	protein_coding	23216	TBC1D1	3.93946057987096e-08	0.621665987	0	0	0	NA	NA	NA	NA	Yes	IMR90:Mesenchymal_Stem_Cell	4.02e-12	rs34722008	2
CEN	EUR	ENSG00000250254	PTTG2	4	37962056	37962746	1	protein_coding	10744	PTTG2	0.00173161102598497	-0.202974952	0	0	0	NA	NA	NA	NA	Yes	Left_Ventricle:Liver:GM12878:IMR90:Mesenchymal_Stem_Cell:Mesendoderm:Trophoblast-like_Cell:hESC	4.02e-12	rs34722008	2
CEN	EUR	ENSG00000227325	AC021106.1	4	37962056	37962665	1	pseudogene	NA	NA	NA	NA	0	0	0	NA	NA	NA	NA	Yes	Left_Ventricle:Liver:GM12878:IMR90:Mesenchymal_Stem_Cell:Mesendoderm:Trophoblast-like_Cell:hESC	4.02e-12	rs34722008	2
CEN	EUR	ENSG00000251332	RP11-177C12.4	4	37997115	37997824	-1	pseudogene	NA	NA	NA	NA	0	0	0	NA	NA	NA	NA	Yes	Left_Ventricle:Liver:GM12878:IMR90:Mesenchymal_Stem_Cell:Mesendoderm:Trophoblast-like_Cell:hESC	4.02e-12	rs34722008	2
CEN	EUR	ENSG00000249649	MRPS33P2	4	38008405	38008726	-1	pseudogene	359775	MRPS33P2	NA	NA	0	0	0	NA	NA	NA	NA	Yes	Left_Ventricle:Liver:GM12878:IMR90:Mesenchymal_Stem_Cell:Mesendoderm:Trophoblast-like_Cell:hESC	4.02e-12	rs34722008	2
CEN	EUR	ENSG00000221495	AC098680.1	4	38240234	38240317	1	miRNA	NA	NA	NA	NA	0	0	0	NA	NA	NA	NA	Yes	Aorta:Hippocampus:Left_Ventricle:Liver:Spleen:GM12878:IMR90:Mesenchymal_Stem_Cell:Mesendoderm:Neural_Progenitor_Cell:Trophoblast-like_Cell:hESC	4.02e-12	rs34722008	2
CEN	EUR	ENSG00000251642	RP11-600L4.1	4	38288615	38289112	1	lincRNA	NA	NA	NA	NA	0	0	0	NA	NA	NA	NA	Yes	Aorta:Hippocampus:Left_Ventricle:Liver:Pancreas:Right_Ventricle:Spleen:GM12878:IMR90:Mesenchymal_Stem_Cell:Mesendoderm:Neural_Progenitor_Cell:Trophoblast-like_Cell:hESC	4.02e-12	rs34722008	2
CEN	EUR	ENSG00000248227	RP11-83C7.1	4	38368535	38387380	1	lincRNA	105374410	LINC02513	NA	NA	0	0	0	NA	NA	NA	NA	Yes	Left_Ventricle:Liver:GM12878:IMR90:Mesenchymal_Stem_Cell:Mesendoderm:Neural_Progenitor_Cell:Trophoblast-like_Cell:hESC	4.02e-12	rs34722008	2
CEN	EUR	ENSG00000249534	RP11-83C7.2	4	38422283	38524801	-1	lincRNA	101928776	LINC01258	NA	NA	0	0	0	NA	NA	NA	NA	Yes	GM12878:IMR90:Mesenchymal_Stem_Cell:Mesendoderm:Trophoblast-like_Cell:hESC	4.02e-12	rs34722008	2
CEN	EUR	ENSG00000249667	RP11-213G21.1	4	38511388	38519677	1	lincRNA	106144599	LINC01259	NA	NA	0	0	0	NA	NA	NA	NA	Yes	Left_Ventricle:Liver:GM12878:IMR90:Mesenchymal_Stem_Cell:Mesendoderm:Neural_Progenitor_Cell:Trophoblast-like_Cell:hESC	4.02e-12	rs34722008	2
CEN	EUR	ENSG00000251635	RP11-213G21.2	4	38565624	38572292	1	lincRNA	NA	NA	NA	NA	0	0	2	0.000371374	0.0258324088481845	PsychENCODE_eQTLs	+	Yes	Aorta:Dorsolateral_Prefrontal_Cortex:Hippocampus:Liver:Pancreas:GM12878:IMR90:Mesenchymal_Stem_Cell:Mesendoderm:Trophoblast-like_Cell:hESC	4.02e-12	rs34722008	2
CEN	EUR	ENSG00000231160	RP11-617D20.1	4	38614322	38666504	-1	antisense	79667	KLF3-AS1	NA	NA	13	14.21	19	2.854e-86	0	eQTLGen_cis_eQTLs:BIOSQTL/BIOS_eQTL_geneLevel:CMC_SVA_cis:GTEx/v7/Artery_Aorta:GTEx/v7/Artery_Tibial:GTEx/v7/Muscle_Skeletal:GTEx/v7/Skin_Sun_Exposed_Lower_leg:GTEx/v7/Testis:GTEx/v6/Artery_Tibial:GTEx/v6/Esophagus_Mucosa:GTEx/v6/Esophagus_Muscularis	+	Yes	Fetal_Cortex:GM12878:IMR90	4.02e-12	rs34722008	2
CEN	EUR	ENSG00000271958	RP11-617D20.2	4	38619886	38621058	-1	lincRNA	NA	NA	NA	NA	3	13.37	0	NA	NA	NA	NA	No	NA	1.08e-11	rs34722008	2
CEN	EUR	ENSG00000196355	AC021860.1	4	38628029	38666430	-1	protein_coding	NA	NA	NA	NA	10	14.21	19	1.6233e-32	0	eQTLGen_cis_eQTLs:BIOSQTL/BIOS_eQTL_geneLevel:CMC_SVA_cis:CMC_NoSVA_cis:BRAINEAC/PUTM:BRAINEAC/WHMT:GTEx/v7/Brain_Cerebellum:GTEx/v7/Muscle_Skeletal	+	Yes	Fetal_Cortex:GM12878:IMR90	4.02e-12	rs34722008	2
CEN	EUR	ENSG00000109787	KLF3	4	38665817	38702663	1	protein_coding	51274	KLF3	0.800390629045236	-0.906026294	5	17.34	0	NA	NA	NA	NA	Yes	Fetal_Cortex:GM12878:IMR90	4.02e-12	rs34722008	2
CEN	EUR	ENSG00000222230	RNA5SP158	4	38760412	38760513	-1	rRNA	100873424	RNA5SP158	NA	NA	0	0	0	NA	NA	NA	NA	Yes	GM12878:IMR90	4.02e-12	rs34722008	2
CEN	EUR	ENSG00000174123	TLR10	4	38773860	38784611	-1	protein_coding	81793	TLR10	8.43095303268399e-08	4.139575108	0	0	13	8.0949e-08	0.000327352848599308	eQTLGen_cis_eQTLs	-	Yes	Fetal_Cortex:GM12878:IMR90	4.02e-12	rs34722008	2
CEN	EUR	ENSG00000174125	TLR1	4	38792298	38858438	-1	protein_coding	7096	TLR1	2.02406979914294e-14	0.436460923	0	0	4	1.71416e-05	0.0111617312072893	BIOSQTL/BIOS_eQTL_geneLevel	-	Yes	GM12878	4.02e-12	rs34722008	2
CEN	EUR	ENSG00000174130	TLR6	4	38825336	38858438	-1	protein_coding	10333	TLR6	0.00730490768109257	2.585324222	0	0	0	NA	NA	NA	NA	Yes	GM12878	4.02e-12	rs34722008	2
CEN	EUR	ENSG00000197712	FAM114A1	4	38869298	38947360	1	protein_coding	92689	FAM114A1	2.38422962541873e-08	2.158915279	0	0	0	NA	NA	NA	NA	Yes	GM12878	4.02e-12	rs34722008	2
CEN	EUR	ENSG00000207944	MIR574	4	38869653	38869748	1	miRNA	693159	MIR574	NA	NA	0	0	0	NA	NA	NA	NA	Yes	GM12878	4.02e-12	rs34722008	2
CEN	EUR	ENSG00000121895	TMEM156	4	38968365	39034542	-1	protein_coding	80008	TMEM156	5.76274863785555e-09	0.297933256	0	0	2	1.2221e-05	0.0343136673584346	eQTLGen_cis_eQTLs	+	No	NA	2.281e-11	rs34722008	2
CEN	EUR	ENSG00000109790	KLHL5	4	39046659	39128477	1	protein_coding	51088	KLHL5	0.00136508018518131	0.68110378	0	0	19	1.2627e-26	0	eQTLGen_cis_eQTLs	+	No	NA	4.02e-12	rs34722008	2
CEN	EUR	ENSG00000035928	RFC1	4	39289076	39367995	-1	protein_coding	5981	RFC1	0.17548740360959	-0.485901627	0	0	0	NA	NA	NA	NA	Yes	Fetal_Cortex	9.633e-12	rs34722008	2
CEN	EUR	ENSG00000249241	AC195454.1	4	40318502	40332436	1	lincRNA	101060498	LINC02265	NA	NA	0	0	0	NA	NA	NA	NA	Yes	IMR90	4.02e-12	rs34722008	2
CEN	EUR	ENSG00000196344	ADH7	4	100333418	100356894	-1	protein_coding	131	ADH7	7.33278354117419e-09	0.279847461	0	0	0	NA	NA	NA	NA	Yes	Left_Ventricle	1.6e-38	rs13107325;rs34166099:rs13107325	3
CEN	EUR	ENSG00000248676	RP11-766F14.1	4	100515956	100547070	-1	antisense	NA	NA	NA	NA	0	0	0	NA	NA	NA	NA	Yes	Left_Ventricle:IMR90:Mesendoderm	1.255e-84	rs201081507:rs13107325:rs34166099:rs13107325;rs9992479;rs6822371:rs13107325;rs6822371;rs13115343:rs6822371:rs13107325;rs34166099:rs11736322:rs13107325;rs9992479:rs9992479	3
CEN	EUR	ENSG00000070190	DAPP1	4	100737990	100791311	1	protein_coding	27071	DAPP1	0.183493679964267	0.348165148	0	0	0	NA	NA	NA	NA	Yes	Left_Ventricle:IMR90:Trophoblast-like_Cell	1.255e-84	rs201081507:rs13107325:rs13107325;rs34166099:rs34166099:rs13107325;rs9992479;rs6822371:rs13107325;rs6822371;rs13115343:rs6822371:rs9992479:rs13107325	3
CEN	EUR	ENSG00000164031	DNAJB14	4	100817405	100867883	-1	protein_coding	79982	DNAJB14	0.956254969811075	-1.302773206	0	0	0	NA	NA	NA	NA	Yes	Mesenchymal_Stem_Cell:Mesendoderm	1.255e-84	rs13107325;rs34166099:rs34166099:rs13107325:rs13107325;rs9992479;rs6822371:rs9992479:rs13107325;rs9992479:rs13107325;rs6822371:rs13107325;rs6822371;rs13115343:rs6822371:rs6822371;rs13115343:rs13107325;rs13115343:rs13115343	3
CEN	EUR	ENSG00000164032	H2AFZ	4	100869243	100871545	-1	protein_coding	3015	H2AFZ	0.855327138804775	-0.788650432	0	0	0	NA	NA	NA	NA	Yes	Mesenchymal_Stem_Cell:Mesendoderm	1.255e-84	rs13107325;rs34166099:rs34166099:rs13107325:rs13107325;rs9992479;rs6822371:rs9992479:rs13107325;rs9992479:rs13107325;rs6822371:rs13107325;rs6822371;rs13115343:rs6822371:rs6822371;rs13115343:rs13107325;rs13115343:rs13115343	3
CEN	EUR	ENSG00000245322	RP11-15B17.1	4	100871163	101116256	1	antisense	256880	LOC256880	NA	NA	0	0	0	NA	NA	NA	NA	Yes	Mesenchymal_Stem_Cell:Mesendoderm	1.255e-84	rs13107325;rs34166099:rs34166099:rs13107325:rs13107325;rs9992479;rs6822371:rs9992479:rs13107325;rs9992479:rs13107325;rs6822371:rs13107325;rs6822371;rs13115343:rs6822371:rs6822371;rs13115343:rs13107325;rs13115343:rs13115343	3
CEN	EUR	ENSG00000250403	RP11-15B17.2	4	100911894	100912634	-1	pseudogene	NA	NA	NA	NA	0	0	0	NA	NA	NA	NA	Yes	IMR90:Mesenchymal_Stem_Cell:Mesendoderm:Neural_Progenitor_Cell:hESC	1.255e-84	rs201081507:rs13107325:rs34166099:rs13107325;rs9992479;rs6822371:rs13107325;rs6822371;rs13115343:rs6822371:rs13107325;rs34166099:rs11736322:rs13107325;rs9992479:rs9992479:rs13107325;rs13115343	3
CEN	EUR	ENSG00000248820	RP11-15B17.3	4	100962998	100963261	-1	pseudogene	NA	NA	NA	NA	0	0	0	NA	NA	NA	NA	Yes	Left_Ventricle:IMR90:Mesenchymal_Stem_Cell	1.255e-84	rs13107325:rs13107325;rs34166099:rs201081507:rs13107325;rs9992479;rs6822371:rs9992479:rs13107325;rs9992479:rs13107325;rs6822371:rs34166099:rs13107325;rs6822371;rs13115343:rs6822371	3
CEN	EUR	ENSG00000222196	AC121157.1	4	101051102	101051192	-1	miRNA	NA	NA	NA	NA	0	0	0	NA	NA	NA	NA	Yes	IMR90:Mesenchymal_Stem_Cell:Mesendoderm:Neural_Progenitor_Cell	1.255e-84	rs201081507:rs13107325:rs34166099:rs13107325;rs34166099:rs11736322:rs13107325;rs9992479:rs13107325;rs9992479;rs6822371:rs9992479:rs13107325;rs6822371:rs13107325;rs6822371;rs13115343:rs6822371	3
CEN	EUR	ENSG00000145358	DDIT4L	4	101107027	101111939	-1	protein_coding	115265	DDIT4L	0.000548864407256177	3.322202451	0	0	0	NA	NA	NA	NA	Yes	Aorta:Left_Ventricle:Liver:IMR90:Mesenchymal_Stem_Cell:Mesendoderm:Neural_Progenitor_Cell:Trophoblast-like_Cell:hESC	1.255e-84	rs13107325;rs9992479;rs6822371:rs9992479:rs13107325;rs9992479:rs13107325;rs6822371:rs13107325:rs13107325;rs34166099:rs34166099:rs13107325;rs6822371;rs13115343:rs13107325;rs13115343:rs201081507:rs11736322:rs6822371:rs13115343:rs6822371;rs13115343	3
CEN	EUR	ENSG00000249710	RP11-588P8.1	4	101111190	101136662	1	antisense	101929353	LOC101929353	NA	NA	0	0	0	NA	NA	NA	NA	Yes	Aorta:Left_Ventricle:Liver:IMR90:Mesenchymal_Stem_Cell:Mesendoderm:Neural_Progenitor_Cell:Trophoblast-like_Cell:hESC	1.255e-84	rs13107325;rs9992479;rs6822371:rs9992479:rs13107325;rs9992479:rs13107325;rs6822371:rs13107325:rs13107325;rs34166099:rs34166099:rs13107325;rs6822371;rs13115343:rs13107325;rs13115343:rs201081507:rs11736322:rs6822371:rs13115343:rs6822371;rs13115343	3
CEN	EUR	ENSG00000164035	EMCN	4	101316498	101801283	-1	protein_coding	51705	EMCN	1.65285025326724e-05	1.556795351	0	0	0	NA	NA	NA	NA	Yes	Left_Ventricle:Liver:GM12878:IMR90:Mesenchymal_Stem_Cell:Mesendoderm:Trophoblast-like_Cell:hESC	1.255e-84	rs201081507:rs13107325:rs34166099:rs13107325;rs34166099:rs11736322:rs13107325;rs9992479:rs13107325;rs9992479;rs6822371:rs9992479:rs13107325;rs6822371:rs13107325;rs6822371;rs13115343:rs6822371:rs13107325;rs13115343:rs13115343	3
CEN	EUR	ENSG00000250223	EMCN-IT3	4	101581436	101596270	-1	sense_intronic	100874275	EMCN-IT3	NA	NA	0	0	0	NA	NA	NA	NA	Yes	Aorta:Left_Ventricle:Liver:GM12878:IMR90:Mesenchymal_Stem_Cell:Mesendoderm:Neural_Progenitor_Cell:Trophoblast-like_Cell:hESC	1.255e-84	rs201081507:rs13107325:rs34166099:rs13107325;rs9992479;rs6822371:rs9992479:rs13107325;rs9992479:rs13107325;rs6822371:rs13107325;rs6822371;rs13115343:rs6822371:rs13107325;rs34166099:rs11736322:rs13107325;rs13115343:rs6822371;rs13115343:rs13115343	3
CEN	EUR	ENSG00000251219	EMCN-IT2	4	101699739	101712392	-1	sense_intronic	100874276	EMCN-IT2	NA	NA	0	0	0	NA	NA	NA	NA	Yes	Left_Ventricle:IMR90:Mesenchymal_Stem_Cell:Mesendoderm:hESC	1.255e-84	rs13107325;rs34166099:rs34166099:rs13107325:rs11736322:rs13107325;rs9992479:rs13107325;rs9992479;rs6822371:rs9992479:rs13107325;rs6822371:rs13107325;rs6822371;rs13115343:rs6822371:rs201081507:rs13107325;rs13115343	3
CEN	EUR	ENSG00000251636	EMCN-IT1	4	101733412	101735437	-1	sense_intronic	107986233	EMCN-IT1	NA	NA	0	0	0	NA	NA	NA	NA	Yes	Left_Ventricle:IMR90:Mesenchymal_Stem_Cell:Mesendoderm:Neural_Progenitor_Cell:Trophoblast-like_Cell:hESC	1.255e-84	rs201081507:rs13107325:rs34166099:rs13107325;rs34166099:rs13107325;rs9992479;rs6822371:rs9992479:rs13107325;rs9992479:rs13107325;rs6822371:rs11736322:rs13107325;rs6822371;rs13115343:rs6822371:rs13107325;rs13115343:rs13115343:rs6822371;rs13115343	3
CEN	EUR	ENSG00000138814	PPP3CA	4	101944566	102269435	-1	protein_coding	5530	PPP3CA	0.998148788702111	-0.848066086	0	0	0	NA	NA	NA	NA	Yes	IMR90:Mesenchymal_Stem_Cell:Mesendoderm:Trophoblast-like_Cell:hESC	1.255e-84	rs13107325;rs34166099:rs13107325:rs201081507:rs34166099:rs11736322:rs13107325;rs9992479:rs13107325;rs9992479;rs6822371:rs9992479:rs13107325;rs6822371:rs13107325;rs6822371;rs13115343:rs6822371	3
CEN	EUR	ENSG00000221265	MIR1255A	4	102251459	102251571	-1	miRNA	100302193	MIR1255A	NA	NA	0	0	0	NA	NA	NA	NA	Yes	IMR90:Mesenchymal_Stem_Cell:Mesendoderm:Trophoblast-like_Cell:hESC	1.255e-84	rs13107325;rs34166099:rs13107325:rs201081507:rs34166099:rs11736322:rs13107325;rs9992479:rs13107325;rs9992479;rs6822371:rs9992479:rs13107325;rs6822371:rs13107325;rs6822371;rs13115343:rs6822371	3
CEN	EUR	ENSG00000254531	AP001816.1	4	102268937	102270040	1	protein_coding	90024	FLJ20021	NA	NA	0	0	32	3.8669e-30	0	eQTLGen_cis_eQTLs:GTEx/v6/Thyroid	+	Yes	IMR90:Mesenchymal_Stem_Cell:Mesendoderm:Trophoblast-like_Cell:hESC	1.255e-84	rs201081507;rs13107325;rs34166099;rs9992479;rs6822371;rs34166099:rs13107325:rs201081507:rs34166099:rs11736322:rs13107325;rs9992479:rs13107325;rs6822371:rs9992479:rs13107325;rs6822371:rs13107325;rs13115343:rs6822371	3
CEN	EUR	ENSG00000153064	BANK1	4	102332443	102995969	1	protein_coding	55024	BANK1	1.76433043896144e-10	-0.305250663	61	12.03	33	4.3142e-16	0	eQTLGen_cis_eQTLs:BIOSQTL/BIOS_eQTL_geneLevel:GTEx/v7/Skin_Not_Sun_Exposed_Suprapubic	-	Yes	Aorta:Left_Ventricle:IMR90:Mesenchymal_Stem_Cell:Mesendoderm:Trophoblast-like_Cell:hESC	1.255e-84	rs201081507;rs13107325;rs34166099;rs9992479;rs6822371:rs9992479:rs13107325;rs9992479:rs13107325;rs6822371:rs13107325:rs201081507:rs34166099:rs13107325;rs34166099:rs11736322:rs13107325;rs6822371;rs13115343:rs6822371	3
CEN	EUR	ENSG00000199529	RNU6-462P	4	102645033	102645137	1	snRNA	106479770	RNU6-462P	NA	NA	2	10.39	0	NA	NA	NA	NA	Yes	Aorta:Left_Ventricle:Liver:IMR90:Mesenchymal_Stem_Cell:Mesendoderm:Trophoblast-like_Cell:hESC	1.255e-84	rs201081507;rs13107325;rs9992479;rs6822371:rs9992479:rs13107325;rs9992479:rs13107325;rs6822371:rs13107325:rs13107325;rs34166099:rs34166099:rs11736322:rs201081507:rs13107325;rs6822371;rs13115343:rs6822371	3
CEN	EUR	ENSG00000251149	MTND5P5	4	102893580	102893955	1	pseudogene	100873201	MTND5P5	NA	NA	2	1.183	0	NA	NA	NA	NA	Yes	Aorta:Left_Ventricle:Liver:Right_Ventricle:GM12878:IMR90:Mesenchymal_Stem_Cell:Mesendoderm:Trophoblast-like_Cell:hESC	1.255e-84	rs13107325;rs34166099;rs34166099:rs13107325;rs34166099:rs11736322:rs13107325:rs13107325;rs9992479:rs13107325;rs9992479;rs6822371:rs9992479:rs13107325;rs6822371:rs13107325;rs6822371;rs13115343:rs6822371:rs201081507	3
CEN	EUR	ENSG00000251309	RP11-498M5.2	4	102898051	102958060	-1	antisense	NA	NA	NA	NA	5	2.521	0	NA	NA	NA	NA	Yes	Mesenchymal_Stem_Cell:Mesendoderm:hESC	1.255e-84	rs13107325;rs34166099;rs201081507:rs13107325:rs34166099:rs13107325;rs34166099:rs11736322:rs13107325;rs9992479:rs13107325;rs9992479;rs6822371:rs9992479:rs13107325;rs6822371	3
CEN	EUR	ENSG00000138821	SLC39A8	4	103172198	103352415	-1	protein_coding	64116	SLC39A8	0.891567478844834	-0.202749369	78	23.1	113	9.3332e-33	0	PsychENCODE_eQTLs:DICE/B_cell_naive:eQTLGen_cis_eQTLs:BIOSQTL/BIOS_eQTL_geneLevel:CMC_SVA_cis:BRAINEAC/FCTX:BRAINEAC/aveALL:GTEx/v7/Adipose_Subcutaneous:GTEx/v7/Esophagus_Muscularis:GTEx/v7/Muscle_Skeletal:GTEx/v7/Skin_Sun_Exposed_Lower_leg:GTEx/v6/Adipose_Subcutaneous	-	No	NA	1.255e-84	rs13107325;rs9992479;rs6822371;rs13115343;rs34166099	3
CEN	EUR	ENSG00000241144	RN7SL728P	4	103269551	103269848	-1	misc_RNA	106481857	RN7SL728P	NA	NA	1	1.064	0	NA	NA	NA	NA	No	NA	6.444e-11	rs13107325;rs13115343	3
CEN	EUR	ENSG00000248161	RP11-499E18.1	4	103339759	103371167	-1	lincRNA	NA	NA	NA	NA	23	12.57	17	1.1992e-07	0.000141468291243107	PsychENCODE_eQTLs:BIOSQTL/BIOS_eQTL_geneLevel:CMC_SVA_cis:GTEx/v7/Testis:GTEx/v6/Cells_Transformed_fibroblasts	+	Yes	Mesenchymal_Stem_Cell:hESC	3.68e-42	rs13107325;rs13115343;rs6822371;rs34166099:rs13107325;rs34166099	3
CEN	EUR	ENSG00000251572	AF213884.1	4	103382407	103383309	1	pseudogene	NA	NA	NA	NA	16	8.35	0	NA	NA	NA	NA	Yes	Mesenchymal_Stem_Cell:hESC	8.002e-37	rs13107325;rs6822371;rs13115343;rs34166099:rs13107325;rs34166099	3
CEN	EUR	ENSG00000260651	AF213884.2	4	103421998	103422476	-1	antisense	NA	NA	NA	NA	0	0	0	NA	NA	NA	NA	Yes	Adult_Cortex:Fetal_Cortex:IMR90:Mesenchymal_Stem_Cell:Mesendoderm:hESC	8.002e-37	rs13107325;rs13115343:rs13115343:rs13107325;rs6822371;rs13115343:rs6822371;rs13115343:rs13107325	3
CEN	EUR	ENSG00000109320	NFKB1	4	103422486	103538459	1	protein_coding	4790	NFKB1	0.994260375128404	NA	0	0	9	4.7124e-06	0.0136809188766613	eQTLGen_cis_eQTLs	-	Yes	Adult_Cortex:Fetal_Cortex:IMR90:Mesenchymal_Stem_Cell:Mesendoderm:hESC	8.002e-37	rs13107325;rs6822371;rs13115343;rs13115343:rs13115343:rs13107325;rs13115343:rs6822371;rs13115343:rs13107325	3
CEN	EUR	ENSG00000238553	AF213884.3	4	103487032	103487124	-1	miRNA	NA	NA	NA	NA	0	0	0	NA	NA	NA	NA	Yes	Left_Ventricle:Liver:Spleen:GM12878:IMR90:Mesenchymal_Stem_Cell:Mesendoderm:Trophoblast-like_Cell:hESC	1.255e-84	rs34166099:rs13107325;rs6822371;rs13115343:rs6822371;rs13115343:rs13107325;rs13115343:rs13115343:rs13107325:rs13107325;rs9992479;rs6822371:rs13107325;rs6822371:rs6822371:rs13107325;rs34166099:rs9992479:rs13107325	3
CEN	EUR	ENSG00000241981	AF224669.3	4	103583768	103584230	1	pseudogene	NA	NA	NA	NA	0	0	0	NA	NA	NA	NA	Yes	Mesenchymal_Stem_Cell	8.002e-37	rs13107325;rs6822371;rs13115343:rs6822371;rs13115343:rs13107325;rs13115343:rs13115343:rs13107325	3
CEN	EUR	ENSG00000251288	RP11-10L12.2	4	103672558	103673798	1	pseudogene	NA	NA	NA	NA	0	0	2	0.00065644	0.0412586037065007	PsychENCODE_eQTLs	-	No	NA	1.617e-09	rs34166099	3
CEN	EUR	ENSG00000109332	UBE2D3	4	103715540	103790053	-1	protein_coding	7323	UBE2D3	0.748203020257397	NA	0	0	2	2.80737e-05	0.0404504	GTEx/v7/Artery_Aorta	-	Yes	IMR90:Mesenchymal_Stem_Cell	2.951e-43	rs13107325;rs6822371;rs13115343;rs13115343:rs6822371;rs13115343:rs13107325;rs13115343:rs13115343:rs13107325	3
CEN	EUR	ENSG00000246560	RP11-10L12.4	4	103749212	103765232	1	antisense	105377348	LOC105377348	NA	NA	0	0	4	2.5201e-07	0.000808658870365763	eQTLGen_cis_eQTLs	+	Yes	Left_Ventricle:Liver:GM12878:IMR90:Mesenchymal_Stem_Cell:Mesendoderm:Trophoblast-like_Cell:hESC	3.666e-47	rs13115343;rs13107325;rs6822371;rs13115343:rs6822371;rs13115343:rs13107325;rs13115343:rs13115343:rs13107325:rs34166099:rs13107325;rs9992479;rs6822371:rs13107325;rs6822371:rs6822371:rs13107325;rs34166099	3
CEN	EUR	ENSG00000252739	RNU7-151P	4	103758204	103758256	-1	snRNA	106480824	RNU7-151P	NA	NA	0	0	0	NA	NA	NA	NA	Yes	Left_Ventricle:Liver:GM12878:IMR90:Mesenchymal_Stem_Cell:Mesendoderm:Trophoblast-like_Cell:hESC	3.666e-47	rs13107325;rs6822371;rs13115343:rs6822371;rs13115343:rs13107325;rs13115343:rs13115343:rs13107325:rs34166099:rs13107325;rs9992479;rs6822371:rs13107325;rs6822371:rs6822371:rs13107325;rs34166099	3
CEN	EUR	ENSG00000238948	snoU13	4	103780550	103780653	-1	snoRNA	NA	NA	NA	NA	0	0	0	NA	NA	NA	NA	Yes	IMR90:Mesenchymal_Stem_Cell	8.002e-37	rs13107325;rs6822371;rs13115343:rs6822371;rs13115343:rs13107325;rs13115343:rs13115343:rs13107325	3
CEN	EUR	ENSG00000145354	CISD2	4	103790135	103810399	1	protein_coding	493856	CISD2	0.649111068534367	-0.514322428	0	0	0	NA	NA	NA	NA	Yes	IMR90:Mesenchymal_Stem_Cell	8.002e-37	rs13107325;rs6822371;rs13115343:rs6822371;rs13115343:rs13107325;rs13115343:rs13115343:rs13107325	3
CEN	EUR	ENSG00000164037	SLC9B1	4	103806205	103940896	-1	protein_coding	150159	SLC9B1	8.48795187528449e-05	-0.347278811	0	0	4	NA	0.049	CMC_SVA_cis	+	Yes	Adult_Cortex:Fetal_Cortex:Aorta:Left_Ventricle:Liver:Spleen:GM12878:IMR90:Mesenchymal_Stem_Cell:Mesendoderm:Neural_Progenitor_Cell:Trophoblast-like_Cell:hESC	1.255e-84	rs13115343;rs13107325;rs13115343:rs13115343:rs13107325;rs6822371;rs13115343:rs6822371;rs13115343:rs13107325:rs34166099:rs13107325;rs34166099:rs13107325;rs9992479;rs6822371:rs9992479:rs13107325;rs9992479:rs13107325;rs6822371:rs6822371:rs201081507:rs11736322	3
CEN	EUR	ENSG00000249283	ACTR3BP4	4	103883113	103884484	1	pseudogene	777774	ACTR3BP4	NA	NA	0	0	0	NA	NA	NA	NA	Yes	Left_Ventricle:Right_Ventricle:GM12878:IMR90:Mesenchymal_Stem_Cell:Mesendoderm:Trophoblast-like_Cell:hESC	1.255e-84	rs13107325;rs34166099:rs11736322:rs13107325:rs13107325;rs9992479:rs13107325;rs9992479;rs6822371:rs9992479:rs13107325;rs6822371:rs13107325;rs6822371;rs13115343:rs6822371;rs13115343:rs13107325;rs13115343:rs13115343:rs6822371:rs34166099	3
CEN	EUR	ENSG00000164038	SLC9B2	4	103941025	104006986	-1	protein_coding	133308	SLC9B2	0.067056661977643	-1.384288763	0	0	0	NA	NA	NA	NA	Yes	Left_Ventricle:Liver:GM12878:IMR90:Mesenchymal_Stem_Cell:Mesendoderm:Neural_Progenitor_Cell:Trophoblast-like_Cell:hESC	1.255e-84	rs13107325;rs34166099:rs13107325:rs13107325;rs9992479;rs6822371:rs13107325;rs6822371;rs13115343:rs6822371:rs6822371;rs13115343:rs13107325;rs13115343:rs13115343:rs34166099:rs9992479:rs13107325	3
CEN	EUR	ENSG00000164039	BDH2	4	104000592	104021040	-1	protein_coding	56898	BDH2	4.05062122865546e-06	-0.183388869	0	0	24	8.6672e-10	5.9411e-57	eQTLGen_cis_eQTLs:GTEx/v7/Adipose_Subcutaneous:GTEx/v7/Artery_Tibial	-	Yes	Adult_Cortex:Fetal_Cortex:Left_Ventricle:Liver:GM12878:IMR90:Mesenchymal_Stem_Cell:Mesendoderm:Neural_Progenitor_Cell:Trophoblast-like_Cell:hESC	1.255e-84	rs13107325;rs13115343;rs6822371;rs13115343:rs13115343:rs13107325;rs13115343:rs6822371;rs13115343:rs13107325;rs34166099:rs13107325:rs13107325;rs9992479;rs6822371:rs13107325;rs6822371:rs6822371:rs34166099:rs9992479:rs13107325	3
CEN	EUR	ENSG00000138778	CENPE	4	104026963	104119566	-1	protein_coding	1062	CENPE	0.64584064374891	0.2504147	0	0	0	NA	NA	NA	NA	Yes	Left_Ventricle:IMR90:Mesenchymal_Stem_Cell:Mesendoderm	3.666e-47	rs13107325:rs13107325;rs9992479;rs6822371:rs13107325;rs6822371;rs13115343:rs6822371:rs13107325;rs13115343:rs6822371;rs13115343:rs13115343	3
CEN	EUR	ENSG00000202050	RNU6-391P	6	24365879	24365982	1	snRNA	106479739	RNU6-391P	NA	NA	0	0	0	NA	NA	NA	NA	Yes	IMR90	1.942e-09	rs149359690	4
CEN	EUR	ENSG00000137261	KIAA0319	6	24544332	24646383	-1	protein_coding	9856	KIAA0319	7.95792630986591e-12	1.683897307	0	0	0	NA	NA	NA	NA	Yes	IMR90:Mesenchymal_Stem_Cell	1.942e-09	rs149359690	4
CEN	EUR	ENSG00000218186	KRT8P43	6	24598240	24600018	1	pseudogene	100289319	KRT8P43	NA	NA	0	0	0	NA	NA	NA	NA	Yes	Mesenchymal_Stem_Cell	1.942e-09	rs149359690	4
CEN	EUR	ENSG00000111802	TDP2	6	24650205	24667261	-1	protein_coding	51567	TDP2	0.000137008141135578	0.245867676	0	0	0	NA	NA	NA	NA	Yes	IMR90:Mesenchymal_Stem_Cell	1.942e-09	rs149359690	4
CEN	EUR	ENSG00000112304	ACOT13	6	24667263	24705293	1	protein_coding	55856	ACOT13	3.42929947285046e-05	0.981955351	0	0	0	NA	NA	NA	NA	Yes	IMR90:Mesenchymal_Stem_Cell	1.942e-09	rs149359690	4
CEN	EUR	ENSG00000112308	C6orf62	6	24705089	24721064	-1	protein_coding	81688	C6orf62	0.946557424258141	-0.700309965	0	0	2	1.1988e-05	0.033768236270905	eQTLGen_cis_eQTLs	-	Yes	Mesenchymal_Stem_Cell	1.942e-09	rs149359690	4
CEN	EUR	ENSG00000224164	RP3-369A17.4	6	24742530	24752149	1	lincRNA	105374978	LOC105374978	NA	NA	0	0	0	NA	NA	NA	NA	Yes	Mesenchymal_Stem_Cell	1.942e-09	rs149359690	4
CEN	EUR	ENSG00000218806	RP3-369A17.2	6	24750899	24751853	-1	pseudogene	NA	NA	NA	NA	0	0	0	NA	NA	NA	NA	Yes	Mesenchymal_Stem_Cell	1.942e-09	rs149359690	4
CEN	EUR	ENSG00000112312	GMNN	6	24775159	24786327	1	protein_coding	51053	GMNN	0.607453614744368	0.172625527	0	0	0	NA	NA	NA	NA	Yes	IMR90:Mesenchymal_Stem_Cell	1.942e-09	rs149359690	4
CEN	EUR	ENSG00000260286	C6orf229	6	24797549	24799117	-1	protein_coding	101928603	C6orf229	NA	NA	0	0	0	NA	NA	NA	NA	Yes	IMR90:Mesenchymal_Stem_Cell	1.942e-09	rs149359690	4
CEN	EUR	ENSG00000111913	FAM65B	6	24797601	25042238	-1	protein_coding	9750	FAM65B	0.971310088681335	0.949895566	0	0	0	NA	NA	NA	NA	Yes	IMR90:Mesenchymal_Stem_Cell:Mesendoderm:Trophoblast-like_Cell:hESC	1.942e-09	rs149359690	4
CEN	EUR	ENSG00000263391	AL512428.1	6	24840195	24840293	-1	miRNA	NA	NA	NA	NA	0	0	0	NA	NA	NA	NA	Yes	IMR90:Mesenchymal_Stem_Cell:Mesendoderm:hESC	1.942e-09	rs149359690	4
CEN	EUR	ENSG00000217083	RP1-245M18.2	6	24948108	24948572	1	pseudogene	NA	NA	NA	NA	0	0	0	NA	NA	NA	NA	Yes	IMR90:Mesenchymal_Stem_Cell	1.942e-09	rs149359690	4
CEN	EUR	ENSG00000214975	PPIAP29	6	24976647	24977210	1	pseudogene	134997	PPIAP29	NA	NA	0	0	0	NA	NA	NA	NA	Yes	IMR90:Mesenchymal_Stem_Cell:Mesendoderm:Trophoblast-like_Cell	1.942e-09	rs149359690	4
CEN	EUR	ENSG00000272053	RP11-367G6.3	6	25015180	25042398	-1	lincRNA	NA	NA	NA	NA	0	0	0	NA	NA	NA	NA	Yes	IMR90:Mesenchymal_Stem_Cell:Mesendoderm:Trophoblast-like_Cell:hESC	1.942e-09	rs149359690	4
CEN	EUR	ENSG00000229313	RP3-425P12.5	6	25042067	25056892	1	antisense	NA	NA	NA	NA	0	0	0	NA	NA	NA	NA	Yes	IMR90:Mesenchymal_Stem_Cell:Mesendoderm:Trophoblast-like_Cell:hESC	1.942e-09	rs149359690	4
CEN	EUR	ENSG00000223623	RP3-425P12.1	6	25053855	25057301	-1	lincRNA	NA	NA	NA	NA	0	0	0	NA	NA	NA	NA	Yes	IMR90:Mesenchymal_Stem_Cell:Mesendoderm:Trophoblast-like_Cell:hESC	1.942e-09	rs149359690	4
CEN	EUR	ENSG00000230372	RP3-425P12.2	6	25061853	25063735	-1	lincRNA	NA	NA	NA	NA	0	0	0	NA	NA	NA	NA	Yes	IMR90:Mesenchymal_Stem_Cell:Mesendoderm:Trophoblast-like_Cell:hESC	1.942e-09	rs149359690	4
CEN	EUR	ENSG00000168405	CMAHP	6	25081548	25166793	-1	pseudogene	8418	CMAHP	NA	NA	0	0	0	NA	NA	NA	NA	Yes	Left_Ventricle:IMR90:Mesenchymal_Stem_Cell:Mesendoderm:Trophoblast-like_Cell:hESC	1.942e-09	rs149359690	4
CEN	EUR	ENSG00000219682	RP3-425P12.4	6	25140212	25141649	1	pseudogene	NA	NA	NA	NA	0	0	0	NA	NA	NA	NA	Yes	Left_Ventricle:IMR90:Mesenchymal_Stem_Cell:Mesendoderm:Trophoblast-like_Cell:hESC	1.942e-09	rs149359690	4
CEN	EUR	ENSG00000262400	RP11-191A15.1	6	25152775	25153111	1	pseudogene	NA	NA	NA	NA	0	0	0	NA	NA	NA	NA	Yes	Left_Ventricle:IMR90:Mesenchymal_Stem_Cell:Mesendoderm:Trophoblast-like_Cell:hESC	1.942e-09	rs149359690	4
CEN	EUR	ENSG00000217805	RP11-191A15.2	6	25181587	25181973	1	pseudogene	NA	NA	NA	NA	0	0	0	NA	NA	NA	NA	Yes	Left_Ventricle:IMR90:Mesenchymal_Stem_Cell:Mesendoderm:Trophoblast-like_Cell:hESC	1.942e-09	rs149359690	4
CEN	EUR	ENSG00000222373	RNY5P5	6	25192641	25192718	1	misc_RNA	100379658	RNY5P5	NA	NA	0	0	0	NA	NA	NA	NA	Yes	Left_Ventricle:IMR90:Mesenchymal_Stem_Cell:Mesendoderm:Trophoblast-like_Cell:hESC	1.942e-09	rs149359690	4
CEN	EUR	ENSG00000264238	AL590084.1	6	25203481	25203568	1	miRNA	NA	NA	NA	NA	0	0	0	NA	NA	NA	NA	Yes	Aorta:Left_Ventricle:GM12878:IMR90:Mesenchymal_Stem_Cell:Mesendoderm:Trophoblast-like_Cell:hESC	1.942e-09	rs149359690	4
CEN	EUR	ENSG00000219681	RP11-191A15.4	6	25218916	25219297	1	pseudogene	NA	NA	NA	NA	0	0	0	NA	NA	NA	NA	Yes	Aorta:Left_Ventricle:GM12878:IMR90:Mesenchymal_Stem_Cell:Mesendoderm:Trophoblast-like_Cell:hESC	1.942e-09	rs149359690	4
CEN	EUR	ENSG00000235733	RP3-522P13.3	6	25245584	25261639	-1	antisense	NA	NA	NA	NA	0	0	0	NA	NA	NA	NA	Yes	Adrenal:Aorta:Bladder:Left_Ventricle:Liver:Pancreas:Right_Ventricle:Spleen:GM12878:IMR90:Mesenchymal_Stem_Cell:Mesendoderm:Neural_Progenitor_Cell:Trophoblast-like_Cell:hESC	1.942e-09	rs149359690	4
CEN	EUR	ENSG00000271108	KATNBL1P5	6	25248491	25249007	1	pseudogene	100420841	KATNBL1P5	NA	NA	0	0	0	NA	NA	NA	NA	Yes	Adrenal:Aorta:Bladder:Left_Ventricle:Liver:Pancreas:Right_Ventricle:Spleen:GM12878:IMR90:Mesenchymal_Stem_Cell:Mesendoderm:Neural_Progenitor_Cell:Trophoblast-like_Cell:hESC	1.942e-09	rs149359690	4
CEN	EUR	ENSG00000216718	RP3-522P13.1	6	25261467	25261959	1	pseudogene	NA	NA	NA	NA	0	0	0	NA	NA	NA	NA	Yes	Adrenal:Aorta:Bladder:Left_Ventricle:Liver:Pancreas:Right_Ventricle:Spleen:GM12878:IMR90:Mesenchymal_Stem_Cell:Mesendoderm:Neural_Progenitor_Cell:Trophoblast-like_Cell:hESC	1.942e-09	rs149359690	4
CEN	EUR	ENSG00000213972	RP3-522P13.2	6	25272428	25273979	-1	pseudogene	NA	NA	NA	NA	0	0	0	NA	NA	NA	NA	Yes	Adrenal:Aorta:Bladder:Left_Ventricle:Liver:Pancreas:Right_Ventricle:Spleen:GM12878:IMR90:Mesenchymal_Stem_Cell:Mesendoderm:Neural_Progenitor_Cell:Trophoblast-like_Cell:hESC	1.942e-09	rs149359690	4
CEN	EUR	ENSG00000079691	LRRC16A	6	25279306	25620758	1	protein_coding	55604	LRRC16A	0.502318842467879	0.400706509	3	9.939	3	6.7512e-09	4.51554638111211e-05	eQTLGen_cis_eQTLs	+	Yes	Adrenal:Aorta:Bladder:Left_Ventricle:Liver:Pancreas:Right_Ventricle:Spleen:GM12878:IMR90:Mesenchymal_Stem_Cell:Mesendoderm:Neural_Progenitor_Cell:Trophoblast-like_Cell:hESC	1.942e-09	rs149359690	4
CEN	EUR	ENSG00000207286	Y_RNA	6	25287660	25287761	-1	misc_RNA	NA	NA	NA	NA	0	0	0	NA	NA	NA	NA	Yes	Aorta:Left_Ventricle:Liver:Psoas:Right_Ventricle:GM12878:IMR90:Mesenchymal_Stem_Cell:Mesendoderm:Neural_Progenitor_Cell:Trophoblast-like_Cell:hESC	1.942e-09	rs149359690	4
CEN	EUR	ENSG00000207490	RNU6-987P	6	25383827	25383930	1	snRNA	106480002	RNU6-987P	NA	NA	0	0	0	NA	NA	NA	NA	Yes	IMR90:Mesenchymal_Stem_Cell:Mesendoderm:Trophoblast-like_Cell:hESC	1.942e-09	rs149359690	4
CEN	EUR	ENSG00000253017	AL160037.1	6	25408123	25408199	1	miRNA	NA	NA	NA	NA	0	0	0	NA	NA	NA	NA	Yes	IMR90:Mesenchymal_Stem_Cell:Mesendoderm:Trophoblast-like_Cell:hESC	1.942e-09	rs149359690	4
CEN	EUR	ENSG00000238322	snoU13	6	25435508	25435590	1	snoRNA	NA	NA	NA	NA	0	0	0	NA	NA	NA	NA	Yes	IMR90:Mesenchymal_Stem_Cell:Mesendoderm:Trophoblast-like_Cell:hESC	1.942e-09	rs149359690	4
CEN	EUR	ENSG00000079689	SCGN	6	25652464	25702011	1	protein_coding	10590	SCGN	0.0359460022848758	0.102935794	0	0	0	NA	NA	NA	NA	Yes	Mesenchymal_Stem_Cell:Mesendoderm:hESC	1.942e-09	rs149359690	4
CEN	EUR	ENSG00000217408	PRELID1P2	6	25678997	25679392	-1	pseudogene	100419971	PRELID1P2	NA	NA	0	0	0	NA	NA	NA	NA	Yes	Mesenchymal_Stem_Cell:Mesendoderm:hESC	1.942e-09	rs149359690	4
CEN	EUR	ENSG00000124568	SLC17A1	6	25783125	25832287	-1	protein_coding	6568	SLC17A1	2.59261497697838e-10	-0.181263012	0	0	0	NA	NA	NA	NA	Yes	Liver:Mesendoderm	1.942e-09	rs149359690	4
CEN	EUR	ENSG00000124564	SLC17A3	6	25833294	25882514	-1	protein_coding	10786	SLC17A3	9.88205561287661e-14	-0.246502705	0	0	3	2.4826e-09	2.60399713560315e-05	eQTLGen_cis_eQTLs	-	Yes	Liver:IMR90:Mesenchymal_Stem_Cell:Mesendoderm:Neural_Progenitor_Cell:Trophoblast-like_Cell:hESC	1.942e-09	rs149359690	4
CEN	EUR	ENSG00000242387	HIST1H2APS2	6	25882254	25882623	-1	pseudogene	85303	HIST1H2APS2	NA	NA	0	0	0	NA	NA	NA	NA	Yes	Liver:IMR90:Mesenchymal_Stem_Cell:Mesendoderm:Neural_Progenitor_Cell:Trophoblast-like_Cell:hESC	1.942e-09	rs149359690	4
CEN	EUR	ENSG00000112337	SLC17A2	6	25912982	25930946	-1	protein_coding	10246	SLC17A2	0.00466985446742192	-0.129201002	0	0	0	NA	NA	NA	NA	Yes	Liver:IMR90:Mesenchymal_Stem_Cell:Mesendoderm:Trophoblast-like_Cell:hESC	1.942e-09	rs149359690	4
CEN	EUR	ENSG00000272462	U91328.19	6	25992890	26002003	1	lincRNA	NA	NA	NA	NA	0	0	3	1.56599e-10	8.40853e-75	PsychENCODE_eQTLs:GTEx/v7/Adipose_Subcutaneous:GTEx/v7/Muscle_Skeletal:GTEx/v7/Cells_Transformed_fibroblasts:GTEx/v6/Adipose_Subcutaneous:GTEx/v6/Cells_Transformed_fibroblasts	+	No	NA	1.942e-09	rs149359690	4
CEN	EUR	ENSG00000272810	U91328.22	6	26013469	26013985	1	lincRNA	NA	NA	NA	NA	0	0	0	NA	NA	NA	NA	Yes	Mesendoderm	3.437e-09	rs149359690	4
CEN	EUR	ENSG00000224447	HIST1H1PS2	6	26016607	26016829	1	pseudogene	10338	HIST1H1PS2	NA	NA	0	0	0	NA	NA	NA	NA	Yes	Mesendoderm	3.437e-09	rs149359690	4
CEN	EUR	ENSG00000124610	HIST1H1A	6	26017260	26018040	-1	protein_coding	3024	HIST1H1A	0.00353079926543669	-0.372206788	0	0	0	NA	NA	NA	NA	Yes	Mesendoderm	3.437e-09	rs149359690	4
CEN	EUR	ENSG00000198366	HIST1H3A	6	26020718	26021186	1	protein_coding	8350	HIST1H3A	3.98008178767139e-05	-0.225706842	0	0	0	NA	NA	NA	NA	Yes	Mesendoderm	3.437e-09	rs149359690	4
CEN	EUR	ENSG00000196176	HIST1H4A	6	26021907	26022278	1	protein_coding	8359	HIST1H4A	0.00228540295756206	0.434170117	0	0	0	NA	NA	NA	NA	Yes	Mesendoderm	3.437e-09	rs149359690	4
CEN	EUR	ENSG00000124529	HIST1H4B	6	26027124	26027480	-1	protein_coding	8366	HIST1H4B	0.00854182671998013	0.166119276	0	0	0	NA	NA	NA	NA	Yes	Mesendoderm	3.437e-09	rs149359690	4
CEN	EUR	ENSG00000124693	HIST1H3B	6	26031817	26032288	-1	protein_coding	8358	HIST1H3B	0.307282993148648	0.251696243	0	0	0	NA	NA	NA	NA	Yes	Mesendoderm	3.437e-09	rs149359690	4
CEN	EUR	ENSG00000137259	HIST1H2AB	6	26033320	26033796	-1	protein_coding	8335	HIST1H2AB	0.00531944331445787	0.228134732	0	0	0	NA	NA	NA	NA	Yes	Mesendoderm	3.437e-09	rs149359690	4
CEN	EUR	ENSG00000158373	HIST1H2BD	6	26158349	26171577	1	protein_coding	3017	HIST1H2BD	0.000277979441009119	-0.015297657	0	0	3	7.9546e-20	0	eQTLGen_cis_eQTLs	-	No	NA	1.942e-09	rs149359690	4
CEN	EUR	ENSG00000158406	HIST1H4H	6	26281283	26285762	-1	protein_coding	8365	HIST1H4H	0.00879032933359599	1.05906941	0	0	3	8.7795e-11	0	eQTLGen_cis_eQTLs	-	No	NA	1.942e-09	rs149359690	4
CEN	EUR	ENSG00000124657	OR2B6	6	27925019	27925960	1	protein_coding	26212	OR2B6	0.0407309275321611	-0.098173144	0	0	0	NA	NA	NA	NA	Yes	Mesenchymal_Stem_Cell	1.942e-09	rs149359690	4
CEN	EUR	ENSG00000214374	RPLP2P1	6	27932953	27933292	1	pseudogene	442175	RPLP2P1	NA	NA	0	0	0	NA	NA	NA	NA	Yes	Mesenchymal_Stem_Cell	1.942e-09	rs149359690	4
CEN	EUR	ENSG00000216629	OR2W4P	6	27944928	27945853	1	pseudogene	81407	OR2W4P	NA	NA	0	0	0	NA	NA	NA	NA	Yes	Mesenchymal_Stem_Cell	1.942e-09	rs149359690	4
CEN	EUR	ENSG00000217539	IQCB2P	6	27978501	27980133	1	pseudogene	340192	IQCB2P	NA	NA	0	0	0	NA	NA	NA	NA	Yes	IMR90	3.437e-09	rs149359690	4
CEN	EUR	ENSG00000199851	U3	6	27983346	27983553	1	snoRNA	NA	NA	NA	NA	0	0	0	NA	NA	NA	NA	Yes	IMR90	3.437e-09	rs149359690	4
CEN	EUR	ENSG00000219392	RP1-265C24.5	6	28083406	28084329	1	pseudogene	NA	NA	NA	NA	0	0	0	NA	NA	NA	NA	Yes	IMR90	1.942e-09	rs149359690	4
CEN	EUR	ENSG00000269293	ZSCAN16-AS1	6	28089573	28105071	-1	antisense	100129195	ZSCAN16-AS1	NA	NA	0	0	0	NA	NA	NA	NA	Yes	IMR90	1.942e-09	rs149359690	4
CEN	EUR	ENSG00000196812	ZSCAN16	6	28092338	28097860	1	protein_coding	80345	ZSCAN16	2.67303498489914e-06	0.184187397	0	0	0	NA	NA	NA	NA	Yes	IMR90	1.942e-09	rs149359690	4
CEN	EUR	ENSG00000261839	RP1-265C24.8	6	28104627	28107456	1	lincRNA	NA	NA	NA	NA	0	0	0	NA	NA	NA	NA	Yes	IMR90	1.942e-09	rs149359690	4
CEN	EUR	ENSG00000198315	ZKSCAN8	6	28109688	28127250	1	protein_coding	7745	ZKSCAN8	0.000231594506551783	-0.142528224	0	0	0	NA	NA	NA	NA	Yes	IMR90	1.942e-09	rs149359690	4
CEN	EUR	ENSG00000226314	ZNF192P1	6	28129559	28137372	1	pseudogene	651302	ZNF192P1	NA	NA	0	0	0	NA	NA	NA	NA	Yes	IMR90	3.437e-09	rs149359690	4
CEN	EUR	ENSG00000216901	AL022393.7	6	28143966	28144452	1	pseudogene	NA	NA	NA	NA	0	0	0	NA	NA	NA	NA	Yes	IMR90	3.437e-09	rs149359690	4
CEN	EUR	ENSG00000218016	ZNF192P2	6	28155828	28157210	1	pseudogene	222701	ZNF192P2	NA	NA	0	0	0	NA	NA	NA	NA	Yes	IMR90	3.437e-09	rs149359690	4
CEN	EUR	ENSG00000246350	RP5-1186N24.3	6	28555155	28559524	1	processed_transcript	NA	NA	NA	NA	0	0	0	NA	NA	NA	NA	Yes	IMR90:Mesenchymal_Stem_Cell	1.942e-09	rs149359690	4
CEN	EUR	ENSG00000168453	HR	8	21971928	21990897	-1	protein_coding	55806	HR	2.12734947334705e-05	-0.377317484	0	0	0	NA	NA	NA	NA	Yes	Adult_Cortex	1.894e-10	rs6558056	5
CEN	EUR	ENSG00000168476	REEP4	8	21995533	21999464	-1	protein_coding	80346	REEP4	0.175027611415095	-0.718021607	0	0	0	NA	NA	NA	NA	Yes	Adult_Cortex	1.894e-10	rs6558056	5
CEN	EUR	ENSG00000168481	LGI3	8	22004338	22014597	-1	protein_coding	203190	LGI3	1.94564245688285e-05	0.389304678	0	0	0	NA	NA	NA	NA	Yes	Adult_Cortex:IMR90	1.894e-10	rs6558056	5
CEN	EUR	ENSG00000168484	SFTPC	8	22014426	22021992	1	protein_coding	6440	SFTPC	0.0684488020229368	0.841111005	0	0	0	NA	NA	NA	NA	Yes	Adult_Cortex:IMR90	1.894e-10	rs6558056	5
CEN	EUR	ENSG00000168487	BMP1	8	22022249	22069839	1	protein_coding	649	BMP1	0.868760693373601	NA	0	0	0	NA	NA	NA	NA	Yes	IMR90	1.894e-10	rs6558056	5
CEN	EUR	ENSG00000177725	AC105206.1	8	22026851	22029223	1	pseudogene	NA	NA	NA	NA	0	0	0	NA	NA	NA	NA	Yes	IMR90	1.894e-10	rs6558056	5
CEN	EUR	ENSG00000168490	PHYHIP	8	22077222	22089854	-1	protein_coding	9796	PHYHIP	0.873268767669363	-0.754255833	0	0	0	NA	NA	NA	NA	Yes	EP_links_oneway:Adult_Cortex:IMR90:Mesenchymal_Stem_Cell	4.935e-13	rs6558056	5
CEN	EUR	ENSG00000208037	MIR320A	8	22102475	22102556	-1	miRNA	407037	MIR320A	NA	NA	0	0	0	NA	NA	NA	NA	Yes	IMR90:Mesenchymal_Stem_Cell	4.935e-13	rs6558056	5
CEN	EUR	ENSG00000168495	POLR3D	8	22102617	22112113	1	protein_coding	661	POLR3D	5.65731890104614e-11	-0.1243623	0	0	38	2.2963e-07	0.000274444384652639	eQTLGen_cis_eQTLs:BIOSQTL/BIOS_eQTL_geneLevel	+	Yes	IMR90:Mesenchymal_Stem_Cell	4.935e-13	rs6558056	5
CEN	EUR	ENSG00000254064	CTD-2530N21.4	8	22112089	22132675	-1	antisense	100507071	LOC100507071	NA	NA	0	0	0	NA	NA	NA	NA	Yes	IMR90:Mesenchymal_Stem_Cell:Mesendoderm	4.935e-13	rs6558056	5
CEN	EUR	ENSG00000197181	PIWIL2	8	22132810	22215076	1	protein_coding	55124	PIWIL2	0.0024831521594482	-0.829980934	0	0	60	6.62377e-11	3.68263e-71	PsychENCODE_eQTLs:CMC_SVA_cis:CMC_NoSVA_cis:BRAINEAC/SNIG:BRAINEAC/THAL:GTEx/v7/Adipose_Subcutaneous:GTEx/v7/Adipose_Visceral_Omentum:GTEx/v7/Artery_Tibial:GTEx/v7/Colon_Sigmoid:GTEx/v7/Muscle_Skeletal:GTEx/v7/Nerve_Tibial:GTEx/v7/Cells_Transformed_fibroblasts:GTEx/v7/Skin_Sun_Exposed_Lower_leg:GTEx/v7/Thyroid:GTEx/v6/Adipose_Subcutaneous:GTEx/v6/Artery_Tibial:GTEx/v6/Muscle_Skeletal:GTEx/v6/Nerve_Tibial:GTEx/v6/Thyroid	+	Yes	IMR90:Mesenchymal_Stem_Cell:Mesendoderm	4.935e-13	rs6558056	5
CEN	EUR	ENSG00000104635	SLC39A14	8	22224762	22291642	1	protein_coding	23516	SLC39A14	0.314629295810412	-0.585558846	63	14.93	57	4.2226e-16	0	eQTLGen_cis_eQTLs:BIOSQTL/BIOS_eQTL_geneLevel:GTEx/v7/Cells_Transformed_fibroblasts:GTEx/v7/Testis:GTEx/v6/Cells_Transformed_fibroblasts	+	No	NA	4.935e-13	rs6558056	5
CEN	EUR	ENSG00000241026	CTD-2036J7.1	8	22247378	22248168	-1	pseudogene	NA	NA	NA	NA	14	3.674	0	NA	NA	NA	NA	No	NA	1.894e-10	rs6558056	5
CEN	EUR	ENSG00000201761	RNU6-336P	8	22291904	22292010	1	snRNA	106481285	RNU6-336P	NA	NA	15	14.93	0	NA	NA	NA	NA	No	NA	4.935e-13	rs6558056	5
CEN	EUR	ENSG00000120910	PPP3CC	8	22298332	22398652	1	protein_coding	5533	PPP3CC	0.0166246432473754	NA	1	2.614	60	1.92966e-23	0	PsychENCODE_eQTLs:eQTLGen_cis_eQTLs:BIOSQTL/BIOS_eQTL_geneLevel:xQTLServer_eQTLs:CMC_SVA_cis:GTEx/v7/Adipose_Visceral_Omentum:GTEx/v7/Artery_Aorta:GTEx/v7/Artery_Tibial:GTEx/v7/Brain_Caudate_basal_ganglia:GTEx/v7/Brain_Cerebellar_Hemisphere:GTEx/v7/Brain_Cerebellum:GTEx/v7/Brain_Nucleus_accumbens_basal_ganglia:GTEx/v7/Esophagus_Mucosa:GTEx/v7/Esophagus_Muscularis:GTEx/v7/Heart_Atrial_Appendage:GTEx/v7/Pancreas:GTEx/v7/Pituitary:GTEx/v7/Prostate:GTEx/v7/Cells_Transformed_fibroblasts:GTEx/v7/Testis:GTEx/v6/Cells_EBV-transformed_lymphocytes:GTEx/v6/Brain_Caudate_basal_ganglia:GTEx/v6/Brain_Cerebellum:GTEx/v6/Esophagus_Mucosa:GTEx/v6/Esophagus_Muscularis:GTEx/v6/Prostate:GTEx/v6/Cells_Transformed_fibroblasts:GTEx/v6/Testis	+	No	NA	4.935e-13	rs6558056	5
CEN	EUR	ENSG00000254272	RP11-382J24.2	8	22350144	22350557	1	pseudogene	NA	NA	NA	NA	0	0	51	4.98531882698e-08	0.00316887	DICE/B_cell_naive:DICE/T_CD4_naive:DICE/T_CD4_naive_activated:DICE/T_CD4_TFH:DICE/T_CD4_TH1:DICE/T_CD4_TH17:DICE/T_CD4_TH2:DICE/T_CD4_memory_TREG:DICE/T_CD4_naive_TREG:GTEx/v7/Artery_Tibial	+	Yes	Aorta:Left_Ventricle:Liver:Right_Ventricle:GM12878:IMR90:Mesenchymal_Stem_Cell:Mesendoderm:Trophoblast-like_Cell:hESC	4.935e-13	rs6558056	5
CEN	EUR	ENSG00000251034	RP11-582J16.4	8	22398358	22402918	-1	antisense	NA	NA	NA	NA	0	0	60	1.92966e-23	0	BIOSQTL/BIOS_eQTL_geneLevel:GTEx/v7/Skin_Sun_Exposed_Lower_leg:GTEx/v6/Testis	+	Yes	Spleen:GM12878:IMR90:Mesenchymal_Stem_Cell:Mesendoderm:Trophoblast-like_Cell	4.935e-13	rs6558056	5
CEN	EUR	ENSG00000120896	SORBS3	8	22402499	22433301	1	protein_coding	10174	SORBS3	2.31106262231037e-06	NA	0	0	58	3.4304e-11	0	eQTLGen_cis_eQTLs:CMC_SVA_cis:CMC_NoSVA_cis	-	Yes	Spleen:GM12878:IMR90:Mesenchymal_Stem_Cell:Mesendoderm:Trophoblast-like_Cell	4.935e-13	rs6558056	5
CEN	EUR	ENSG00000254230	RP11-582J16.3	8	22423510	22424684	-1	antisense	NA	NA	NA	NA	0	0	0	NA	NA	NA	NA	Yes	Spleen:GM12878:IMR90:Mesenchymal_Stem_Cell:Mesendoderm:Trophoblast-like_Cell	4.935e-13	rs6558056	5
CEN	EUR	ENSG00000120913	PDLIM2	8	22435792	22455538	1	protein_coding	64236	PDLIM2	0.0497493108362985	-0.290071293	0	0	0	NA	NA	NA	NA	Yes	Spleen:GM12878:IMR90:Mesenchymal_Stem_Cell:Mesendoderm:Trophoblast-like_Cell	4.935e-13	rs6558056	5
CEN	EUR	ENSG00000248235	AC037459.4	8	22446787	22459597	1	protein_coding	NA	NA	NA	NA	0	0	0	NA	NA	NA	NA	Yes	IMR90:Mesenchymal_Stem_Cell	4.935e-13	rs6558056	5
CEN	EUR	ENSG00000241852	C8orf58	8	22457114	22461663	1	protein_coding	541565	C8orf58	7.25833522609638e-07	-0.358123353	0	0	0	NA	NA	NA	NA	Yes	Adult_Cortex:Fetal_Cortex:IMR90:Mesenchymal_Stem_Cell	4.935e-13	rs6558056	5
CEN	EUR	ENSG00000158941	CCAR2	8	22462145	22479027	1	protein_coding	57805	CCAR2	0.960454889427648	0.139645474	0	0	0	NA	NA	NA	NA	Yes	Adult_Cortex:IMR90:Mesenchymal_Stem_Cell	4.935e-13	rs6558056	5
CEN	EUR	ENSG00000253200	RP11-582J16.5	8	22471421	22474170	-1	antisense	NA	NA	NA	NA	0	0	0	NA	NA	NA	NA	Yes	Fetal_Cortex:IMR90:Mesenchymal_Stem_Cell	4.935e-13	rs6558056	5
CEN	EUR	ENSG00000147439	BIN3	8	22477931	22526661	-1	protein_coding	55909	BIN3	5.99066271257055e-06	0.091546518	0	0	0	NA	NA	NA	NA	Yes	IMR90:Mesenchymal_Stem_Cell	4.935e-13	rs6558056	5
CEN	EUR	ENSG00000261026	CTD-3247F14.2	8	22536526	22541522	-1	sense_overlapping	NA	NA	NA	NA	0	0	0	NA	NA	NA	NA	Yes	IMR90:Mesenchymal_Stem_Cell	4.935e-13	rs6558056	5
CEN	EUR	ENSG00000179388	EGR3	8	22545172	22550815	-1	protein_coding	1960	EGR3	0.81109794446274	-1.563706978	0	0	0	NA	NA	NA	NA	Yes	IMR90:Mesenchymal_Stem_Cell	4.935e-13	rs6558056	5
CEN	EUR	ENSG00000253125	RP11-459E5.1	8	22547663	22656129	1	processed_transcript	NA	NA	NA	NA	0	0	0	NA	NA	NA	NA	Yes	IMR90:Mesenchymal_Stem_Cell	4.935e-13	rs6558056	5
CEN	EUR	ENSG00000248738	RP11-87E22.2	8	22735485	22745535	1	antisense	101929237	LOC101929237	NA	NA	0	0	0	NA	NA	NA	NA	Yes	Mesenchymal_Stem_Cell	4.935e-13	rs6558056	5
CEN	EUR	ENSG00000253142	RP11-87E22.1	8	22752947	22755326	-1	sense_intronic	NA	NA	NA	NA	0	0	0	NA	NA	NA	NA	Yes	Mesenchymal_Stem_Cell	4.935e-13	rs6558056	5
CEN	EUR	ENSG00000240116	RN7SL303P	8	22835390	22835638	1	misc_RNA	106481005	RN7SL303P	NA	NA	0	0	0	NA	NA	NA	NA	Yes	GM12878:IMR90:Mesenchymal_Stem_Cell	4.935e-13	rs6558056	5
CEN	EUR	ENSG00000120889	TNFRSF10B	8	22877646	22926692	-1	protein_coding	8795	TNFRSF10B	9.803529644727e-07	-1.680064772	0	0	0	NA	NA	NA	NA	Yes	GM12878:IMR90	4.935e-13	rs6558056	5
CEN	EUR	ENSG00000246130	RP11-875O11.2	8	22925742	22941132	1	antisense	286059	LOC286059	NA	NA	0	0	0	NA	NA	NA	NA	Yes	GM12878:IMR90	4.935e-13	rs6558056	5
CEN	EUR	ENSG00000253616	RP11-875O11.3	8	22928890	22932001	-1	antisense	NA	NA	NA	NA	0	0	0	NA	NA	NA	NA	Yes	GM12878:IMR90	4.935e-13	rs6558056	5
CEN	EUR	ENSG00000173535	TNFRSF10C	8	22941868	22974950	1	protein_coding	8794	TNFRSF10C	1.31871168945746e-07	0.25076301	0	0	0	NA	NA	NA	NA	Yes	GM12878:IMR90	4.935e-13	rs6558056	5
CEN	EUR	ENSG00000183576	SETD3	14	99864083	99947216	-1	protein_coding	84193	SETD3	0.371891002606027	-0.140743383	0	0	0	NA	NA	NA	NA	Yes	Mesenchymal_Stem_Cell:Mesendoderm	5.346e-11	rs7154495	6
CEN	EUR	ENSG00000090061	CCNK	14	99947506	100001381	1	protein_coding	8812	CCNK	0.997144332155116	-1.248265489	0	0	0	NA	NA	NA	NA	Yes	Mesenchymal_Stem_Cell:Mesendoderm	5.346e-11	rs7154495	6
CEN	EUR	ENSG00000258672	RP11-543C4.3	14	100157782	100159985	-1	lincRNA	NA	NA	NA	NA	0	0	0	NA	NA	NA	NA	Yes	Spleen	2.111e-10	rs7154495	6
CEN	EUR	ENSG00000066629	EML1	14	100204030	100408397	1	protein_coding	2009	EML1	0.999446460294898	0.059551707	16	15.25	15	4.62133e-20	7.70419e-17	PsychENCODE_eQTLs:GTEx/v7/Adipose_Subcutaneous:GTEx/v7/Artery_Aorta:GTEx/v7/Artery_Tibial:GTEx/v6/Adipose_Subcutaneous:GTEx/v6/Artery_Aorta:GTEx/v6/Artery_Tibial	+	Yes	IMR90	5.346e-11	rs7154495	6
CEN	EUR	ENSG00000196405	EVL	14	100437786	100610573	1	protein_coding	51466	EVL	0.992615269783271	0.257070374	0	0	5	NA	0.049	CMC_SVA_cis	+	No	NA	6.406e-11	rs7154495	6
CEN	EUR	ENSG00000140105	WARS	14	100800125	100843142	-1	protein_coding	7453	WARS	0.994700675309381	-0.614374589	0	0	2	2.6667e-07	0.000882480889938475	eQTLGen_cis_eQTLs	+	No	NA	4.141e-09	rs7154495	6
TOT	EUR	ENSG00000142959	BEST4	1	45249257	45253377	-1	protein_coding	266675	BEST4	0.00309511388143714	-0.592198411	0	0	0	NA	NA	NA	NA	Yes	Fetal_Cortex	1.439e-09	rs33931638	1
TOT	EUR	ENSG00000070785	EIF2B3	1	45316450	45452282	-1	protein_coding	8891	EIF2B3	0.393440242907713	-0.383829567	0	0	2	1.22526e-05	0.000476557	PsychENCODE_eQTLs:GTEx/v7/Testis	+	No	NA	1.838e-09	rs33931638	1
TOT	EUR	ENSG00000126088	UROD	1	45477819	45481247	1	protein_coding	7389	UROD	0.000142209588904372	0.497738683	0	0	2	2.6984e-12	0	eQTLGen_cis_eQTLs	-	No	NA	1.838e-09	rs33931638	1
TOT	EUR	ENSG00000162415	ZSWIM5	1	45482071	45771881	-1	protein_coding	57643	ZSWIM5	0.116879095769383	-0.469544018	0	0	5	8.09284e-08	1.19515e-07	PsychENCODE_eQTLs:GTEx/v7/Adipose_Visceral_Omentum:GTEx/v7/Nerve_Tibial:GTEx/v6/Nerve_Tibial	-	No	NA	1.439e-09	rs33931638	1
TOT	EUR	ENSG00000132781	MUTYH	1	45794835	45806142	-1	protein_coding	4595	MUTYH	8.56708501585961e-11	-0.113391241	0	0	5	7.9062e-10	1.311303435615e-05	eQTLGen_cis_eQTLs	+	Yes	Left_Ventricle:IMR90:Mesenchymal_Stem_Cell	1.439e-09	rs33931638	1
TOT	EUR	ENSG00000132773	TOE1	1	45805342	45809647	1	protein_coding	114034	TOE1	6.58751882854325e-09	-1.215780845	0	0	0	NA	NA	NA	NA	Yes	Left_Ventricle:IMR90:Mesenchymal_Stem_Cell	1.838e-09	rs33931638	1
TOT	EUR	ENSG00000070759	TESK2	1	45809555	45956872	-1	protein_coding	10420	TESK2	8.65426854901905e-06	0.629949731	0	0	5	3.8505e-70	0	PsychENCODE_eQTLs:eQTLGen_cis_eQTLs:GTEx/v7/Testis	-	No	NA	1.439e-09	rs33931638	1
TOT	EUR	ENSG00000238945	snoU13	1	45824324	45824420	-1	snoRNA	NA	NA	NA	NA	0	0	0	NA	NA	NA	NA	Yes	Left_Ventricle:IMR90:Mesenchymal_Stem_Cell	1.838e-09	rs33931638	1
TOT	EUR	ENSG00000236872	RP11-291L19.1	1	45880692	45881016	1	pseudogene	NA	NA	NA	NA	0	0	0	NA	NA	NA	NA	Yes	Mesenchymal_Stem_Cell	1.838e-09	rs33931638	1
TOT	EUR	ENSG00000236624	CCDC163P	1	45959538	45965751	-1	protein_coding	126661	CCDC163P	0.143398568804261	NA	0	0	5	4.6648e-25	0	PsychENCODE_eQTLs:eQTLGen_cis_eQTLs:GTEx/v6/Esophagus_Muscularis	+	Yes	GM12878:IMR90:Mesenchymal_Stem_Cell	1.439e-09	rs33931638	1
TOT	EUR	ENSG00000132763	MMACHC	1	45965725	45976739	1	protein_coding	25974	MMACHC	5.25633027461793e-14	0.553694665	0	0	5	1.7875e-13	0	eQTLGen_cis_eQTLs	-	Yes	GM12878:IMR90:Mesenchymal_Stem_Cell	1.439e-09	rs33931638	1
TOT	EUR	ENSG00000117450	PRDX1	1	45976708	45988719	-1	protein_coding	5052	PRDX1	1.43818422373501e-07	-0.573941146	0	0	5	NA	0.009	CMC_SVA_cis	-	Yes	GM12878:IMR90:Mesenchymal_Stem_Cell	1.439e-09	rs33931638	1
TOT	EUR	ENSG00000234379	HMGB1P48	1	45996599	45997811	1	pseudogene	100128639	HMGB1P48	NA	NA	0	0	0	NA	NA	NA	NA	Yes	GM12878:IMR90:Mesenchymal_Stem_Cell	1.838e-09	rs33931638	1
TOT	EUR	ENSG00000117448	AKR1A1	1	46016215	46035721	1	protein_coding	10327	AKR1A1	0.000107486413477255	-0.636567263	0	0	0	NA	NA	NA	NA	Yes	IMR90	1.838e-09	rs33931638	1
TOT	EUR	ENSG00000132780	NASP	1	46049518	46084566	1	protein_coding	4678	NASP	0.470216299614197	-0.593389587	0	0	0	NA	NA	NA	NA	Yes	IMR90:Mesenchymal_Stem_Cell:Mesendoderm:hESC	1.838e-09	rs33931638	1
TOT	EUR	ENSG00000159588	CCDC17	1	46085716	46089729	-1	protein_coding	149483	CCDC17	3.58916148308353e-13	0.307685475	0	0	5	1.0804e-08	5.78183219838109e-05	eQTLGen_cis_eQTLs	-	Yes	IMR90:Mesenchymal_Stem_Cell:Mesendoderm:Trophoblast-like_Cell:hESC	1.439e-09	rs33931638	1
TOT	EUR	ENSG00000159592	GPBP1L1	1	46092976	46153785	-1	protein_coding	60313	GPBP1L1	0.435324050435863	-0.428470523	0	0	0	NA	NA	NA	NA	Yes	Left_Ventricle:IMR90:Mesenchymal_Stem_Cell:Mesendoderm:hESC	1.838e-09	rs33931638	1
TOT	EUR	ENSG00000225447	RPS15AP10	1	46111488	46111869	-1	pseudogene	728963	RPS15AP10	NA	NA	0	0	0	NA	NA	NA	NA	Yes	IMR90:Mesenchymal_Stem_Cell:Mesendoderm:Trophoblast-like_Cell:hESC	1.838e-09	rs33931638	1
TOT	EUR	ENSG00000234329	RP11-767N6.2	1	46116711	46117498	-1	pseudogene	NA	NA	NA	NA	0	0	0	NA	NA	NA	NA	Yes	IMR90:Mesenchymal_Stem_Cell:Mesendoderm:Trophoblast-like_Cell:hESC	1.838e-09	rs33931638	1
TOT	EUR	ENSG00000159596	TMEM69	1	46152886	46160115	1	protein_coding	51249	TMEM69	0.000261682873521805	-1.029265497	0	0	0	NA	NA	NA	NA	Yes	Left_Ventricle:IMR90:Mesenchymal_Stem_Cell:Mesendoderm:hESC	1.838e-09	rs33931638	1
TOT	EUR	ENSG00000230896	RP11-767N6.7	1	46160356	46162747	-1	sense_intronic	NA	NA	NA	NA	0	0	0	NA	NA	NA	NA	Yes	IMR90:Mesenchymal_Stem_Cell:Mesendoderm:hESC	1.838e-09	rs33931638	1
TOT	EUR	ENSG00000236111	RP11-630I5.1	1	46246949	46247629	1	pseudogene	NA	NA	NA	NA	0	0	0	NA	NA	NA	NA	Yes	Fetal_Cortex:Left_Ventricle:Liver:IMR90:Mesenchymal_Stem_Cell:Mesendoderm:Trophoblast-like_Cell:hESC	1.439e-09	rs33931638	1
TOT	EUR	ENSG00000086015	MAST2	1	46252659	46501796	1	protein_coding	23139	MAST2	5.44402882251562e-11	NA	5	25.3	5	9.25844e-06	1.79666e-28	CMC_SVA_cis:GTEx/v7/Artery_Tibial	-	Yes	Left_Ventricle:Liver:IMR90:Mesenchymal_Stem_Cell:Mesendoderm:Trophoblast-like_Cell:hESC	1.439e-09	rs33931638	1
TOT	EUR	ENSG00000232467	TMA16P2	1	46312666	46313266	-1	pseudogene	100101407	TMA16P2	NA	NA	1	9.285	0	NA	NA	NA	NA	Yes	Liver:GM12878:IMR90:Mesenchymal_Stem_Cell:Mesendoderm:Trophoblast-like_Cell:hESC	1.439e-09	rs33931638	1
TOT	EUR	ENSG00000117461	PIK3R3	1	46505812	46642160	-1	protein_coding	8503	PIK3R3	1.40585793273596e-06	-1.620545781	3	25.3	5	1.0422e-26	0	eQTLGen_cis_eQTLs:BIOSQTL/BIOS_eQTL_geneLevel	-	Yes	Adult_Cortex:Left_Ventricle:Liver:Lung:Spleen:GM12878:IMR90:Mesenchymal_Stem_Cell:Mesendoderm:Trophoblast-like_Cell:hESC	1.439e-09	rs33931638	1
TOT	EUR	ENSG00000226957	RP4-533D7.4	1	46512490	46514040	1	antisense	NA	NA	NA	NA	0	0	0	NA	NA	NA	NA	Yes	Left_Ventricle:Liver:GM12878:IMR90:Mesenchymal_Stem_Cell:Mesendoderm:Trophoblast-like_Cell:hESC	1.838e-09	rs33931638	1
TOT	EUR	ENSG00000233114	RP4-533D7.3	1	46570622	46570847	1	pseudogene	NA	NA	NA	NA	0	0	0	NA	NA	NA	NA	Yes	Left_Ventricle:Liver:GM12878:IMR90:Mesenchymal_Stem_Cell:Mesendoderm:Trophoblast-like_Cell:hESC	1.439e-09	rs33931638	1
TOT	EUR	ENSG00000227857	RP4-533D7.5	1	46600203	46604753	1	antisense	101929626	LOC101929626	NA	NA	0	0	0	NA	NA	NA	NA	Yes	Adult_Cortex:Fetal_Cortex:Left_Ventricle:Liver:Spleen:GM12878:IMR90:Mesenchymal_Stem_Cell:Mesendoderm:Trophoblast-like_Cell:hESC	1.439e-09	rs33931638	1
TOT	EUR	ENSG00000117472	TSPAN1	1	46640745	46651630	1	protein_coding	10103	TSPAN1	0.000714382124602965	-0.51072909	0	0	0	NA	NA	NA	NA	Yes	Adult_Cortex:Left_Ventricle:Liver:Lung:Spleen:GM12878:IMR90:Mesenchymal_Stem_Cell:Mesendoderm:Trophoblast-like_Cell:hESC	1.439e-09	rs33931638	1
TOT	EUR	ENSG00000250719	RP11-322N21.2	1	46641158	46642150	-1	antisense	110117498	LOC110117498	NA	NA	0	0	0	NA	NA	NA	NA	Yes	Adult_Cortex:Left_Ventricle:Liver:Lung:Spleen:GM12878:IMR90:Mesenchymal_Stem_Cell:Mesendoderm:Trophoblast-like_Cell:hESC	1.439e-09	rs33931638	1
TOT	EUR	ENSG00000085998	POMGNT1	1	46654354	46685977	-1	protein_coding	55624	POMGNT1	1.68023697303463e-09	NA	0	0	5	2.2655e-11	0	eQTLGen_cis_eQTLs	+	Yes	Adult_Cortex:Fetal_Cortex:Mesenchymal_Stem_Cell	1.439e-09	rs33931638	1
TOT	EUR	ENSG00000171357	LURAP1	1	46669006	46686933	1	protein_coding	541468	LURAP1	0.220934118593464	-0.892110208	0	0	4	3.75889e-05	8.7588e-12	GTEx/v7/Skin_Sun_Exposed_Lower_leg	+	Yes	Left_Ventricle:Liver:Lung:Spleen:GM12878:IMR90:Mesenchymal_Stem_Cell:Mesendoderm:Trophoblast-like_Cell:hESC	1.439e-09	rs33931638	1
TOT	EUR	ENSG00000085999	RAD54L	1	46713360	46744145	1	protein_coding	8438	RAD54L	2.73718135268854e-13	-0.60342968	0	0	0	NA	NA	NA	NA	Yes	Mesenchymal_Stem_Cell	1.439e-09	rs33931638	1
TOT	EUR	ENSG00000117481	NSUN4	1	46805849	46830824	1	protein_coding	387338	NSUN4	1.38867585570257e-06	0.106940615	0	0	5	4.1737e-15	0	eQTLGen_cis_eQTLs	-	Yes	Adult_Cortex:GM12878	1.439e-09	rs33931638	1
TOT	EUR	ENSG00000225779	RP4-603I14.3	1	46836258	46836627	1	pseudogene	NA	NA	NA	NA	0	0	0	NA	NA	NA	NA	Yes	GM12878	1.838e-09	rs33931638	1
TOT	EUR	ENSG00000117480	FAAH	1	46859937	46879520	1	protein_coding	2166	FAAH	5.9295002678292e-07	NA	0	0	3	2.482e-06	0.00723811833171678	eQTLGen_cis_eQTLs	-	No	NA	1.439e-09	rs33931638	1
TOT	EUR	ENSG00000142961	MOB3C	1	47073387	47082563	-1	protein_coding	148932	MOB3C	0.0340049542449835	-0.404012168	0	0	5	2.433e-08	0.00011472275334608	eQTLGen_cis_eQTLs	+	No	NA	1.439e-09	rs33931638	1
TOT	EUR	ENSG00000073282	TP63	3	189349205	189615068	1	protein_coding	8626	TP63	0.983222202403613	-0.204818685	0	0	0	NA	NA	NA	NA	Yes	IMR90:Mesenchymal_Stem_Cell	1.568e-12	rs113591830:rs58531798	2
TOT	EUR	ENSG00000090530	LEPREL1	3	189674517	189840226	-1	protein_coding	55214	LEPREL1	6.48633510490974e-10	-0.801421713	0	0	0	NA	NA	NA	NA	Yes	hESC	6.347e-12	rs113591830:rs58531798	2
TOT	EUR	ENSG00000230077	MTAPP2	3	189686819	189687650	-1	pseudogene	100420621	MTAPP2	NA	NA	0	0	0	NA	NA	NA	NA	Yes	Left_Ventricle	6.347e-12	rs113591830:rs58531798	2
TOT	EUR	ENSG00000265045	RN7SL486P	3	189831723	189832061	1	misc_RNA	NA	RN7SL486P	NA	NA	0	0	0	NA	NA	NA	NA	Yes	hESC	6.347e-12	rs113591830:rs58531798	2
TOT	EUR	ENSG00000225764	LEPREL1-AS1	3	189838753	189862635	1	antisense	101929152	LEPREL1-AS1	NA	NA	0	0	0	NA	NA	NA	NA	Yes	hESC	6.347e-12	rs113591830:rs58531798	2
TOT	EUR	ENSG00000163347	CLDN1	3	190023490	190040264	-1	protein_coding	9076	CLDN1	0.0581349308262247	3.068261867	0	0	0	NA	NA	NA	NA	Yes	Mesenchymal_Stem_Cell	6.347e-12	rs113591830:rs58531798	2
TOT	EUR	ENSG00000198398	TMEM207	3	190146444	190167665	-1	protein_coding	131920	TMEM207	0.000192958975824054	-0.08402702	0	0	0	NA	NA	NA	NA	Yes	Mesenchymal_Stem_Cell:Mesendoderm:hESC	1.568e-12	rs113591830:rs58531798	2
TOT	EUR	ENSG00000196083	IL1RAP	3	190231840	190375843	1	protein_coding	3556	IL1RAP	0.506746749056946	-0.498078165	0	0	0	NA	NA	NA	NA	Yes	IMR90:hESC	6.347e-12	rs113591830:rs58531798	2
TOT	EUR	ENSG00000228730	RP11-95L3.2	3	190415712	190416637	-1	lincRNA	NA	NA	NA	NA	0	0	0	NA	NA	NA	NA	Yes	Left_Ventricle:Liver:IMR90:Mesenchymal_Stem_Cell:Mesendoderm:Neural_Progenitor_Cell:Trophoblast-like_Cell:hESC	8.54e-13	rs113591830:rs58531798	2
TOT	EUR	ENSG00000232610	CCT6P4	3	190432600	190434188	1	pseudogene	100130481	CCT6P4	NA	NA	0	0	0	NA	NA	NA	NA	Yes	Left_Ventricle:Liver:IMR90:Mesenchymal_Stem_Cell:Mesendoderm:Neural_Progenitor_Cell:Trophoblast-like_Cell:hESC	8.54e-13	rs113591830:rs58531798	2
TOT	EUR	ENSG00000214147	RP11-332P22.2	3	190548754	190549962	1	pseudogene	NA	NA	NA	NA	0	0	0	NA	NA	NA	NA	Yes	Mesenchymal_Stem_Cell:Mesendoderm:hESC	8.54e-13	rs113591830:rs58531798	2
TOT	EUR	ENSG00000205835	GMNC	3	190570666	190610218	-1	protein_coding	647309	GMNC	NA	1.10405959	43	12.4	0	NA	NA	NA	NA	Yes	Left_Ventricle:Liver:IMR90:Mesenchymal_Stem_Cell:Mesendoderm:Trophoblast-like_Cell:hESC	8.54e-13	rs113591830;rs58531798;rs58531798:rs113591830	2
TOT	EUR	ENSG00000188729	OSTN	3	190917030	190983404	1	protein_coding	344901	OSTN	0.0858560507076122	0.073378608	0	0	0	NA	NA	NA	NA	Yes	IMR90:Mesenchymal_Stem_Cell:Mesendoderm:hESC	1.568e-12	rs113591830:rs58531798	2
TOT	EUR	ENSG00000233308	OSTN-AS1	3	190931080	190952394	-1	antisense	106480738	OSTN-AS1	NA	NA	0	0	0	NA	NA	NA	NA	Yes	IMR90:Mesendoderm	1.568e-12	rs113591830:rs58531798	2
TOT	EUR	ENSG00000188958	UTS2B	3	190984957	191048325	-1	protein_coding	257313	UTS2B	0.0110399911903071	3.892491024	0	0	0	NA	NA	NA	NA	Yes	IMR90	8.54e-13	rs113591830:rs58531798	2
TOT	EUR	ENSG00000152492	CCDC50	3	191046866	191116459	1	protein_coding	152137	CCDC50	9.33289305733199e-06	0.107292874	0	0	0	NA	NA	NA	NA	Yes	IMR90	8.54e-13	rs113591830:rs58531798	2
TOT	EUR	ENSG00000253548	PYDC2	3	191178952	191179245	1	protein_coding	152138	PYDC2	0.0221705221528128	NA	0	0	0	NA	NA	NA	NA	Yes	IMR90:Mesenchymal_Stem_Cell	8.54e-13	rs113591830:rs58531798	2
TOT	EUR	ENSG00000223812	RP11-197K6.1	3	191275113	191308145	1	lincRNA	NA	NA	NA	NA	0	0	0	NA	NA	NA	NA	Yes	Mesenchymal_Stem_Cell	1.568e-12	rs113591830:rs58531798	2
TOT	EUR	ENSG00000201860	Y_RNA	3	191358924	191359026	1	misc_RNA	NA	NA	NA	NA	0	0	0	NA	NA	NA	NA	Yes	IMR90:Mesenchymal_Stem_Cell	8.54e-13	rs113591830:rs58531798	2
TOT	EUR	ENSG00000200270	Y_RNA	3	191359118	191359213	-1	misc_RNA	NA	NA	NA	NA	0	0	0	NA	NA	NA	NA	Yes	IMR90:Mesenchymal_Stem_Cell	8.54e-13	rs113591830:rs58531798	2
TOT	EUR	ENSG00000237653	RP11-655G22.2	3	191670138	191670615	-1	pseudogene	NA	NA	NA	NA	0	0	0	NA	NA	NA	NA	Yes	Left_Ventricle:IMR90:Mesenchymal_Stem_Cell:Mesendoderm:hESC	8.54e-13	rs113591830:rs58531798	2
TOT	EUR	ENSG00000216020	AC026320.1	3	191693743	191693813	1	miRNA	NA	NA	NA	NA	0	0	0	NA	NA	NA	NA	Yes	Left_Ventricle:IMR90:Mesenchymal_Stem_Cell:Mesendoderm:hESC	8.54e-13	rs113591830:rs58531798	2
TOT	EUR	ENSG00000232353	RP11-655G22.1	3	191747669	191754346	1	lincRNA	NA	NA	NA	NA	0	0	0	NA	NA	NA	NA	Yes	Left_Ventricle:IMR90:Mesenchymal_Stem_Cell:Mesendoderm:hESC	8.54e-13	rs58531798:rs113591830	2
TOT	EUR	ENSG00000222583	RN7SKP222	3	191810911	191811225	1	misc_RNA	106479193	RN7SKP222	NA	NA	0	0	0	NA	NA	NA	NA	Yes	IMR90:Mesenchymal_Stem_Cell	8.54e-13	rs113591830:rs58531798	2
TOT	EUR	ENSG00000114279	FGF12	3	191857184	192485553	-1	protein_coding	2257	FGF12	0.114210585344935	0.094505286	0	0	0	NA	NA	NA	NA	Yes	Mesenchymal_Stem_Cell:Mesendoderm	8.54e-13	rs113591830:rs58531798	2
TOT	EUR	ENSG00000231383	FGF12-AS1	3	191955826	192000886	1	antisense	100873986	FGF12-AS1	NA	NA	0	0	0	NA	NA	NA	NA	Yes	Left_Ventricle:IMR90:Mesenchymal_Stem_Cell:Mesendoderm:Trophoblast-like_Cell:hESC	8.54e-13	rs113591830:rs58531798	2
TOT	EUR	ENSG00000230126	FGF12-AS2	3	192232811	192234362	1	antisense	100873987	FGF12-AS2	NA	NA	0	0	0	NA	NA	NA	NA	Yes	GM12878:IMR90:Mesenchymal_Stem_Cell:Mesendoderm	8.54e-13	rs113591830:rs58531798	2
TOT	EUR	ENSG00000226709	FGF12-AS3	3	192234620	192239187	1	antisense	100873988	FGF12-AS3	NA	NA	0	0	0	NA	NA	NA	NA	Yes	GM12878:IMR90:Mesenchymal_Stem_Cell:Mesendoderm	8.54e-13	rs113591830:rs58531798	2
TOT	EUR	ENSG00000238902	snoU13	3	192251798	192251901	-1	snoRNA	NA	NA	NA	NA	0	0	0	NA	NA	NA	NA	Yes	IMR90:Mesenchymal_Stem_Cell	8.54e-13	rs113591830:rs58531798	2
TOT	EUR	ENSG00000236229	VEZF1P1	3	192873245	192874997	-1	pseudogene	647319	VEZF1P1	NA	NA	0	0	0	NA	NA	NA	NA	Yes	Left_Ventricle:Mesenchymal_Stem_Cell	8.54e-13	rs113591830:rs58531798	2
TOT	EUR	ENSG00000187527	ATP13A5	3	192992579	193096632	-1	protein_coding	344905	ATP13A5	6.22871619777347e-28	0.053944977	0	0	0	NA	NA	NA	NA	Yes	IMR90:Mesenchymal_Stem_Cell	8.54e-13	rs113591830:rs58531798	2
TOT	EUR	ENSG00000236508	ATP13A5-AS1	3	193025033	193032151	1	antisense	100874218	ATP13A5-AS1	NA	NA	0	0	0	NA	NA	NA	NA	Yes	IMR90:Mesenchymal_Stem_Cell	8.54e-13	rs113591830:rs58531798	2
TOT	EUR	ENSG00000127249	ATP13A4	3	193119866	193310900	-1	protein_coding	84239	ATP13A4	6.07648654021509e-10	-0.117592511	0	0	0	NA	NA	NA	NA	Yes	IMR90:Mesenchymal_Stem_Cell	8.54e-13	rs113591830:rs58531798	2
TOT	EUR	ENSG00000225473	ATP13A4-AS1	3	193271002	193272877	1	antisense	101929198	ATP13A4-AS1	NA	NA	0	0	0	NA	NA	NA	NA	Yes	IMR90:Mesenchymal_Stem_Cell	8.54e-13	rs58531798:rs113591830	2
TOT	EUR	ENSG00000236297	RP11-175P19.2	3	193296601	193310879	-1	pseudogene	NA	NA	NA	NA	0	0	0	NA	NA	NA	NA	Yes	IMR90:Mesenchymal_Stem_Cell	8.54e-13	rs113591830:rs58531798	2
TOT	EUR	ENSG00000198836	OPA1	3	193310933	193415612	1	protein_coding	4976	OPA1	0.994351455893758	-0.552454984	0	0	0	NA	NA	NA	NA	Yes	IMR90:Mesenchymal_Stem_Cell	8.54e-13	rs113591830:rs58531798	2
TOT	EUR	ENSG00000229155	RP11-528A4.2	3	193560349	193561813	-1	lincRNA	NA	NA	NA	NA	0	0	0	NA	NA	NA	NA	Yes	IMR90	1.568e-12	rs113591830:rs58531798	2
TOT	EUR	ENSG00000248676	RP11-766F14.1	4	100515956	100547070	-1	antisense	NA	NA	NA	NA	0	0	0	NA	NA	NA	NA	Yes	IMR90	7.565e-10	rs13131500	3
TOT	EUR	ENSG00000070190	DAPP1	4	100737990	100791311	1	protein_coding	27071	DAPP1	0.183493679964267	0.348165148	0	0	0	NA	NA	NA	NA	Yes	IMR90	7.565e-10	rs13131500	3
TOT	EUR	ENSG00000164031	DNAJB14	4	100817405	100867883	-1	protein_coding	79982	DNAJB14	0.956254969811075	-1.302773206	0	0	0	NA	NA	NA	NA	Yes	Mesenchymal_Stem_Cell	4.144e-10	rs13131500	3
TOT	EUR	ENSG00000164032	H2AFZ	4	100869243	100871545	-1	protein_coding	3015	H2AFZ	0.855327138804775	-0.788650432	0	0	0	NA	NA	NA	NA	Yes	Mesenchymal_Stem_Cell	4.144e-10	rs13131500	3
TOT	EUR	ENSG00000245322	RP11-15B17.1	4	100871163	101116256	1	antisense	256880	LOC256880	NA	NA	0	0	0	NA	NA	NA	NA	Yes	Mesenchymal_Stem_Cell	4.144e-10	rs13131500	3
TOT	EUR	ENSG00000250403	RP11-15B17.2	4	100911894	100912634	-1	pseudogene	NA	NA	NA	NA	0	0	0	NA	NA	NA	NA	Yes	Mesenchymal_Stem_Cell:Mesendoderm:Neural_Progenitor_Cell	7.565e-10	rs13131500	3
TOT	EUR	ENSG00000248820	RP11-15B17.3	4	100962998	100963261	-1	pseudogene	NA	NA	NA	NA	0	0	0	NA	NA	NA	NA	Yes	IMR90:Mesenchymal_Stem_Cell	7.565e-10	rs13131500	3
TOT	EUR	ENSG00000222196	AC121157.1	4	101051102	101051192	-1	miRNA	NA	NA	NA	NA	0	0	0	NA	NA	NA	NA	Yes	Mesenchymal_Stem_Cell	7.565e-10	rs13131500	3
TOT	EUR	ENSG00000145358	DDIT4L	4	101107027	101111939	-1	protein_coding	115265	DDIT4L	0.000548864407256177	3.322202451	0	0	0	NA	NA	NA	NA	Yes	Aorta:Left_Ventricle:IMR90:Mesenchymal_Stem_Cell:Mesendoderm:Neural_Progenitor_Cell:Trophoblast-like_Cell:hESC	4.144e-10	rs13131500	3
TOT	EUR	ENSG00000249710	RP11-588P8.1	4	101111190	101136662	1	antisense	101929353	LOC101929353	NA	NA	0	0	0	NA	NA	NA	NA	Yes	Aorta:Left_Ventricle:IMR90:Mesenchymal_Stem_Cell:Mesendoderm:Neural_Progenitor_Cell:Trophoblast-like_Cell:hESC	4.144e-10	rs13131500	3
TOT	EUR	ENSG00000164035	EMCN	4	101316498	101801283	-1	protein_coding	51705	EMCN	1.65285025326724e-05	1.556795351	0	0	0	NA	NA	NA	NA	Yes	Left_Ventricle:Liver:IMR90:Mesenchymal_Stem_Cell:Mesendoderm:Trophoblast-like_Cell:hESC	7.565e-10	rs13131500	3
TOT	EUR	ENSG00000250223	EMCN-IT3	4	101581436	101596270	-1	sense_intronic	100874275	EMCN-IT3	NA	NA	0	0	0	NA	NA	NA	NA	Yes	Aorta:Left_Ventricle:IMR90:Mesenchymal_Stem_Cell:Mesendoderm:Trophoblast-like_Cell:hESC	4.144e-10	rs13131500	3
TOT	EUR	ENSG00000251219	EMCN-IT2	4	101699739	101712392	-1	sense_intronic	100874276	EMCN-IT2	NA	NA	0	0	0	NA	NA	NA	NA	Yes	IMR90:Mesenchymal_Stem_Cell:Mesendoderm:hESC	7.565e-10	rs13131500	3
TOT	EUR	ENSG00000251636	EMCN-IT1	4	101733412	101735437	-1	sense_intronic	107986233	EMCN-IT1	NA	NA	0	0	0	NA	NA	NA	NA	Yes	Left_Ventricle:IMR90:Mesenchymal_Stem_Cell:Mesendoderm:Neural_Progenitor_Cell:Trophoblast-like_Cell:hESC	4.144e-10	rs13131500	3
TOT	EUR	ENSG00000138814	PPP3CA	4	101944566	102269435	-1	protein_coding	5530	PPP3CA	0.998148788702111	-0.848066086	0	0	0	NA	NA	NA	NA	Yes	Mesenchymal_Stem_Cell:Mesendoderm:Trophoblast-like_Cell:hESC	7.565e-10	rs13131500	3
TOT	EUR	ENSG00000221265	MIR1255A	4	102251459	102251571	-1	miRNA	100302193	MIR1255A	NA	NA	0	0	0	NA	NA	NA	NA	Yes	Mesenchymal_Stem_Cell:Mesendoderm:Trophoblast-like_Cell:hESC	7.565e-10	rs13131500	3
TOT	EUR	ENSG00000254531	AP001816.1	4	102268937	102270040	1	protein_coding	90024	FLJ20021	NA	NA	0	0	0	NA	NA	NA	NA	Yes	Mesenchymal_Stem_Cell:Mesendoderm:Trophoblast-like_Cell:hESC	7.565e-10	rs13131500	3
TOT	EUR	ENSG00000153064	BANK1	4	102332443	102995969	1	protein_coding	55024	BANK1	1.76433043896144e-10	-0.305250663	0	0	0	NA	NA	NA	NA	Yes	Aorta:IMR90:Mesenchymal_Stem_Cell:Mesendoderm:Trophoblast-like_Cell:hESC	7.565e-10	rs13131500	3
TOT	EUR	ENSG00000199529	RNU6-462P	4	102645033	102645137	1	snRNA	106479770	RNU6-462P	NA	NA	0	0	0	NA	NA	NA	NA	Yes	Aorta:Liver:IMR90:Mesenchymal_Stem_Cell:Mesendoderm:Trophoblast-like_Cell:hESC	7.565e-10	rs13131500	3
TOT	EUR	ENSG00000251149	MTND5P5	4	102893580	102893955	1	pseudogene	100873201	MTND5P5	NA	NA	0	0	0	NA	NA	NA	NA	Yes	Aorta:Left_Ventricle:Liver:IMR90:Mesenchymal_Stem_Cell:Mesendoderm:Trophoblast-like_Cell:hESC	7.565e-10	rs13131500	3
TOT	EUR	ENSG00000251309	RP11-498M5.2	4	102898051	102958060	-1	antisense	NA	NA	NA	NA	0	0	0	NA	NA	NA	NA	Yes	Mesenchymal_Stem_Cell:Mesendoderm:hESC	7.565e-10	rs13131500	3
TOT	EUR	ENSG00000138821	SLC39A8	4	103172198	103352415	-1	protein_coding	64116	SLC39A8	0.891567478844834	-0.202749369	4	23.1	10	2.9081e-10	0	PsychENCODE_eQTLs:eQTLGen_cis_eQTLs:BRAINEAC/FCTX:BRAINEAC/aveALL:GTEx/v7/Skin_Sun_Exposed_Lower_leg	-	No	NA	4.305e-10	rs13131500	3
TOT	EUR	ENSG00000248161	RP11-499E18.1	4	103339759	103371167	-1	lincRNA	NA	NA	NA	NA	7	5.675	4	1.06025e-06	0.000141468291243107	PsychENCODE_eQTLs:GTEx/v6/Cells_Transformed_fibroblasts	+	No	NA	4.305e-10	rs13131500	3
TOT	EUR	ENSG00000251572	AF213884.1	4	103382407	103383309	1	pseudogene	NA	NA	NA	NA	8	8.35	0	NA	NA	NA	NA	No	NA	4.144e-10	rs13131500	3
TOT	EUR	ENSG00000260651	AF213884.2	4	103421998	103422476	-1	antisense	NA	NA	NA	NA	0	0	0	NA	NA	NA	NA	Yes	Adult_Cortex:IMR90:Mesenchymal_Stem_Cell:Mesendoderm:hESC	4.144e-10	rs13131500	3
TOT	EUR	ENSG00000109320	NFKB1	4	103422486	103538459	1	protein_coding	4790	NFKB1	0.994260375128404	NA	0	0	2	4.7124e-06	0.0136809188766613	eQTLGen_cis_eQTLs	-	Yes	Adult_Cortex:IMR90:Mesenchymal_Stem_Cell:Mesendoderm:hESC	4.144e-10	rs13131500	3
TOT	EUR	ENSG00000238553	AF213884.3	4	103487032	103487124	-1	miRNA	NA	NA	NA	NA	0	0	0	NA	NA	NA	NA	Yes	Liver:Spleen:GM12878:IMR90:Mesenchymal_Stem_Cell:Mesendoderm:Trophoblast-like_Cell:hESC	4.144e-10	rs13131500	3
TOT	EUR	ENSG00000241981	AF224669.3	4	103583768	103584230	1	pseudogene	NA	NA	NA	NA	0	0	0	NA	NA	NA	NA	Yes	Mesenchymal_Stem_Cell	4.144e-10	rs13131500	3
TOT	EUR	ENSG00000109332	UBE2D3	4	103715540	103790053	-1	protein_coding	7323	UBE2D3	0.748203020257397	NA	0	0	0	NA	NA	NA	NA	Yes	IMR90:Mesenchymal_Stem_Cell	4.144e-10	rs13131500	3
TOT	EUR	ENSG00000246560	RP11-10L12.4	4	103749212	103765232	1	antisense	105377348	LOC105377348	NA	NA	0	0	0	NA	NA	NA	NA	Yes	Left_Ventricle:Liver:GM12878:IMR90:Mesenchymal_Stem_Cell:Mesendoderm:Trophoblast-like_Cell:hESC	4.144e-10	rs13131500	3
TOT	EUR	ENSG00000252739	RNU7-151P	4	103758204	103758256	-1	snRNA	106480824	RNU7-151P	NA	NA	0	0	0	NA	NA	NA	NA	Yes	Left_Ventricle:Liver:GM12878:IMR90:Mesenchymal_Stem_Cell:Mesendoderm:Trophoblast-like_Cell:hESC	4.144e-10	rs13131500	3
TOT	EUR	ENSG00000238948	snoU13	4	103780550	103780653	-1	snoRNA	NA	NA	NA	NA	0	0	0	NA	NA	NA	NA	Yes	IMR90:Mesenchymal_Stem_Cell	4.144e-10	rs13131500	3
TOT	EUR	ENSG00000145354	CISD2	4	103790135	103810399	1	protein_coding	493856	CISD2	0.649111068534367	-0.514322428	0	0	0	NA	NA	NA	NA	Yes	IMR90:Mesenchymal_Stem_Cell	4.144e-10	rs13131500	3
TOT	EUR	ENSG00000164037	SLC9B1	4	103806205	103940896	-1	protein_coding	150159	SLC9B1	8.48795187528449e-05	-0.347278811	0	0	0	NA	NA	NA	NA	Yes	Adult_Cortex:Aorta:Left_Ventricle:Liver:Spleen:GM12878:IMR90:Mesenchymal_Stem_Cell:Mesendoderm:Neural_Progenitor_Cell:Trophoblast-like_Cell:hESC	4.144e-10	rs13131500	3
TOT	EUR	ENSG00000249283	ACTR3BP4	4	103883113	103884484	1	pseudogene	777774	ACTR3BP4	NA	NA	0	0	0	NA	NA	NA	NA	Yes	Left_Ventricle:Right_Ventricle:GM12878:IMR90:Mesenchymal_Stem_Cell:Mesendoderm:Trophoblast-like_Cell:hESC	4.144e-10	rs13131500	3
TOT	EUR	ENSG00000164038	SLC9B2	4	103941025	104006986	-1	protein_coding	133308	SLC9B2	0.067056661977643	-1.384288763	0	0	0	NA	NA	NA	NA	Yes	Left_Ventricle:Liver:GM12878:IMR90:Mesenchymal_Stem_Cell:Mesendoderm:Neural_Progenitor_Cell:Trophoblast-like_Cell:hESC	4.144e-10	rs13131500	3
TOT	EUR	ENSG00000164039	BDH2	4	104000592	104021040	-1	protein_coding	56898	BDH2	4.05062122865546e-06	-0.183388869	0	0	5	2.056e-07	0.000661095172757889	eQTLGen_cis_eQTLs	-	Yes	Adult_Cortex:Left_Ventricle:Liver:GM12878:IMR90:Mesenchymal_Stem_Cell:Mesendoderm:Neural_Progenitor_Cell:Trophoblast-like_Cell:hESC	4.144e-10	rs13131500	3
TOT	EUR	ENSG00000138778	CENPE	4	104026963	104119566	-1	protein_coding	1062	CENPE	0.64584064374891	0.2504147	0	0	0	NA	NA	NA	NA	Yes	Left_Ventricle:IMR90:Mesenchymal_Stem_Cell:Mesendoderm	4.144e-10	rs13131500	3
TOT	EUR	ENSG00000228976	SUMO2P8	6	108939203	108939488	-1	pseudogene	100506244	SUMO2P8	NA	NA	0	0	0	NA	NA	NA	NA	Yes	IMR90	3.603e-09	rs4947122	4
TOT	EUR	ENSG00000219559	RP11-346C16.4	6	110883378	110883818	-1	pseudogene	NA	NA	NA	NA	0	0	0	NA	NA	NA	NA	Yes	Mesendoderm	3.603e-09	rs4947122	4
TOT	EUR	ENSG00000270934	RP11-346C16.6	6	110919296	110919908	1	pseudogene	NA	NA	NA	NA	0	0	0	NA	NA	NA	NA	Yes	Mesendoderm	3.603e-09	rs4947122	4
TOT	EUR	ENSG00000155115	GTF3C6	6	111279763	111289093	1	protein_coding	112495	GTF3C6	0.0117194903947077	-0.061363509	0	0	0	NA	NA	NA	NA	Yes	Fetal_Cortex	3.603e-09	rs4947122	4
TOT	EUR	ENSG00000238775	snoU13	6	111284669	111284772	1	snoRNA	NA	NA	NA	NA	0	0	0	NA	NA	NA	NA	Yes	Fetal_Cortex	3.603e-09	rs4947122	4
TOT	EUR	ENSG00000197498	RPF2	6	111303218	111349466	1	protein_coding	84154	RPF2	0.393258891668275	0.508304629	0	0	1	2.2177e-09	2.60739195619582e-05	eQTLGen_cis_eQTLs	+	Yes	Fetal_Cortex	3.603e-09	rs4947122	4
TOT	EUR	ENSG00000200926	RNU6-960P	6	111412416	111412535	-1	snRNA	106479991	RNU6-960P	NA	NA	0	0	0	NA	NA	NA	NA	Yes	Fetal_Cortex	3.603e-09	rs4947122	4
TOT	EUR	ENSG00000231046	RP11-428F8.2	6	111548950	111580237	-1	antisense	NA	NA	NA	NA	0	0	0	NA	NA	NA	NA	Yes	Fetal_Cortex:GM12878:Mesenchymal_Stem_Cell	3.603e-09	rs4947122	4
TOT	EUR	ENSG00000173214	KIAA1919	6	111580551	111592370	1	protein_coding	91749	KIAA1919	4.15684682168897e-05	-0.962430891	0	0	1	1.8472e-27	0	eQTLGen_cis_eQTLs:GTEx/v7/Adipose_Subcutaneous:GTEx/v7/Artery_Aorta:GTEx/v7/Lung:GTEx/v7/Cells_Transformed_fibroblasts:GTEx/v7/Thyroid:GTEx/v6/Adipose_Subcutaneous:GTEx/v6/Cells_Transformed_fibroblasts:GTEx/v6/Thyroid	-	Yes	Fetal_Cortex:GM12878:Mesenchymal_Stem_Cell	3.603e-09	rs4947122	4
TOT	EUR	ENSG00000230177	RP5-1112D6.4	6	111599135	111599945	1	antisense	NA	NA	NA	NA	0	0	1	2.0507e-99	0	eQTLGen_cis_eQTLs:GTEx/v7/Adipose_Subcutaneous:GTEx/v7/Colon_Transverse:GTEx/v7/Esophagus_Mucosa:GTEx/v7/Pituitary:GTEx/v7/Cells_Transformed_fibroblasts:GTEx/v7/Spleen:GTEx/v7/Stomach:GTEx/v7/Thyroid:GTEx/v6/Thyroid	-	Yes	GM12878:Mesenchymal_Stem_Cell	3.603e-09	rs4947122	4
TOT	EUR	ENSG00000271789	RP5-1112D6.7	6	111618329	111619713	1	lincRNA	NA	NA	NA	NA	0	0	1	2.74987e-10	4.75676e-12	GTEx/v7/Pituitary:GTEx/v7/Thyroid:GTEx/v6/Thyroid	-	Yes	Mesenchymal_Stem_Cell:Mesendoderm	3.603e-09	rs4947122	4
TOT	EUR	ENSG00000009413	REV3L	6	111620234	111804918	-1	protein_coding	5980	REV3L	0.999999999999932	NA	0	0	1	1.26007e-08	4.34412e-05	CMC_SVA_cis:GTEx/v7/Brain_Cerebellum:GTEx/v6/Brain_Cerebellum	-	Yes	Left_Ventricle:Liver:GM12878:IMR90:Mesenchymal_Stem_Cell:Mesendoderm:Trophoblast-like_Cell:hESC	3.603e-09	rs4947122	4
TOT	EUR	ENSG00000272356	RP5-1112D6.8	6	111630406	111634720	1	antisense	NA	NA	NA	NA	0	0	0	NA	NA	NA	NA	Yes	Mesenchymal_Stem_Cell:Mesendoderm	3.603e-09	rs4947122	4
TOT	EUR	ENSG00000220392	FCF1P5	6	111674905	111675386	1	pseudogene	106479045	FCF1P5	NA	NA	0	0	0	NA	NA	NA	NA	Yes	IMR90:Mesenchymal_Stem_Cell	3.603e-09	rs4947122	4
TOT	EUR	ENSG00000229276	REV3L-IT1	6	111681844	111682810	-1	sense_intronic	106478974	REV3L-IT1	NA	NA	0	0	0	NA	NA	NA	NA	Yes	Fetal_Cortex:Left_Ventricle:IMR90:Mesenchymal_Stem_Cell:Mesendoderm:Trophoblast-like_Cell:hESC	3.603e-09	rs4947122	4
TOT	EUR	ENSG00000218676	BRD7P4	6	111751463	111752984	1	pseudogene	100287229	BRD7P4	NA	NA	0	0	0	NA	NA	NA	NA	Yes	Left_Ventricle:IMR90:Mesenchymal_Stem_Cell:Mesendoderm:hESC	3.603e-09	rs4947122	4
TOT	EUR	ENSG00000231889	TRAF3IP2-AS1	6	111804714	111919505	1	antisense	643749	TRAF3IP2-AS1	NA	NA	1	4.426	0	NA	NA	NA	NA	Yes	Left_Ventricle:Liver:GM12878:IMR90:Mesenchymal_Stem_Cell:Mesendoderm:Trophoblast-like_Cell:hESC	3.603e-09	rs4947122	4
TOT	EUR	ENSG00000220506	RP3-415N12.1	6	111816194	111816916	-1	pseudogene	NA	NA	NA	NA	0	0	0	NA	NA	NA	NA	Yes	Left_Ventricle:Liver:GM12878:IMR90:Mesenchymal_Stem_Cell:Mesendoderm:Trophoblast-like_Cell:hESC	3.603e-09	rs4947122	4
TOT	EUR	ENSG00000056972	TRAF3IP2	6	111877657	111927481	-1	protein_coding	10758	TRAF3IP2	7.10960921485341e-05	-1.024439801	1	4.426	1	2.971e-20	0	eQTLGen_cis_eQTLs:BIOSQTL/BIOS_eQTL_geneLevel	+	Yes	Adult_Cortex:Fetal_Cortex:IMR90:Mesenchymal_Stem_Cell	3.603e-09	rs4947122	4
TOT	EUR	ENSG00000255389	C6orf3	6	111921078	111923498	1	antisense	643749	TRAF3IP2-AS1	NA	NA	0	0	1	2.5619e-22	0	eQTLGen_cis_eQTLs:BIOSQTL/BIOS_eQTL_geneLevel:CMC_SVA_cis:GTEx/v7/Esophagus_Muscularis:GTEx/v7/Heart_Atrial_Appendage	-	Yes	Adult_Cortex:Fetal_Cortex:IMR90:Mesenchymal_Stem_Cell	3.603e-09	rs4947122	4
TOT	EUR	ENSG00000239015	snoU13	6	111967530	111967630	-1	snoRNA	NA	NA	NA	NA	0	0	0	NA	NA	NA	NA	Yes	Left_Ventricle:IMR90:Mesenchymal_Stem_Cell	3.603e-09	rs4947122	4
TOT	EUR	ENSG00000112761	WISP3	6	112375275	112392171	1	protein_coding	8838	WISP3	0.00809085603450244	0.513752805	0	0	0	NA	NA	NA	NA	Yes	IMR90:Mesenchymal_Stem_Cell:Mesendoderm:Trophoblast-like_Cell:hESC	3.603e-09	rs4947122	4
TOT	EUR	ENSG00000074935	TUBE1	6	112391980	112408732	-1	protein_coding	51175	TUBE1	1.25133185446342e-05	-0.810957792	0	0	0	NA	NA	NA	NA	Yes	IMR90:Mesenchymal_Stem_Cell:Mesendoderm:hESC	3.603e-09	rs4947122	4
TOT	EUR	ENSG00000203778	FAM229B	6	112408802	112423993	1	protein_coding	619208	FAM229B	0.549545407306745	0.33438737	0	0	0	NA	NA	NA	NA	Yes	IMR90:Mesenchymal_Stem_Cell:Mesendoderm:hESC	3.603e-09	rs4947122	4
TOT	EUR	ENSG00000218208	RP11-367G18.2	6	113902703	113903149	1	pseudogene	NA	NA	NA	NA	0	0	0	NA	NA	NA	NA	Yes	Left_Ventricle	3.603e-09	rs4947122	4
TOT	EUR	ENSG00000175967	RP11-544L8__B.4	6	114225302	114242806	1	antisense	285759	FLJ34503	NA	NA	0	0	0	NA	NA	NA	NA	Yes	IMR90	3.603e-09	rs4947122	4
TOT	EUR	ENSG00000234589	RP11-253E3.1	12	3180698	3181314	-1	pseudogene	NA	NA	NA	NA	0	0	0	NA	NA	NA	NA	Yes	Adult_Cortex:Fetal_Cortex	1.698e-24	rs1419859	5
TOT	EUR	ENSG00000011105	TSPAN9	12	3186521	3395730	1	protein_coding	10867	TSPAN9	0.779777700780573	1.653562548	0	0	0	NA	NA	NA	NA	Yes	Adult_Cortex:Fetal_Cortex	1.698e-24	rs1419859	5
TOT	EUR	ENSG00000250770	RP5-1063M23.1	12	3405368	3409390	-1	lincRNA	NA	NA	NA	NA	0	0	0	NA	NA	NA	NA	Yes	IMR90:Mesenchymal_Stem_Cell	1.698e-24	rs1419859	5
TOT	EUR	ENSG00000236908	RP5-1063M23.2	12	3427884	3434509	1	lincRNA	NA	NA	NA	NA	0	0	0	NA	NA	NA	NA	Yes	IMR90:Mesenchymal_Stem_Cell	1.698e-24	rs1419859	5
TOT	EUR	ENSG00000257048	RP11-476M19.2	12	3476999	3480512	1	lincRNA	NA	NA	NA	NA	0	0	0	NA	NA	NA	NA	Yes	IMR90:Mesenchymal_Stem_Cell	1.698e-24	rs1419859	5
TOT	EUR	ENSG00000111218	PRMT8	12	3490515	3703139	1	protein_coding	56341	PRMT8	0.95875274427484	NA	0	0	0	NA	NA	NA	NA	Yes	IMR90:Mesenchymal_Stem_Cell	1.698e-24	rs1419859	5
TOT	EUR	ENSG00000196138	AC005831.1	12	3797876	3799650	-1	pseudogene	NA	NA	NA	NA	0	0	0	NA	NA	NA	NA	Yes	IMR90:Mesenchymal_Stem_Cell:Mesendoderm	1.698e-24	rs1419859	5
TOT	EUR	ENSG00000111224	PARP11	12	3900213	3982608	-1	protein_coding	57097	PARP11	0.00015946555998602	1.511880733	0	0	8	4.2164e-10	0	PsychENCODE_eQTLs:eQTLGen_cis_eQTLs:BIOSQTL/BIOS_eQTL_geneLevel	+	Yes	Fetal_Cortex:Mesendoderm:Trophoblast-like_Cell:hESC	1.698e-24	rs1419859	5
TOT	EUR	ENSG00000256862	RP11-664D1.1	12	3980900	4019504	1	antisense	NA	NA	NA	NA	11	10.98	11	6.3441e-76	0	eQTLGen_cis_eQTLs:BIOSQTL/BIOS_eQTL_geneLevel	-	Yes	Fetal_Cortex:Mesendoderm:Trophoblast-like_Cell:hESC	1.698e-24	rs1419859	5
TOT	EUR	ENSG00000256969	RP11-320N7.2	12	4130143	4135824	1	lincRNA	NA	NA	NA	NA	0	0	0	NA	NA	NA	NA	Yes	Left_Ventricle:Liver:Lung:Spleen:IMR90:Mesenchymal_Stem_Cell:Mesendoderm:Trophoblast-like_Cell:hESC	1.698e-24	rs1419859	5
TOT	EUR	ENSG00000256356	HSPA8P5	12	4206617	4208685	1	pseudogene	399988	HSPA8P5	NA	NA	0	0	4	1.75207e-05	0.0337868	GTEx/v7/Nerve_Tibial	+	Yes	Liver:IMR90:Mesenchymal_Stem_Cell:Mesendoderm:Trophoblast-like_Cell:hESC	1.698e-24	rs1419859	5
TOT	EUR	ENSG00000242444	RP11-320N7.1	12	4218827	4227298	-1	pseudogene	NA	NA	NA	NA	0	0	0	NA	NA	NA	NA	Yes	Liver:IMR90:Mesenchymal_Stem_Cell:Mesendoderm:Trophoblast-like_Cell:hESC	1.698e-24	rs1419859	5
TOT	EUR	ENSG00000256164	CCND2-AS1	12	4357931	4385350	-1	antisense	103752584	CCND2-AS1	NA	NA	0	0	0	NA	NA	NA	NA	Yes	Adult_Cortex:Fetal_Cortex:Left_Ventricle:Liver:Spleen:GM12878:IMR90:Mesenchymal_Stem_Cell:Mesendoderm:Neural_Progenitor_Cell:Trophoblast-like_Cell:hESC	1.698e-24	rs1419859	5
TOT	EUR	ENSG00000255920	CCND2-AS2	12	4361901	4384231	-1	antisense	103752584	CCND2-AS2	NA	NA	0	0	0	NA	NA	NA	NA	Yes	Adult_Cortex:Fetal_Cortex:Left_Ventricle:Liver:Spleen:GM12878:IMR90:Mesenchymal_Stem_Cell:Mesendoderm:Neural_Progenitor_Cell:Trophoblast-like_Cell:hESC	1.698e-24	rs1419859	5
TOT	EUR	ENSG00000118971	CCND2	12	4382938	4414516	1	protein_coding	894	CCND2	0.949000818432094	-1.764614919	0	0	0	NA	NA	NA	NA	Yes	Adult_Cortex:Fetal_Cortex:Left_Ventricle:Liver:Spleen:GM12878:IMR90:Mesenchymal_Stem_Cell:Mesendoderm:Neural_Progenitor_Cell:Trophoblast-like_Cell:hESC	1.698e-24	rs1419859	5
TOT	EUR	ENSG00000078237	C12orf5	12	4430371	4462338	1	protein_coding	57103	C12orf5	0.691296680522057	NA	0	0	0	NA	NA	NA	NA	Yes	Adult_Cortex:Fetal_Cortex:Left_Ventricle:Spleen:GM12878:IMR90:Mesenchymal_Stem_Cell:Mesendoderm:Neural_Progenitor_Cell:Trophoblast-like_Cell:hESC	1.698e-24	rs1419859	5
TOT	EUR	ENSG00000213970	RP11-264F23.1	12	4433538	4433977	-1	pseudogene	NA	NA	NA	NA	0	0	0	NA	NA	NA	NA	Yes	Adult_Cortex:Fetal_Cortex:Left_Ventricle:Spleen:GM12878:IMR90:Mesenchymal_Stem_Cell:Mesendoderm:Neural_Progenitor_Cell:Trophoblast-like_Cell:hESC	1.698e-24	rs1419859	5
TOT	EUR	ENSG00000118972	FGF23	12	4477393	4488894	-1	protein_coding	8074	FGF23	0.0279896645640281	-1.415371809	0	0	0	NA	NA	NA	NA	Yes	Left_Ventricle:GM12878:IMR90:Mesenchymal_Stem_Cell:Mesendoderm:Trophoblast-like_Cell:hESC	1.698e-24	rs1419859	5
TOT	EUR	ENSG00000111241	FGF6	12	4537321	4554780	-1	protein_coding	2251	FGF6	0.000705757813368273	-0.339394768	0	0	0	NA	NA	NA	NA	Yes	IMR90:Mesenchymal_Stem_Cell:Mesendoderm:hESC	1.698e-24	rs1419859	5
TOT	EUR	ENSG00000047621	C12orf4	12	4596894	4647674	-1	protein_coding	57102	C12orf4	9.82515157241538e-05	-0.753759504	0	0	0	NA	NA	NA	NA	Yes	Fetal_Cortex:Left_Ventricle:Liver:Spleen:GM12878:IMR90:Mesenchymal_Stem_Cell:Mesendoderm:Trophoblast-like_Cell:hESC	1.698e-24	rs1419859	5
TOT	EUR	ENSG00000111247	RAD51AP1	12	4647950	4669214	1	protein_coding	10635	RAD51AP1	0.0223532839828689	-0.11768739	0	0	0	NA	NA	NA	NA	Yes	Fetal_Cortex:Left_Ventricle:Liver:Spleen:GM12878:IMR90:Mesenchymal_Stem_Cell:Mesendoderm:Trophoblast-like_Cell:hESC	1.698e-24	rs1419859	5
TOT	EUR	ENSG00000010219	DYRK4	12	4671370	4723325	1	protein_coding	8798	DYRK4	3.79608758155986e-10	0.251196795	0	0	0	NA	NA	NA	NA	Yes	Adult_Cortex:Fetal_Cortex:Left_Ventricle:Liver:Spleen:GM12878:IMR90:Mesenchymal_Stem_Cell:Mesendoderm:Trophoblast-like_Cell:hESC	1.698e-24	rs1419859	5
TOT	EUR	ENSG00000256748	RP11-234B24.5	12	4711157	4712586	-1	pseudogene	NA	NA	NA	NA	0	0	0	NA	NA	NA	NA	Yes	IMR90:Mesenchymal_Stem_Cell:Mesendoderm:Trophoblast-like_Cell:hESC	1.698e-24	rs1419859	5
TOT	EUR	ENSG00000272921	RP11-500M8.7	12	4714110	4771809	1	protein_coding	NA	NA	NA	NA	0	0	0	NA	NA	NA	NA	Yes	IMR90:Mesenchymal_Stem_Cell:Mesendoderm:Trophoblast-like_Cell:hESC	1.698e-24	rs1419859	5
TOT	EUR	ENSG00000111254	AKAP3	12	4724674	4758213	-1	protein_coding	10566	AKAP3	0.0263329788992228	-0.311399819	0	0	0	NA	NA	NA	NA	Yes	Adult_Cortex:Fetal_Cortex:IMR90:Mesenchymal_Stem_Cell:Mesendoderm:hESC	1.698e-24	rs1419859	5
TOT	EUR	ENSG00000256799	RP11-500M8.6	12	4744515	4745306	-1	pseudogene	NA	NA	NA	NA	0	0	0	NA	NA	NA	NA	Yes	IMR90:Mesenchymal_Stem_Cell:Mesendoderm:hESC	1.698e-24	rs1419859	5
TOT	EUR	ENSG00000256381	RP11-500M8.4	12	4754662	4757193	1	sense_intronic	NA	NA	NA	NA	0	0	0	NA	NA	NA	NA	Yes	Adult_Cortex:Fetal_Cortex:IMR90:Mesenchymal_Stem_Cell:Mesendoderm:hESC	1.698e-24	rs1419859	5
TOT	EUR	ENSG00000139180	NDUFA9	12	4758261	4798454	1	protein_coding	4704	NDUFA9	0.542744183961533	0.984564152	0	0	0	NA	NA	NA	NA	Yes	Adult_Cortex:Fetal_Cortex:IMR90:Mesenchymal_Stem_Cell:Mesendoderm:hESC	1.698e-24	rs1419859	5
TOT	EUR	ENSG00000255608	RP3-377H17.2	12	4948121	4951841	1	sense_intronic	NA	NA	NA	NA	0	0	0	NA	NA	NA	NA	Yes	IMR90:Mesenchymal_Stem_Cell	1.698e-24	rs1419859	5
TOT	EUR	ENSG00000256115	RP11-319E16.1	12	5343163	5352317	-1	lincRNA	101929584	LINC02443	NA	NA	0	0	0	NA	NA	NA	NA	Yes	Mesenchymal_Stem_Cell	1.698e-24	rs1419859	5
TOT	EUR	ENSG00000256199	RP11-439H13.2	12	64900946	64927418	-1	lincRNA	NA	NA	NA	NA	0	0	0	NA	NA	NA	NA	Yes	Mesendoderm	4.822e-09	rs17178006	6
TOT	EUR	ENSG00000223294	SNORD83	12	64969445	64969521	1	snoRNA	NA	NA	NA	NA	0	0	3	1.771e-08	9.59079283887468e-05	eQTLGen_cis_eQTLs	+	Yes	Mesendoderm	2.048e-17	rs17178006	6
TOT	EUR	ENSG00000268028	AC025262.1	12	65090189	65090329	-1	protein_coding	NA	NA	NA	NA	0	0	0	NA	NA	NA	NA	Yes	Mesendoderm:hESC	4.822e-09	rs17178006	6
TOT	EUR	ENSG00000135677	GNS	12	65107225	65153227	-1	protein_coding	2799	GNS	0.0829052963160252	-0.425471633	0	0	21	8.8873e-07	0.0028084375766495	eQTLGen_cis_eQTLs	-	Yes	Mesendoderm	1.527e-10	rs17178006	6
TOT	EUR	ENSG00000215159	RP11-629N8.3	12	65153301	65173098	1	antisense	NA	NA	NA	NA	0	0	0	NA	NA	NA	NA	Yes	Mesendoderm	4.822e-09	rs17178006	6
TOT	EUR	ENSG00000238592	snoU13	12	65154648	65154753	-1	snoRNA	NA	NA	NA	NA	0	0	0	NA	NA	NA	NA	Yes	Mesendoderm	4.822e-09	rs17178006	6
TOT	EUR	ENSG00000111490	TBC1D30	12	65174589	65274812	1	protein_coding	23329	TBC1D30	NA	-0.289858143	0	0	6	6.6499e-10	0	eQTLGen_cis_eQTLs	-	Yes	Liver:GM12878:IMR90:Mesenchymal_Stem_Cell:Mesendoderm:Trophoblast-like_Cell:hESC	2.048e-17	rs17178006	6
TOT	EUR	ENSG00000243020	RPL7P39	12	65261736	65262479	-1	pseudogene	100271217	RPL7P39	NA	NA	0	0	0	NA	NA	NA	NA	Yes	Left_Ventricle:Liver:GM12878:IMR90:Mesenchymal_Stem_Cell:Mesendoderm:Trophoblast-like_Cell:hESC	2.048e-17	rs17178006	6
TOT	EUR	ENSG00000255693	RP11-766N7.3	12	65277174	65371302	1	lincRNA	400046	LINC02389	NA	NA	0	0	12	9.21387e-06	0.00101360986528641	PsychENCODE_eQTLs	-	Yes	Left_Ventricle:Liver:GM12878:IMR90:Mesenchymal_Stem_Cell:Mesendoderm:Trophoblast-like_Cell:hESC	2.048e-17	rs17178006	6
TOT	EUR	ENSG00000248995	RP11-766N7.4	12	65314625	65376304	-1	lincRNA	109729131	LINC02231	NA	NA	0	0	0	NA	NA	NA	NA	Yes	Left_Ventricle:GM12878:IMR90:Mesenchymal_Stem_Cell:Mesendoderm:Trophoblast-like_Cell:hESC	2.048e-17	rs17178006	6
TOT	EUR	ENSG00000221564	RNU6ATAC42P	12	65332803	65332897	1	snRNA	106481173	RNU6ATAC42P	NA	NA	0	0	0	NA	NA	NA	NA	Yes	Left_Ventricle:GM12878:IMR90:Mesenchymal_Stem_Cell:Mesendoderm:Trophoblast-like_Cell:hESC	2.048e-17	rs17178006	6
TOT	EUR	ENSG00000198671	RP11-168J19.2	12	65411248	65413586	1	lincRNA	NA	NA	NA	NA	0	0	0	NA	NA	NA	NA	Yes	Left_Ventricle:IMR90:Mesenchymal_Stem_Cell:Mesendoderm:Trophoblast-like_Cell:hESC	2.048e-17	rs17178006	6
TOT	EUR	ENSG00000156076	WIF1	12	65444406	65515346	-1	protein_coding	11197	WIF1	2.41723210239144e-05	-0.475964026	2	4.542	0	NA	NA	NA	NA	Yes	IMR90:Mesenchymal_Stem_Cell:Mesendoderm:Trophoblast-like_Cell:hESC	2.048e-17	rs17178006	6
TOT	EUR	ENSG00000207099	RNU6-166P	12	65489529	65489635	1	snRNA	106481879	RNU6-166P	NA	NA	0	0	0	NA	NA	NA	NA	Yes	IMR90:Mesenchymal_Stem_Cell:Mesendoderm:Trophoblast-like_Cell:hESC	2.048e-17	rs17178006	6
TOT	EUR	ENSG00000255700	APOOP3	12	65528468	65529053	1	pseudogene	100131528	APOOP3	NA	NA	0	0	0	NA	NA	NA	NA	Yes	hESC	4.822e-09	rs17178006	6
TOT	EUR	ENSG00000174106	LEMD3	12	65563351	65642107	1	protein_coding	23592	LEMD3	0.998968434807237	-0.755533028	0	0	44	3.27170000000001e-310	0	PsychENCODE_eQTLs:eQTLGen_cis_eQTLs:CMC_SVA_cis:GTEx/v7/Adipose_Subcutaneous:GTEx/v7/Adipose_Visceral_Omentum:GTEx/v7/Brain_Cerebellum:GTEx/v7/Colon_Sigmoid:GTEx/v7/Colon_Transverse:GTEx/v7/Esophagus_Muscularis:GTEx/v7/Heart_Left_Ventricle:GTEx/v7/Lung:GTEx/v7/Muscle_Skeletal:GTEx/v7/Nerve_Tibial:GTEx/v7/Cells_Transformed_fibroblasts:GTEx/v6/Brain_Cerebellum:GTEx/v6/Esophagus_Muscularis:GTEx/v6/Heart_Left_Ventricle:GTEx/v6/Lung:GTEx/v6/Nerve_Tibial:GTEx/v6/Cells_Transformed_fibroblasts	-	Yes	Left_Ventricle:GM12878:IMR90:Mesenchymal_Stem_Cell:Mesendoderm:Trophoblast-like_Cell:hESC	2.048e-17	rs17178006	6
TOT	EUR	ENSG00000174099	MSRB3	12	65672423	65882024	1	protein_coding	253827	MSRB3	0.00702679578516966	-0.542320782	43	18.91	5	5.7549e-06	0.0163848920863309	eQTLGen_cis_eQTLs	-	No	NA	2.048e-17	rs17178006	6
TOT	EUR	ENSG00000250280	RP11-305O6.3	12	65675437	65680508	1	sense_intronic	NA	NA	NA	NA	14	7.57	0	NA	NA	NA	NA	No	NA	1.527e-10	rs17178006	6
TOT	EUR	ENSG00000215208	KRT18P60	12	65812511	65813807	-1	pseudogene	100418829	KRT18P60	NA	NA	3	1.415	0	NA	NA	NA	NA	Yes	Aorta:Left_Ventricle:Liver:IMR90:Mesenchymal_Stem_Cell:Mesendoderm:Trophoblast-like_Cell:hESC	2.048e-17	rs17178006	6
TOT	EUR	ENSG00000250748	RP11-230G5.2	12	65860600	66036152	-1	lincRNA	105369187	LOC105369187	NA	NA	3	4.485	0	NA	NA	NA	NA	Yes	Left_Ventricle:Liver:IMR90:Mesenchymal_Stem_Cell:Mesendoderm:Trophoblast-like_Cell:hESC	2.048e-17	rs17178006	6
TOT	EUR	ENSG00000255866	RP11-221N13.2	12	65953371	65954669	1	lincRNA	NA	NA	NA	NA	0	0	0	NA	NA	NA	NA	Yes	Left_Ventricle:Liver:IMR90:Mesenchymal_Stem_Cell:Mesendoderm:Trophoblast-like_Cell:hESC	2.048e-17	rs17178006	6
TOT	EUR	ENSG00000256268	RP11-221N13.3	12	65996649	66006777	1	lincRNA	105369807	LINC02454	NA	NA	0	0	0	NA	NA	NA	NA	Yes	IMR90:Mesenchymal_Stem_Cell:Mesendoderm:Trophoblast-like_Cell:hESC	2.048e-17	rs17178006	6
TOT	EUR	ENSG00000256915	RP11-221N13.4	12	66038114	66057079	1	lincRNA	NA	NA	NA	NA	0	0	0	NA	NA	NA	NA	Yes	Left_Ventricle:Liver:IMR90:Mesenchymal_Stem_Cell:Mesendoderm:Trophoblast-like_Cell:hESC	2.048e-17	rs17178006	6
TOT	EUR	ENSG00000213344	PCNPP3	12	66039772	66040242	-1	pseudogene	729298	PCNPP3	NA	NA	0	0	0	NA	NA	NA	NA	Yes	Left_Ventricle:Liver:IMR90:Mesenchymal_Stem_Cell:Mesendoderm:Trophoblast-like_Cell:hESC	2.048e-17	rs17178006	6
TOT	EUR	ENSG00000241749	RPSAP52	12	66151800	66220754	-1	pseudogene	204010	RPSAP52	NA	NA	0	0	0	NA	NA	NA	NA	Yes	Left_Ventricle:IMR90:Mesenchymal_Stem_Cell:Mesendoderm:Trophoblast-like_Cell:hESC	2.048e-17	rs17178006	6
TOT	EUR	ENSG00000149948	HMGA2	12	66217911	66360075	1	protein_coding	8091	HMGA2	0.733852103838821	0.335144422	0	0	0	NA	NA	NA	NA	Yes	Left_Ventricle:IMR90:Mesenchymal_Stem_Cell:Mesendoderm:Trophoblast-like_Cell:hESC	2.048e-17	rs17178006	6
TOT	EUR	ENSG00000197301	RP11-366L20.2	12	66245120	66275947	-1	protein_coding	100129940	LOC100129940	NA	NA	0	0	0	NA	NA	NA	NA	Yes	Left_Ventricle:IMR90:Mesenchymal_Stem_Cell:Mesendoderm:Trophoblast-like_Cell:hESC	2.048e-17	rs17178006	6
TOT	EUR	ENSG00000211577	AC090673.1	12	66251793	66251912	1	miRNA	NA	NA	NA	NA	0	0	0	NA	NA	NA	NA	Yes	Left_Ventricle:IMR90:Mesenchymal_Stem_Cell:Mesendoderm:Trophoblast-like_Cell:hESC	2.048e-17	rs17178006	6
TOT	EUR	ENSG00000267942	AC090673.2	12	66291518	66317967	-1	protein_coding	NA	NA	NA	NA	0	0	0	NA	NA	NA	NA	Yes	GM12878:IMR90:Mesenchymal_Stem_Cell:Mesendoderm:Trophoblast-like_Cell:hESC	2.048e-17	rs17178006	6
TOT	EUR	ENSG00000256083	RP11-366L20.3	12	66328557	66342259	-1	antisense	NA	NA	NA	NA	0	0	0	NA	NA	NA	NA	Yes	Left_Ventricle:Liver:GM12878:IMR90:Mesenchymal_Stem_Cell:Mesendoderm:Neural_Progenitor_Cell:Trophoblast-like_Cell:hESC	2.048e-17	rs17178006	6
TOT	EUR	ENSG00000256259	RP11-366L20.4	12	66421505	66424846	-1	lincRNA	105369810	LINC02425	NA	NA	0	0	0	NA	NA	NA	NA	Yes	Aorta:Left_Ventricle:Liver:IMR90:Mesenchymal_Stem_Cell:Mesendoderm:Neural_Progenitor_Cell:Trophoblast-like_Cell:hESC	2.048e-17	rs17178006	6
TOT	EUR	ENSG00000213343	RP11-118B13.1	12	66431015	66431494	1	pseudogene	NA	NA	NA	NA	0	0	0	NA	NA	NA	NA	Yes	Aorta:Left_Ventricle:Liver:IMR90:Mesenchymal_Stem_Cell:Mesendoderm:Neural_Progenitor_Cell:Trophoblast-like_Cell:hESC	2.048e-17	rs17178006	6
TOT	EUR	ENSG00000251857	RNA5SP362	12	66460001	66460118	1	rRNA	100873621	RNA5SP362	NA	NA	0	0	0	NA	NA	NA	NA	Yes	Fetal_Cortex:Left_Ventricle:Liver:Spleen:GM12878:IMR90:Mesenchymal_Stem_Cell:Mesendoderm:Neural_Progenitor_Cell:Trophoblast-like_Cell:hESC	2.048e-17	rs17178006	6
TOT	EUR	ENSG00000139233	LLPH	12	66516842	66524548	-1	protein_coding	84298	LLPH	0.341447375249415	-0.966771455	0	0	0	NA	NA	NA	NA	Yes	Adult_Cortex:Fetal_Cortex:IMR90:Mesenchymal_Stem_Cell:Mesendoderm:Trophoblast-like_Cell:hESC	2.048e-17	rs17178006	6
TOT	EUR	ENSG00000228144	TMBIM4	12	66517697	66563765	-1	protein_coding	51643	TMBIM4	NA	0.682374742	0	0	0	NA	NA	NA	NA	Yes	Left_Ventricle:IMR90:Mesenchymal_Stem_Cell:Mesendoderm:Trophoblast-like_Cell:hESC	2.048e-17	rs17178006	6
TOT	EUR	ENSG00000155957	TMBIM4	12	66517709	66563852	-1	protein_coding	51643	TMBIM4	0.0020799620820819	0.682374742	0	0	0	NA	NA	NA	NA	Yes	Left_Ventricle:IMR90:Mesenchymal_Stem_Cell:Mesendoderm:Trophoblast-like_Cell:hESC	2.048e-17	rs17178006	6
TOT	EUR	ENSG00000239335	RP11-745O10.2	12	66524531	66528229	1	antisense	103625681	LLPH-DT	NA	NA	0	0	0	NA	NA	NA	NA	Yes	Adult_Cortex:Fetal_Cortex:IMR90:Mesenchymal_Stem_Cell:Mesendoderm:Trophoblast-like_Cell:hESC	2.048e-17	rs17178006	6
TOT	EUR	ENSG00000090376	IRAK3	12	66582659	66648402	1	protein_coding	11213	IRAK3	3.58183663944626e-15	0.930679823	0	0	0	NA	NA	NA	NA	Yes	Left_Ventricle:IMR90:Mesenchymal_Stem_Cell:Mesendoderm:Trophoblast-like_Cell:hESC	2.048e-17	rs17178006	6
TOT	EUR	ENSG00000225422	RBMS1P1	12	66627859	66629014	-1	pseudogene	5938	RBMS1P1	NA	NA	0	0	0	NA	NA	NA	NA	Yes	IMR90:Mesenchymal_Stem_Cell:Mesendoderm:hESC	2.048e-17	rs17178006	6
TOT	EUR	ENSG00000266539	AC078889.1	12	66629336	66629402	-1	miRNA	NA	NA	NA	NA	0	0	0	NA	NA	NA	NA	Yes	IMR90:Mesenchymal_Stem_Cell:Mesendoderm:hESC	2.048e-17	rs17178006	6
TOT	EUR	ENSG00000256072	RP11-335I12.2	12	66645525	66651214	-1	antisense	NA	NA	NA	NA	0	0	0	NA	NA	NA	NA	Yes	Left_Ventricle:IMR90:Mesenchymal_Stem_Cell:Mesendoderm:hESC	2.048e-17	rs17178006	6
TOT	EUR	ENSG00000256777	PDCL3P7	12	66669720	66670431	-1	pseudogene	390340	PDCL3P7	NA	NA	0	0	0	NA	NA	NA	NA	Yes	Left_Ventricle:IMR90:Mesenchymal_Stem_Cell:Mesendoderm:hESC	2.048e-17	rs17178006	6
TOT	EUR	ENSG00000222744	RN7SKP166	12	66686463	66686767	1	misc_RNA	106481814	RN7SKP166	NA	NA	0	0	0	NA	NA	NA	NA	Yes	Mesenchymal_Stem_Cell:Mesendoderm:hESC	2.048e-17	rs17178006	6
TOT	EUR	ENSG00000127311	HELB	12	66696325	66737423	1	protein_coding	92797	HELB	2.01687819135373e-13	-0.145583471	0	0	0	NA	NA	NA	NA	Yes	Mesenchymal_Stem_Cell:Mesendoderm:hESC	2.048e-17	rs17178006	6
TOT	EUR	ENSG00000238528	snoU13	12	66739499	66739602	1	snoRNA	NA	NA	NA	NA	0	0	0	NA	NA	NA	NA	Yes	Left_Ventricle:IMR90:Mesenchymal_Stem_Cell:Mesendoderm:hESC	2.048e-17	rs17178006	6
TOT	EUR	ENSG00000155974	GRIP1	12	66741211	67197966	-1	protein_coding	23426	GRIP1	0.916894968096624	-0.988952074	0	0	0	NA	NA	NA	NA	Yes	IMR90:Mesenchymal_Stem_Cell	4.822e-09	rs17178006	6
TOT	EUR	ENSG00000256285	OSBPL9P5	12	66957304	66957474	1	pseudogene	106480232	OSBPL9P5	NA	NA	0	0	0	NA	NA	NA	NA	Yes	Mesenchymal_Stem_Cell	4.822e-09	rs17178006	6
TOT	EUR	ENSG00000256420	OSBPL9P4	12	66957747	66962974	-1	pseudogene	100498661	OSBPL9P4	NA	NA	0	0	0	NA	NA	NA	NA	Yes	Liver:IMR90:Mesenchymal_Stem_Cell:Mesendoderm:hESC	2.048e-17	rs17178006	6
TOT	EUR	ENSG00000237766	GGTA2P	12	67659622	67660746	-1	pseudogene	121328	GGTA2P	NA	NA	0	0	0	NA	NA	NA	NA	Yes	hESC	2.048e-17	rs17178006	6
TOT	EUR	ENSG00000111530	CAND1	12	67663061	67713731	1	protein_coding	55832	CAND1	0.999927001146307	1.899711393	0	0	0	NA	NA	NA	NA	Yes	hESC	2.048e-17	rs17178006	6
TOT	EUR	ENSG00000256077	RP11-335O4.1	12	67964977	67983767	-1	lincRNA	NA	NA	NA	NA	0	0	0	NA	NA	NA	NA	Yes	Left_Ventricle:IMR90	1.213e-13	rs17178006	6
TOT	EUR	ENSG00000257359	RP11-780K2.1	12	114370374	114375060	1	antisense	NA	NA	NA	NA	0	0	0	NA	NA	NA	NA	Yes	IMR90:Mesenchymal_Stem_Cell	8.775e-15	rs11068224	7
TOT	EUR	ENSG00000257603	RP11-100F15.1	12	114514938	114517707	1	lincRNA	NA	NA	NA	NA	0	0	0	NA	NA	NA	NA	Yes	Left_Ventricle:Liver:IMR90:Mesenchymal_Stem_Cell:Trophoblast-like_Cell	1.767e-14	rs11068224	7
TOT	EUR	ENSG00000257997	RP11-100F15.2	12	114518186	114551294	1	lincRNA	NA	NA	NA	NA	0	0	0	NA	NA	NA	NA	Yes	Left_Ventricle:Liver:IMR90:Mesenchymal_Stem_Cell:Trophoblast-like_Cell	1.767e-14	rs11068224	7
TOT	EUR	ENSG00000257300	HAUS8P1	12	114535487	114536028	1	pseudogene	100420901	HAUS8P1	NA	NA	0	0	0	NA	NA	NA	NA	Yes	Left_Ventricle:IMR90:Mesenchymal_Stem_Cell:Trophoblast-like_Cell	1.767e-14	rs11068224	7
TOT	EUR	ENSG00000257915	GLULP5	12	114542347	114543736	1	pseudogene	100421694	GLULP5	NA	NA	0	0	0	NA	NA	NA	NA	Yes	Left_Ventricle:IMR90:Mesenchymal_Stem_Cell:Trophoblast-like_Cell	1.767e-14	rs11068224	7
TOT	EUR	ENSG00000257476	RP11-139B1.1	12	114676775	114679575	-1	lincRNA	105369996	LINC02459	NA	NA	0	0	0	NA	NA	NA	NA	Yes	Mesenchymal_Stem_Cell	8.84e-11	rs11068224	7
TOT	EUR	ENSG00000089225	TBX5	12	114791736	114846247	-1	protein_coding	6910	TBX5	0.991878563864068	-0.562004347	0	0	0	NA	NA	NA	NA	Yes	IMR90:Mesenchymal_Stem_Cell	1.767e-14	rs11068224	7
TOT	EUR	ENSG00000255399	TBX5-AS1	12	114845996	114850636	1	antisense	255480	TBX5-AS1	NA	NA	0	0	0	NA	NA	NA	NA	Yes	IMR90:Mesenchymal_Stem_Cell	1.767e-14	rs11068224	7
TOT	EUR	ENSG00000222982	RN7SKP216	12	114942681	114942992	-1	misc_RNA	106479190	RN7SKP216	NA	NA	0	0	0	NA	NA	NA	NA	Yes	Left_Ventricle:IMR90:Mesenchymal_Stem_Cell	1.767e-14	rs11068224	7
TOT	EUR	ENSG00000255830	RP11-385N17.3	12	114986659	114987657	1	pseudogene	NA	NA	NA	NA	0	0	0	NA	NA	NA	NA	Yes	Mesenchymal_Stem_Cell	1.767e-14	rs11068224	7
TOT	EUR	ENSG00000265632	AC069240.1	12	114988567	114988654	-1	miRNA	NA	NA	NA	NA	0	0	0	NA	NA	NA	NA	Yes	Mesenchymal_Stem_Cell	1.767e-14	rs11068224	7
TOT	EUR	ENSG00000258254	RP11-162N7.1	12	115059566	115060727	1	lincRNA	NA	NA	NA	NA	0	0	0	NA	NA	NA	NA	Yes	Left_Ventricle:Right_Ventricle:IMR90:Mesenchymal_Stem_Cell:Mesendoderm:Trophoblast-like_Cell	8.775e-15	rs11068224	7
TOT	EUR	ENSG00000252459	SNORA27	12	115175509	115175603	1	snoRNA	619499	SNORA27	NA	NA	0	0	0	NA	NA	NA	NA	Yes	IMR90:Mesenchymal_Stem_Cell	1.767e-14	rs11068224	7
TOT	EUR	ENSG00000257519	RP11-116D17.2	12	115700975	115708401	1	lincRNA	NA	NA	NA	NA	0	0	0	NA	NA	NA	NA	Yes	Left_Ventricle:IMR90:Mesenchymal_Stem_Cell:Mesendoderm	8.84e-11	rs11068224	7
TOT	EUR	ENSG00000271579	RP11-116D17.3	12	115737393	115738513	-1	lincRNA	NA	NA	NA	NA	0	0	0	NA	NA	NA	NA	Yes	IMR90:Mesenchymal_Stem_Cell:Mesendoderm	1.767e-14	rs11068224	7
TOT	EUR	ENSG00000257726	RP11-116D17.1	12	115800817	115802550	1	protein_coding	NA	NA	NA	NA	0	0	0	NA	NA	NA	NA	Yes	IMR90	8.84e-11	rs11068224	7
TOT	EUR	ENSG00000257781	RP11-110L15.1	12	116193067	116237741	1	lincRNA	NA	NA	NA	NA	0	0	0	NA	NA	NA	NA	Yes	IMR90:Mesenchymal_Stem_Cell:Mesendoderm	8.84e-11	rs11068224	7
TOT	EUR	ENSG00000200112	SNORD56	12	116290453	116290523	-1	snoRNA	26793	SNORD56	NA	NA	0	0	0	NA	NA	NA	NA	Yes	Mesenchymal_Stem_Cell:Mesendoderm	1.767e-14	rs11068224	7
TOT	EUR	ENSG00000123066	MED13L	12	116395711	116715143	-1	protein_coding	23389	MED13L	0.999999998677147	-0.689697777	0	0	0	NA	NA	NA	NA	Yes	Left_Ventricle:IMR90:Mesenchymal_Stem_Cell:Mesendoderm:Trophoblast-like_Cell:hESC	8.84e-11	rs11068224	7
TOT	EUR	ENSG00000258034	RP11-493P1.2	12	116398992	116400538	1	antisense	NA	NA	NA	NA	0	0	0	NA	NA	NA	NA	Yes	IMR90:Mesenchymal_Stem_Cell:Mesendoderm:Trophoblast-like_Cell:hESC	1.767e-14	rs11068224	7
TOT	EUR	ENSG00000200665	RNU6-1188P	12	116520375	116520481	1	snRNA	106480408	RNU6-1188P	NA	NA	0	0	0	NA	NA	NA	NA	Yes	Left_Ventricle:Liver:IMR90:Mesenchymal_Stem_Cell:Mesendoderm:Trophoblast-like_Cell:hESC	8.775e-15	rs11068224	7
TOT	EUR	ENSG00000207967	MIR620	12	116586365	116586459	-1	miRNA	693205	MIR620	NA	NA	0	0	0	NA	NA	NA	NA	Yes	Left_Ventricle:GM12878:IMR90:Mesenchymal_Stem_Cell:Mesendoderm:Trophoblast-like_Cell:hESC	8.775e-15	rs11068224	7
TOT	EUR	ENSG00000257979	SNRPGP18	12	116606850	116607063	1	pseudogene	106480680	SNRPGP18	NA	NA	0	0	0	NA	NA	NA	NA	Yes	Left_Ventricle:IMR90:Mesenchymal_Stem_Cell:Mesendoderm:Trophoblast-like_Cell:hESC	1.767e-14	rs11068224	7
TOT	EUR	ENSG00000258337	RP11-115H15.2	12	116612307	116619100	-1	sense_intronic	NA	NA	NA	NA	0	0	0	NA	NA	NA	NA	Yes	Left_Ventricle:IMR90:Mesenchymal_Stem_Cell:Mesendoderm:Trophoblast-like_Cell:hESC	1.767e-14	rs11068224	7
TOT	EUR	ENSG00000263768	AC060226.1	12	116693688	116693793	-1	miRNA	NA	NA	NA	NA	0	0	0	NA	NA	NA	NA	Yes	Left_Ventricle:IMR90:Mesenchymal_Stem_Cell:Mesendoderm:Trophoblast-like_Cell:hESC	8.84e-11	rs11068224	7
TOT	EUR	ENSG00000258249	RP11-497G19.3	12	117037075	117041390	1	lincRNA	NA	NA	NA	NA	0	0	0	NA	NA	NA	NA	Yes	IMR90	1.133e-10	rs11068224	7
TOT	EUR	ENSG00000257883	RP11-497G19.1	12	117099387	117135870	1	lincRNA	NA	NA	NA	NA	0	0	0	NA	NA	NA	NA	Yes	IMR90:Mesenchymal_Stem_Cell	8.84e-11	rs11068224	7
TOT	EUR	ENSG00000257654	RP11-497G19.2	12	117136141	117140935	1	lincRNA	NA	NA	NA	NA	0	0	0	NA	NA	NA	NA	Yes	Left_Ventricle:GM12878:IMR90:Mesenchymal_Stem_Cell:Mesendoderm:Trophoblast-like_Cell:hESC	1.767e-14	rs11068224	7
TOT	EUR	ENSG00000111412	C12orf49	12	117153593	117175875	-1	protein_coding	79794	C12orf49	0.0452103165858912	-1.014957586	0	0	38	1.3149e-56	0	eQTLGen_cis_eQTLs:BIOSQTL/BIOS_eQTL_geneLevel	+	Yes	IMR90:Mesenchymal_Stem_Cell:Mesendoderm:Trophoblast-like_Cell:hESC	8.775e-15	rs11068224	7
TOT	EUR	ENSG00000135119	RNFT2	12	117176096	117291436	1	protein_coding	84900	RNFT2	0.790709970439595	2.099677776	0	0	38	5.6025e-71	0	eQTLGen_cis_eQTLs:BIOSQTL/BIOS_eQTL_geneLevel	+	Yes	IMR90:Mesenchymal_Stem_Cell:Mesendoderm:Trophoblast-like_Cell:hESC	8.775e-15	rs11068224	7
TOT	EUR	ENSG00000239374	RP11-407P2.1	12	117193200	117193679	-1	pseudogene	NA	NA	NA	NA	0	0	0	NA	NA	NA	NA	Yes	IMR90:Mesenchymal_Stem_Cell:Mesendoderm:Trophoblast-like_Cell:hESC	1.767e-14	rs11068224	7
TOT	EUR	ENSG00000135116	HRK	12	117293949	117319246	-1	protein_coding	8739	HRK	NA	0.578000224	12	16.3	38	3.27170000000001e-310	0	PsychENCODE_eQTLs:DICE/Monocyte_classical:DICE/Monocyte_non_classical:eQTLGen_cis_eQTLs:BIOSQTL/BIOS_eQTL_geneLevel:GTEx/v7/Whole_Blood:GTEx/v7/Skin_Sun_Exposed_Lower_leg:GTEx/v7/Spleen:GTEx/v6/Whole_Blood	+	Yes	IMR90:Mesenchymal_Stem_Cell:Mesendoderm:Trophoblast-like_Cell:hESC	8.775e-15	rs11068224	7
TOT	EUR	ENSG00000240100	RP11-240G22.1	12	117346117	117346432	1	pseudogene	NA	NA	NA	NA	8	9.461	21	3.44385e-06	0.00252397778899546	BIOSQTL/BIOS_eQTL_geneLevel	+	Yes	IMR90:Mesenchymal_Stem_Cell:Mesendoderm:hESC	1.099e-14	rs11068224	7
TOT	EUR	ENSG00000174989	FBXW8	12	117348761	117468953	1	protein_coding	26259	FBXW8	8.69106598857506e-13	-0.161468095	6	9.461	38	3.5028e-295	0	DICE/T_CD4_naive_activated:DICE/T_CD8_naive_activated:DICE/Monocyte_classical:DICE/Monocyte_non_classical:DICE/T_CD4_TH1_17:eQTLGen_cis_eQTLs:BIOSQTL/BIOS_eQTL_geneLevel:CMC_SVA_cis:GTEx/v7/Adipose_Subcutaneous:GTEx/v7/Adipose_Visceral_Omentum:GTEx/v7/Whole_Blood:GTEx/v7/Artery_Aorta:GTEx/v7/Breast_Mammary_Tissue:GTEx/v7/Liver:GTEx/v7/Lung:GTEx/v7/Muscle_Skeletal:GTEx/v7/Nerve_Tibial:GTEx/v7/Pituitary:GTEx/v7/Cells_Transformed_fibroblasts:GTEx/v7/Skin_Not_Sun_Exposed_Suprapubic:GTEx/v7/Skin_Sun_Exposed_Lower_leg:GTEx/v7/Spleen:GTEx/v7/Testis:GTEx/v7/Thyroid:GTEx/v6/Whole_Blood:GTEx/v6/Breast_Mammary_Tissue:GTEx/v6/Lung:GTEx/v6/Nerve_Tibial:GTEx/v6/Cells_Transformed_fibroblasts:GTEx/v6/Skin_Not_Sun_Exposed_Suprapubic:GTEx/v6/Skin_Sun_Exposed_Lower_leg	+	Yes	IMR90:Mesenchymal_Stem_Cell:Mesendoderm:hESC	8.775e-15	rs11068224	7
TOT	EUR	ENSG00000257279	RP11-231I16.1	12	117415247	117425142	-1	antisense	100506551	LOC100506551	NA	NA	2	9.081	36	1.08292e-18	0	PsychENCODE_eQTLs:BIOSQTL/BIOS_eQTL_geneLevel	+	Yes	Aorta:Left_Ventricle:Liver:Pancreas:Right_Ventricle:Spleen:GM12878:IMR90:Mesenchymal_Stem_Cell:Mesendoderm:Trophoblast-like_Cell:hESC	8.775e-15	rs11068224	7
TOT	EUR	ENSG00000088992	TESC	12	117476728	117537284	-1	protein_coding	54997	TESC	0.692139730962892	NA	2	0.816	38	6.628e-178	0	PsychENCODE_eQTLs:eQTLGen_cis_eQTLs:BIOSQTL/BIOS_eQTL_geneLevel:xQTLServer_eQTLs:CMC_SVA_cis:CMC_NoSVA_cis:GTEx/v7/Heart_Atrial_Appendage	-	Yes	Left_Ventricle:Liver:Lung:Pancreas:Spleen:GM12878:IMR90:Mesenchymal_Stem_Cell:Mesendoderm:Trophoblast-like_Cell:hESC	8.775e-15	rs11068224	7
TOT	EUR	ENSG00000258285	RP11-103B5.2	12	117537286	117579896	1	lincRNA	NA	NA	NA	NA	0	0	0	NA	NA	NA	NA	Yes	Left_Ventricle:Liver:Lung:Pancreas:Spleen:GM12878:IMR90:Mesenchymal_Stem_Cell:Mesendoderm:Trophoblast-like_Cell:hESC	3.781e-11	rs11068224	7
TOT	EUR	ENSG00000135108	FBXO21	12	117581146	117628336	-1	protein_coding	23014	FBXO21	0.990625618968859	-0.85012191	0	0	0	NA	NA	NA	NA	Yes	IMR90:Mesenchymal_Stem_Cell:Mesendoderm:hESC	8.84e-11	rs11068224	7
TOT	EUR	ENSG00000176871	WSB2	12	118470712	118500235	-1	protein_coding	55884	WSB2	0.503215469280486	-0.405005926	0	0	0	NA	NA	NA	NA	Yes	IMR90:Mesenchymal_Stem_Cell	8.84e-11	rs11068224	7
TOT	EUR	ENSG00000256311	RP11-64B16.5	12	119663639	119696822	-1	antisense	NA	NA	NA	NA	0	0	0	NA	NA	NA	NA	Yes	Mesenchymal_Stem_Cell	8.84e-11	rs11068224	7
TOT	EUR	ENSG00000222647	AC002070.1	12	120018597	120018700	1	miRNA	NA	NA	NA	NA	0	0	0	NA	NA	NA	NA	Yes	Mesenchymal_Stem_Cell	8.84e-11	rs11068224	7
TOT	EUR	ENSG00000224982	TMEM233	12	120031264	120079363	1	protein_coding	387890	TMEM233	NA	-0.068932595	0	0	0	NA	NA	NA	NA	Yes	Mesenchymal_Stem_Cell	8.84e-11	rs11068224	7
TOT	EUR	ENSG00000122966	CIT	12	120123595	120315095	-1	protein_coding	11113	CIT	0.999998739281467	-0.886311763	0	0	0	NA	NA	NA	NA	Yes	Mesenchymal_Stem_Cell	8.84e-11	rs11068224	7
TOT	EUR	ENSG00000255692	RP1-127H14.3	12	120137573	120138816	1	protein_coding	NA	NA	NA	NA	0	0	0	NA	NA	NA	NA	Yes	Mesenchymal_Stem_Cell	1.133e-10	rs11068224	7
TOT	EUR	ENSG00000221323	MIR1178	12	120151439	120151529	-1	miRNA	100302274	MIR1178	NA	NA	0	0	0	NA	NA	NA	NA	Yes	Mesenchymal_Stem_Cell	1.133e-10	rs11068224	7
TOT	EUR	ENSG00000267163	AC084219.3	19	44598503	44603864	-1	antisense	NA	NA	NA	NA	0	0	0	NA	NA	NA	NA	Yes	IMR90	2.195e-10	rs10414043	8
TOT	EUR	ENSG00000186019	AC084219.4	19	44609616	44617298	-1	antisense	100379224	LOC100379224	NA	NA	0	0	0	NA	NA	NA	NA	Yes	IMR90	2.195e-10	rs10414043	8
TOT	EUR	ENSG00000256294	ZNF225	19	44616334	44637027	1	protein_coding	7768	ZNF225	3.36669333303033e-08	0.547354183	0	0	0	NA	NA	NA	NA	Yes	IMR90	2.195e-10	rs10414043	8
TOT	EUR	ENSG00000230666	CEACAM22P	19	45041045	45124119	-1	pseudogene	388550	CEACAM22P	NA	NA	0	0	0	NA	NA	NA	NA	Yes	Mesenchymal_Stem_Cell	2.195e-10	rs10414043	8
TOT	EUR	ENSG00000266903	CTB-171A8.1	19	45135500	45222031	-1	antisense	NA	NA	NA	NA	0	0	1	5.0318e-05	9.20569e-67	GTEx/v7/Thyroid	-	No	NA	5.324e-10	rs10414043	8
TOT	EUR	ENSG00000073008	PVR	19	45147098	45166850	1	protein_coding	5817	PVR	5.51101308161619e-07	-0.732916848	0	0	0	NA	NA	NA	NA	Yes	Mesenchymal_Stem_Cell	2.195e-10	rs10414043	8
TOT	EUR	ENSG00000130202	PVRL2	19	45349432	45392485	1	protein_coding	5819	PVRL2	0.531937435077773	-0.314456223	0	0	4	1.6625e-28	0	eQTLGen_cis_eQTLs	+	No	NA	2.195e-10	rs10414043	8
TOT	EUR	ENSG00000267282	CTB-129P6.4	19	45385284	45394133	-1	antisense	NA	NA	NA	NA	0	0	0	NA	NA	NA	NA	Yes	Adult_Cortex:Fetal_Cortex	1.678e-09	rs10414043	8
TOT	EUR	ENSG00000130204	TOMM40	19	45393826	45406946	1	protein_coding	10452	TOMM40	0.963682323765023	NA	4	12.64	0	NA	NA	NA	NA	Yes	Adult_Cortex:Fetal_Cortex	2.195e-10	rs10414043	8
TOT	EUR	ENSG00000130203	APOE	19	45409011	45412650	1	protein_coding	348	APOE	0.0345335830833016	-0.237445173	5	12.64	0	NA	NA	NA	NA	No	NA	2.195e-10	rs10414043	8
TOT	EUR	ENSG00000130208	APOC1	19	45417504	45422606	1	protein_coding	341	APOC1	0.0507382728810443	-0.105569458	5	12.64	0	NA	NA	NA	NA	No	NA	2.195e-10	rs10414043	8
TOT	EUR	ENSG00000214855	APOC1P1	19	45430061	45434643	1	pseudogene	342	APOC1P1	NA	NA	1	0.353	0	NA	NA	NA	NA	Yes	Adult_Cortex	2.195e-10	rs10414043	8
TOT	EUR	ENSG00000224916	APOC4-APOC2	19	45445495	45452822	1	protein_coding	100533990	APOC4-APOC2	NA	NA	0	0	0	NA	NA	NA	NA	Yes	Left_Ventricle:Liver:GM12878:IMR90:Mesenchymal_Stem_Cell:Mesendoderm:Trophoblast-like_Cell:hESC	2.195e-10	rs10414043	8
TOT	EUR	ENSG00000267467	APOC4	19	45445495	45452820	1	protein_coding	346	APOC4	0.000150692347626422	0.337274035	0	0	0	NA	NA	NA	NA	Yes	Left_Ventricle:Liver:GM12878:IMR90:Mesenchymal_Stem_Cell:Mesendoderm:Trophoblast-like_Cell:hESC	2.195e-10	rs10414043	8
TOT	EUR	ENSG00000234906	APOC2	19	45449243	45452822	1	protein_coding	344	APOC2	0.0227961322934307	0.388732718	0	0	0	NA	NA	NA	NA	Yes	Left_Ventricle:Liver:GM12878:IMR90:Mesenchymal_Stem_Cell:Mesendoderm:Trophoblast-like_Cell:hESC	2.195e-10	rs10414043	8
TOT	EUR	ENSG00000267114	CTB-129P6.11	19	45453301	45457264	-1	protein_coding	NA	NA	NA	NA	0	0	0	NA	NA	NA	NA	Yes	Adult_Cortex:Fetal_Cortex:Left_Ventricle:Liver:GM12878:IMR90:Mesenchymal_Stem_Cell:Mesendoderm:Trophoblast-like_Cell:hESC	2.195e-10	rs10414043	8
TOT	EUR	ENSG00000104853	CLPTM1	19	45457842	45496599	1	protein_coding	1209	CLPTM1	0.98048307691788	NA	0	0	0	NA	NA	NA	NA	Yes	Adult_Cortex:Fetal_Cortex:Left_Ventricle:Liver:GM12878:IMR90:Mesenchymal_Stem_Cell:Mesendoderm:Trophoblast-like_Cell:hESC	2.195e-10	rs10414043	8
TOT	EUR	ENSG00000104859	CLASRP	19	45542298	45574214	1	protein_coding	11129	CLASRP	0.964966482147783	-0.085202503	0	0	0	NA	NA	NA	NA	Yes	Adult_Cortex:Fetal_Cortex	2.195e-10	rs10414043	8
TOT	EUR	ENSG00000007255	TRAPPC6A	19	45666186	45681495	-1	protein_coding	79090	TRAPPC6A	0.000705277787371492	-0.133842318	0	0	0	NA	NA	NA	NA	Yes	Adult_Cortex:Fetal_Cortex	2.195e-10	rs10414043	8
TOT	EUR	ENSG00000189114	BLOC1S3	19	45682003	45685059	1	protein_coding	388552	BLOC1S3	0.0184297702580611	-0.115773028	0	0	0	NA	NA	NA	NA	Yes	Adult_Cortex:Fetal_Cortex	2.195e-10	rs10414043	8
TOT	EUR	ENSG00000267545	AC005779.2	19	45683080	45705702	1	protein_coding	NA	NA	NA	NA	0	0	0	NA	NA	NA	NA	Yes	Adult_Cortex:Fetal_Cortex	2.195e-10	rs10414043	8
TOT	EUR	ENSG00000225157	AC005779.1	19	45687584	45688190	-1	pseudogene	NA	NA	NA	NA	0	0	0	NA	NA	NA	NA	Yes	Adult_Cortex:Fetal_Cortex	2.195e-10	rs10414043	8
TOT	EUR	ENSG00000267045	AC006126.4	19	45741890	45748628	-1	lincRNA	NA	NA	NA	NA	0	0	0	NA	NA	NA	NA	Yes	Fetal_Cortex	1.678e-09	rs10414043	8
AAA	EUR	ENSG00000196344	ADH7	4	100333418	100356894	-1	protein_coding	131	ADH7	7.33278354117419e-09	0.279847461	0	0	0	NA	NA	NA	NA	Yes	Left_Ventricle	5.612e-21	rs13107325	1
AAA	EUR	ENSG00000248676	RP11-766F14.1	4	100515956	100547070	-1	antisense	NA	NA	NA	NA	0	0	0	NA	NA	NA	NA	Yes	Left_Ventricle:IMR90:Mesendoderm	5.478e-41	rs13107325	1
AAA	EUR	ENSG00000070190	DAPP1	4	100737990	100791311	1	protein_coding	27071	DAPP1	0.183493679964267	0.348165148	0	0	0	NA	NA	NA	NA	Yes	Left_Ventricle:IMR90:Trophoblast-like_Cell	5.478e-41	rs13107325	1
AAA	EUR	ENSG00000164031	DNAJB14	4	100817405	100867883	-1	protein_coding	79982	DNAJB14	0.956254969811075	-1.302773206	0	0	0	NA	NA	NA	NA	Yes	Mesenchymal_Stem_Cell:Mesendoderm	5.478e-41	rs13107325	1
AAA	EUR	ENSG00000164032	H2AFZ	4	100869243	100871545	-1	protein_coding	3015	H2AFZ	0.855327138804775	-0.788650432	0	0	0	NA	NA	NA	NA	Yes	Mesenchymal_Stem_Cell:Mesendoderm	5.478e-41	rs13107325	1
AAA	EUR	ENSG00000245322	RP11-15B17.1	4	100871163	101116256	1	antisense	256880	LOC256880	NA	NA	0	0	0	NA	NA	NA	NA	Yes	Mesenchymal_Stem_Cell:Mesendoderm	5.478e-41	rs13107325	1
AAA	EUR	ENSG00000250403	RP11-15B17.2	4	100911894	100912634	-1	pseudogene	NA	NA	NA	NA	0	0	0	NA	NA	NA	NA	Yes	IMR90:Mesenchymal_Stem_Cell:Mesendoderm:Neural_Progenitor_Cell:hESC	5.478e-41	rs13107325	1
AAA	EUR	ENSG00000248820	RP11-15B17.3	4	100962998	100963261	-1	pseudogene	NA	NA	NA	NA	0	0	0	NA	NA	NA	NA	Yes	Left_Ventricle:IMR90:Mesenchymal_Stem_Cell	5.478e-41	rs13107325	1
AAA	EUR	ENSG00000222196	AC121157.1	4	101051102	101051192	-1	miRNA	NA	NA	NA	NA	0	0	0	NA	NA	NA	NA	Yes	Mesenchymal_Stem_Cell:Mesendoderm:Neural_Progenitor_Cell	5.478e-41	rs13107325	1
AAA	EUR	ENSG00000145358	DDIT4L	4	101107027	101111939	-1	protein_coding	115265	DDIT4L	0.000548864407256177	3.322202451	0	0	0	NA	NA	NA	NA	Yes	Aorta:Left_Ventricle:IMR90:Mesenchymal_Stem_Cell:Mesendoderm:Neural_Progenitor_Cell:Trophoblast-like_Cell:hESC	5.478e-41	rs13107325	1
AAA	EUR	ENSG00000249710	RP11-588P8.1	4	101111190	101136662	1	antisense	101929353	LOC101929353	NA	NA	0	0	0	NA	NA	NA	NA	Yes	Aorta:Left_Ventricle:IMR90:Mesenchymal_Stem_Cell:Mesendoderm:Neural_Progenitor_Cell:Trophoblast-like_Cell:hESC	5.478e-41	rs13107325	1
AAA	EUR	ENSG00000164035	EMCN	4	101316498	101801283	-1	protein_coding	51705	EMCN	1.65285025326724e-05	1.556795351	0	0	0	NA	NA	NA	NA	Yes	Left_Ventricle:Liver:IMR90:Mesenchymal_Stem_Cell:Mesendoderm:Trophoblast-like_Cell:hESC	5.478e-41	rs13107325	1
AAA	EUR	ENSG00000250223	EMCN-IT3	4	101581436	101596270	-1	sense_intronic	100874275	EMCN-IT3	NA	NA	0	0	0	NA	NA	NA	NA	Yes	Aorta:Left_Ventricle:Liver:GM12878:IMR90:Mesenchymal_Stem_Cell:Mesendoderm:Trophoblast-like_Cell:hESC	5.478e-41	rs13107325	1
AAA	EUR	ENSG00000251219	EMCN-IT2	4	101699739	101712392	-1	sense_intronic	100874276	EMCN-IT2	NA	NA	0	0	0	NA	NA	NA	NA	Yes	IMR90:Mesenchymal_Stem_Cell:Mesendoderm:hESC	5.478e-41	rs13107325	1
AAA	EUR	ENSG00000251636	EMCN-IT1	4	101733412	101735437	-1	sense_intronic	107986233	EMCN-IT1	NA	NA	0	0	0	NA	NA	NA	NA	Yes	Left_Ventricle:IMR90:Mesenchymal_Stem_Cell:Mesendoderm:Neural_Progenitor_Cell:Trophoblast-like_Cell:hESC	5.478e-41	rs13107325	1
AAA	EUR	ENSG00000138814	PPP3CA	4	101944566	102269435	-1	protein_coding	5530	PPP3CA	0.998148788702111	-0.848066086	0	0	0	NA	NA	NA	NA	Yes	IMR90:Mesenchymal_Stem_Cell:Mesendoderm:Trophoblast-like_Cell:hESC	5.478e-41	rs13107325	1
AAA	EUR	ENSG00000221265	MIR1255A	4	102251459	102251571	-1	miRNA	100302193	MIR1255A	NA	NA	0	0	0	NA	NA	NA	NA	Yes	IMR90:Mesenchymal_Stem_Cell:Mesendoderm:Trophoblast-like_Cell:hESC	5.478e-41	rs13107325	1
AAA	EUR	ENSG00000254531	AP001816.1	4	102268937	102270040	1	protein_coding	90024	FLJ20021	NA	NA	0	0	7	1.727e-06	0.00509464970479031	eQTLGen_cis_eQTLs	-	Yes	IMR90:Mesenchymal_Stem_Cell:Mesendoderm:Trophoblast-like_Cell:hESC	5.478e-41	rs13107325	1
AAA	EUR	ENSG00000153064	BANK1	4	102332443	102995969	1	protein_coding	55024	BANK1	1.76433043896144e-10	-0.305250663	10	2.553	0	NA	NA	NA	NA	Yes	Aorta:IMR90:Mesenchymal_Stem_Cell:Mesendoderm:Trophoblast-like_Cell:hESC	5.478e-41	rs13107325	1
AAA	EUR	ENSG00000199529	RNU6-462P	4	102645033	102645137	1	snRNA	106479770	RNU6-462P	NA	NA	0	0	0	NA	NA	NA	NA	Yes	Aorta:Liver:IMR90:Mesenchymal_Stem_Cell:Mesendoderm:Trophoblast-like_Cell:hESC	5.478e-41	rs13107325	1
AAA	EUR	ENSG00000251149	MTND5P5	4	102893580	102893955	1	pseudogene	100873201	MTND5P5	NA	NA	2	1.183	0	NA	NA	NA	NA	Yes	Aorta:Left_Ventricle:Liver:IMR90:Mesenchymal_Stem_Cell:Mesendoderm:Trophoblast-like_Cell:hESC	5.478e-41	rs13107325	1
AAA	EUR	ENSG00000251309	RP11-498M5.2	4	102898051	102958060	-1	antisense	NA	NA	NA	NA	5	2.521	0	NA	NA	NA	NA	Yes	Mesenchymal_Stem_Cell:Mesendoderm:hESC	5.478e-41	rs13107325	1
AAA	EUR	ENSG00000138821	SLC39A8	4	103172198	103352415	-1	protein_coding	64116	SLC39A8	0.891567478844834	-0.202749369	58	23.1	90	1.3977e-18	0	PsychENCODE_eQTLs:eQTLGen_cis_eQTLs:BIOSQTL/BIOS_eQTL_geneLevel:CMC_SVA_cis:BRAINEAC/FCTX:BRAINEAC/aveALL:GTEx/v7/Skin_Sun_Exposed_Lower_leg:GTEx/v6/Adipose_Subcutaneous	-	No	NA	5.478e-41	rs13107325	1
AAA	EUR	ENSG00000248161	RP11-499E18.1	4	103339759	103371167	-1	lincRNA	NA	NA	NA	NA	17	12.57	10	1.06025e-06	0.000141468291243107	PsychENCODE_eQTLs:CMC_SVA_cis:GTEx/v7/Testis:GTEx/v6/Cells_Transformed_fibroblasts	-	No	NA	2.388e-21	rs13107325	1
AAA	EUR	ENSG00000251572	AF213884.1	4	103382407	103383309	1	pseudogene	NA	NA	NA	NA	16	8.35	0	NA	NA	NA	NA	No	NA	7.872e-22	rs13107325	1
AAA	EUR	ENSG00000260651	AF213884.2	4	103421998	103422476	-1	antisense	NA	NA	NA	NA	0	0	0	NA	NA	NA	NA	Yes	Adult_Cortex:Fetal_Cortex:IMR90:Mesenchymal_Stem_Cell:Mesendoderm:hESC	7.872e-22	rs13107325	1
AAA	EUR	ENSG00000109320	NFKB1	4	103422486	103538459	1	protein_coding	4790	NFKB1	0.994260375128404	NA	0	0	7	4.7124e-06	0.0136809188766613	eQTLGen_cis_eQTLs	+	Yes	Adult_Cortex:Fetal_Cortex:IMR90:Mesenchymal_Stem_Cell:Mesendoderm:hESC	7.872e-22	rs13107325	1
AAA	EUR	ENSG00000238553	AF213884.3	4	103487032	103487124	-1	miRNA	NA	NA	NA	NA	0	0	0	NA	NA	NA	NA	Yes	Liver:Spleen:GM12878:IMR90:Mesenchymal_Stem_Cell:Mesendoderm:Trophoblast-like_Cell:hESC	5.478e-41	rs13107325	1
AAA	EUR	ENSG00000241981	AF224669.3	4	103583768	103584230	1	pseudogene	NA	NA	NA	NA	0	0	0	NA	NA	NA	NA	Yes	Mesenchymal_Stem_Cell	7.872e-22	rs13107325	1
AAA	EUR	ENSG00000109332	UBE2D3	4	103715540	103790053	-1	protein_coding	7323	UBE2D3	0.748203020257397	NA	0	0	2	2.80737e-05	0.0404504	GTEx/v7/Artery_Aorta	+	Yes	IMR90:Mesenchymal_Stem_Cell	7.872e-22	rs13107325	1
AAA	EUR	ENSG00000246560	RP11-10L12.4	4	103749212	103765232	1	antisense	105377348	LOC105377348	NA	NA	0	0	0	NA	NA	NA	NA	Yes	Left_Ventricle:Liver:GM12878:IMR90:Mesenchymal_Stem_Cell:Mesendoderm:Trophoblast-like_Cell:hESC	1.779e-22	rs13107325	1
AAA	EUR	ENSG00000252739	RNU7-151P	4	103758204	103758256	-1	snRNA	106480824	RNU7-151P	NA	NA	0	0	0	NA	NA	NA	NA	Yes	Left_Ventricle:Liver:GM12878:IMR90:Mesenchymal_Stem_Cell:Mesendoderm:Trophoblast-like_Cell:hESC	1.779e-22	rs13107325	1
AAA	EUR	ENSG00000238948	snoU13	4	103780550	103780653	-1	snoRNA	NA	NA	NA	NA	0	0	0	NA	NA	NA	NA	Yes	IMR90:Mesenchymal_Stem_Cell	7.872e-22	rs13107325	1
AAA	EUR	ENSG00000145354	CISD2	4	103790135	103810399	1	protein_coding	493856	CISD2	0.649111068534367	-0.514322428	0	0	0	NA	NA	NA	NA	Yes	IMR90:Mesenchymal_Stem_Cell	7.872e-22	rs13107325	1
AAA	EUR	ENSG00000164037	SLC9B1	4	103806205	103940896	-1	protein_coding	150159	SLC9B1	8.48795187528449e-05	-0.347278811	0	0	0	NA	NA	NA	NA	Yes	Adult_Cortex:Fetal_Cortex:Aorta:Left_Ventricle:Liver:Spleen:GM12878:IMR90:Mesenchymal_Stem_Cell:Mesendoderm:Neural_Progenitor_Cell:Trophoblast-like_Cell:hESC	5.478e-41	rs13107325	1
AAA	EUR	ENSG00000249283	ACTR3BP4	4	103883113	103884484	1	pseudogene	777774	ACTR3BP4	NA	NA	0	0	0	NA	NA	NA	NA	Yes	Left_Ventricle:Right_Ventricle:GM12878:IMR90:Mesenchymal_Stem_Cell:Mesendoderm:Trophoblast-like_Cell:hESC	5.478e-41	rs13107325	1
AAA	EUR	ENSG00000164038	SLC9B2	4	103941025	104006986	-1	protein_coding	133308	SLC9B2	0.067056661977643	-1.384288763	0	0	0	NA	NA	NA	NA	Yes	Left_Ventricle:Liver:GM12878:IMR90:Mesenchymal_Stem_Cell:Mesendoderm:Neural_Progenitor_Cell:Trophoblast-like_Cell:hESC	5.478e-41	rs13107325	1
AAA	EUR	ENSG00000164039	BDH2	4	104000592	104021040	-1	protein_coding	56898	BDH2	4.05062122865546e-06	-0.183388869	0	0	14	2.056e-07	5.9411e-57	eQTLGen_cis_eQTLs:GTEx/v7/Adipose_Subcutaneous:GTEx/v7/Artery_Tibial	+	Yes	Adult_Cortex:Fetal_Cortex:Left_Ventricle:Liver:GM12878:IMR90:Mesenchymal_Stem_Cell:Mesendoderm:Neural_Progenitor_Cell:Trophoblast-like_Cell:hESC	5.478e-41	rs13107325	1
AAA	EUR	ENSG00000138778	CENPE	4	104026963	104119566	-1	protein_coding	1062	CENPE	0.64584064374891	0.2504147	0	0	0	NA	NA	NA	NA	Yes	Left_Ventricle:IMR90:Mesenchymal_Stem_Cell:Mesendoderm	1.779e-22	rs13107325	1
AAA	EUR	ENSG00000075213	SEMA3A	7	83585093	84122040	-1	protein_coding	10371	SEMA3A	0.988432782312704	0.391533901	22	10.59	22	5.9145e-29	0	eQTLGen_cis_eQTLs:BIOSQTL/BIOS_eQTL_geneLevel:GTEx/v7/Heart_Atrial_Appendage:GTEx/v7/Heart_Left_Ventricle:GTEx/v6/Heart_Left_Ventricle	+	Yes	IMR90:Mesenchymal_Stem_Cell:Mesendoderm:hESC	5.536e-10	rs12667816	2
AAA	EUR	ENSG00000227982	RPL7P30	7	84157438	84158146	-1	pseudogene	100270908	RPL7P30	NA	NA	0	0	0	NA	NA	NA	NA	Yes	IMR90:Mesenchymal_Stem_Cell:Mesendoderm:hESC	9.11e-10	rs12667816	2
AAA	EUR	ENSG00000235139	AC003984.1	7	84161792	84213638	1	lincRNA	101927378	LOC101927378	NA	NA	0	0	0	NA	NA	NA	NA	Yes	IMR90:Mesenchymal_Stem_Cell:Mesendoderm:hESC	5.536e-10	rs12667816	2
AAA	EUR	ENSG00000265050	AC092022.1	7	84295240	84295324	-1	miRNA	NA	NA	NA	NA	0	0	0	NA	NA	NA	NA	Yes	IMR90:Mesenchymal_Stem_Cell:Mesendoderm:Neural_Progenitor_Cell:Trophoblast-like_Cell:hESC	5.536e-10	rs12667816	2
AAA	EUR	ENSG00000235243	AC093716.1	7	84477193	84477569	-1	pseudogene	NA	NA	NA	NA	0	0	0	NA	NA	NA	NA	Yes	IMR90:Mesenchymal_Stem_Cell:Mesendoderm:Trophoblast-like_Cell:hESC	5.536e-10	rs12667816	2
AAA	EUR	ENSG00000232605	HMGN2P11	7	84505870	84506272	1	pseudogene	3152	HMGN2P11	NA	NA	0	0	0	NA	NA	NA	NA	Yes	Mesenchymal_Stem_Cell:Mesendoderm:hESC	9.11e-10	rs12667816	2
AAA	EUR	ENSG00000232019	AC074183.4	7	84568665	84569561	-1	lincRNA	NA	NA	NA	NA	0	0	0	NA	NA	NA	NA	Yes	Left_Ventricle:IMR90:Mesenchymal_Stem_Cell:Mesendoderm:hESC	5.536e-10	rs12667816	2
AAA	EUR	ENSG00000229251	HNRNPA1P8	7	84612863	84613825	1	pseudogene	402562	HNRNPA1P8	NA	NA	0	0	0	NA	NA	NA	NA	Yes	Left_Ventricle:Liver:IMR90:Mesenchymal_Stem_Cell:Mesendoderm:Neural_Progenitor_Cell:Trophoblast-like_Cell:hESC	5.536e-10	rs12667816	2
AAA	EUR	ENSG00000153993	SEMA3D	7	84624869	84816171	-1	protein_coding	223117	SEMA3D	3.53080230466104e-05	0.161252809	0	0	0	NA	NA	NA	NA	Yes	IMR90:Mesendoderm:hESC	9.11e-10	rs12667816	2
AAA	EUR	ENSG00000224059	HSPA8P16	7	84657144	84659008	1	pseudogene	100289643	HSPA8P16	NA	NA	0	0	0	NA	NA	NA	NA	Yes	IMR90:Mesenchymal_Stem_Cell:Mesendoderm:hESC	5.536e-10	rs12667816	2
AAA	EUR	ENSG00000227785	AC092013.1	7	85265329	85265660	-1	pseudogene	NA	NA	NA	NA	0	0	0	NA	NA	NA	NA	Yes	hESC	9.11e-10	rs12667816	2
AAA	EUR	ENSG00000234178	DEFA11P	8	6886163	6887011	-1	pseudogene	724068	DEFA11P	NA	NA	0	0	0	NA	NA	NA	NA	Yes	IMR90	1.919e-10	rs17734690	3
AAA	EUR	ENSG00000206042	DEFA7P	8	6896093	6896961	-1	pseudogene	724067	DEFA7P	NA	NA	0	0	0	NA	NA	NA	NA	Yes	IMR90	1.919e-10	rs17734690	3
AAA	EUR	ENSG00000164816	DEFA5	8	6912831	6914256	-1	protein_coding	1670	DEFA5	0.000100681038440857	0.021331924	0	0	0	NA	NA	NA	NA	Yes	IMR90	1.919e-10	rs17734690	3
AAA	EUR	ENSG00000253893	FAM85B	8	8025341	8084136	-1	antisense	105379219	FAM85B	NA	NA	0	0	1	1.5233e-09	1.12098e-41	GTEx/v7/Brain_Amygdala:GTEx/v7/Brain_Anterior_cingulate_cortex_BA24:GTEx/v7/Brain_Caudate_basal_ganglia:GTEx/v7/Brain_Cerebellum:GTEx/v7/Brain_Cortex:GTEx/v7/Brain_Frontal_Cortex_BA9:GTEx/v7/Brain_Nucleus_accumbens_basal_ganglia:GTEx/v7/Nerve_Tibial:GTEx/v7/Ovary:GTEx/v7/Cells_Transformed_fibroblasts:GTEx/v7/Spleen:GTEx/v7/Testis	+	Yes	Mesenchymal_Stem_Cell	1.563e-10	rs17734690	3
AAA	EUR	ENSG00000173295	FAM86B3P	8	8086117	8102387	1	pseudogene	286042	FAM86B3P	NA	NA	0	0	88	4.21584e-16	0	eQTLGen_cis_eQTLs:CMC_SVA_cis:CMC_SVA_trans:CMC_NoSVA_cis:CMC_NoSVA_trans:GTEx/v7/Adipose_Visceral_Omentum:GTEx/v7/Brain_Cerebellum:GTEx/v7/Brain_Cortex:GTEx/v7/Colon_Transverse:GTEx/v7/Esophagus_Mucosa:GTEx/v7/Lung:GTEx/v7/Cells_Transformed_fibroblasts:GTEx/v7/Skin_Not_Sun_Exposed_Suprapubic:GTEx/v7/Skin_Sun_Exposed_Lower_leg:GTEx/v7/Thyroid:GTEx/v6/Esophagus_Mucosa:GTEx/v6/Cells_Transformed_fibroblasts	+	Yes	Mesenchymal_Stem_Cell	6.228e-11	rs17734690	3
AAA	EUR	ENSG00000253981	ALG1L13P	8	8093525	8102189	-1	pseudogene	106479038	ALG1L13P	NA	NA	0	0	1	5.0516e-22	0	eQTLGen_cis_eQTLs:GTEx/v7/Esophagus_Mucosa:GTEx/v7/Cells_Transformed_fibroblasts:GTEx/v6/Cells_Transformed_fibroblasts	-	Yes	Mesenchymal_Stem_Cell	1.563e-10	rs17734690	3
AAA	EUR	ENSG00000182319	SGK223	8	8175258	8244008	-1	protein_coding	157285	PRAG1	5.12369052262778e-20	NA	0	0	2	1.48515e-14	0	eQTLGen_cis_eQTLs:GTEx/v7/Pancreas:GTEx/v7/Thyroid:GTEx/v6/Thyroid	+	No	NA	1.444e-09	rs17734690	3
AAA	EUR	ENSG00000253505	CTA-398F10.1	8	8272200	8282142	-1	lincRNA	NA	NA	NA	NA	0	0	0	NA	NA	NA	NA	Yes	Left_Ventricle:Mesenchymal_Stem_Cell:Mesendoderm:hESC	6.228e-11	rs17734690	3
AAA	EUR	ENSG00000254153	CTA-398F10.2	8	8314419	8318847	-1	lincRNA	NA	NA	NA	NA	0	0	2	2.54509e-09	1.15496e-43	GTEx/v7/Esophagus_Mucosa:GTEx/v7/Skin_Not_Sun_Exposed_Suprapubic:GTEx/v7/Skin_Sun_Exposed_Lower_leg:GTEx/v7/Thyroid:GTEx/v6/Esophagus_Mucosa:GTEx/v6/Skin_Sun_Exposed_Lower_leg	-	Yes	Left_Ventricle:Mesenchymal_Stem_Cell:Mesendoderm:hESC	6.228e-11	rs17734690	3
AAA	EUR	ENSG00000253343	CTD-3023L14.3	8	8413248	8418475	-1	lincRNA	NA	NA	NA	NA	0	0	0	NA	NA	NA	NA	Yes	hESC	7.08e-11	rs17734690	3
AAA	EUR	ENSG00000253774	CTD-3023L14.1	8	8417404	8419634	1	lincRNA	NA	NA	NA	NA	0	0	0	NA	NA	NA	NA	Yes	hESC	7.08e-11	rs17734690	3
AAA	EUR	ENSG00000253130	CTD-3023L14.2	8	8418901	8427198	1	lincRNA	NA	NA	NA	NA	0	0	0	NA	NA	NA	NA	Yes	hESC	7.08e-11	rs17734690	3
AAA	EUR	ENSG00000263616	RN7SL178P	8	8439864	8440165	-1	misc_RNA	106479286	RN7SL178P	NA	NA	0	0	0	NA	NA	NA	NA	Yes	hESC	7.08e-11	rs17734690	3
AAA	EUR	ENSG00000253958	CLDN23	8	8559448	8561616	1	protein_coding	137075	CLDN23	2.46842024128337e-05	1.939020665	0	0	6	3.83493e-06	0.00028813034	GTEx/v6/Skin_Sun_Exposed_Lower_leg	+	No	NA	1.563e-10	rs17734690	3
AAA	EUR	ENSG00000176305	AC087269.1	8	8559666	8561616	1	pseudogene	NA	NA	NA	NA	0	0	6	4.48592e-06	0.00028813034	GTEx/v6/Skin_Sun_Exposed_Lower_leg	+	No	NA	1.563e-10	rs17734690	3
AAA	EUR	ENSG00000254367	RP11-211C9.1	8	8581203	8639989	-1	lincRNA	NA	NA	NA	NA	0	0	0	NA	NA	NA	NA	Yes	Left_Ventricle:Liver:GM12878:IMR90:Mesenchymal_Stem_Cell:Mesendoderm:Trophoblast-like_Cell:hESC	6.228e-11	rs17734690	3
AAA	EUR	ENSG00000147324	MFHAS1	8	8640864	8751155	-1	protein_coding	9258	MFHAS1	2.22820045783843e-05	0.9551839	0	0	34	1.2868e-37	0	DICE/Monocyte_classical:DICE/T_CD4_TH1_17:DICE/T_CD4_TH2:DICE/T_CD4_memory_TREG:eQTLGen_cis_eQTLs:GTEx/v7/Heart_Atrial_Appendage:GTEx/v6/Heart_Atrial_Appendage	-	Yes	Mesendoderm:Trophoblast-like_Cell:hESC	6.228e-11	rs17734690	3
AAA	EUR	ENSG00000200713	RNU6-682P	8	8753323	8753428	1	snRNA	106479867	RNU6-682P	NA	NA	0	0	0	NA	NA	NA	NA	Yes	Mesendoderm:Trophoblast-like_Cell:hESC	7.08e-11	rs17734690	3
AAA	EUR	ENSG00000233609	RP11-62H7.2	8	8818710	8836535	1	pseudogene	NA	NA	NA	NA	0	0	37	3.4427e-122	0	PsychENCODE_eQTLs:eQTLGen_cis_eQTLs:BIOSQTL/BIOS_eQTL_geneLevel:GTEx/v7/Adipose_Subcutaneous:GTEx/v7/Brain_Cerebellum:GTEx/v7/Brain_Hippocampus:GTEx/v7/Breast_Mammary_Tissue:GTEx/v7/Colon_Transverse:GTEx/v7/Lung:GTEx/v7/Nerve_Tibial:GTEx/v7/Thyroid:GTEx/v6/Lung:GTEx/v6/Nerve_Tibial:GTEx/v6/Thyroid	-	Yes	Left_Ventricle:Mesendoderm:Trophoblast-like_Cell:hESC	6.228e-11	rs17734690	3
AAA	EUR	ENSG00000207244	SNORA70	8	8819085	8819218	1	snoRNA	26778	SNORA70	NA	NA	0	0	0	NA	NA	NA	NA	Yes	Left_Ventricle:Mesendoderm:Trophoblast-like_Cell:hESC	6.228e-11	rs17734690	3
AAA	EUR	ENSG00000104626	ERI1	8	8859657	8974256	1	protein_coding	90459	ERI1	0.000454685197816091	0.949360106	0	0	37	1.44627e-18	2.30568e-43	eQTLGen_cis_eQTLs:CMC_SVA_cis:GTEx/v7/Esophagus_Muscularis:GTEx/v7/Lung:GTEx/v7/Cells_Transformed_fibroblasts:GTEx/v7/Testis:GTEx/v6/Cells_Transformed_fibroblasts:GTEx/v6/Thyroid	+	Yes	Adult_Cortex:Fetal_Cortex:Left_Ventricle:Liver:GM12878:IMR90:Mesenchymal_Stem_Cell:Mesendoderm:Trophoblast-like_Cell:hESC	6.228e-11	rs17734690	3
AAA	EUR	ENSG00000263407	MIR4660	8	8905955	8906028	1	miRNA	100616350	MIR4660	NA	NA	0	0	0	NA	NA	NA	NA	Yes	Left_Ventricle:Liver:GM12878:IMR90:Mesenchymal_Stem_Cell:Mesendoderm:Trophoblast-like_Cell:hESC	6.228e-11	rs17734690	3
AAA	EUR	ENSG00000252543	U3	8	8916049	8916140	-1	snoRNA	NA	NA	NA	NA	0	0	0	NA	NA	NA	NA	Yes	Left_Ventricle:Liver:GM12878:IMR90:Mesenchymal_Stem_Cell:Mesendoderm:Trophoblast-like_Cell:hESC	6.228e-11	rs17734690	3
AAA	EUR	ENSG00000239078	RNU7-55P	8	8929965	8930026	-1	snRNA	6075	RNU7-55P	NA	NA	0	0	0	NA	NA	NA	NA	Yes	Left_Ventricle:Mesenchymal_Stem_Cell:Mesendoderm:Trophoblast-like_Cell:hESC	1.022e-09	rs17734690	3
AAA	EUR	ENSG00000173281	PPP1R3B	8	8993765	9009084	-1	protein_coding	79660	PPP1R3B	0.0229191412335762	3.70852971	0	0	1	8.135e-06	0.0230824329970752	eQTLGen_cis_eQTLs:CMC_SVA_cis	-	Yes	Mesendoderm	1.444e-09	rs17734690	3
AAA	EUR	ENSG00000254340	RP11-10A14.3	8	8998934	9002945	1	antisense	NA	NA	NA	NA	0	0	32	3.8298e-28	0	eQTLGen_cis_eQTLs:GTEx/v7/Colon_Sigmoid	-	Yes	Left_Ventricle:IMR90:Mesenchymal_Stem_Cell:Mesendoderm:Trophoblast-like_Cell:hESC	6.228e-11	rs17734690	3
AAA	EUR	ENSG00000253426	RP11-10A14.4	8	9009252	9025646	1	protein_coding	NA	NA	NA	NA	0	0	2	3.26477e-13	0	BIOSQTL/BIOS_eQTL_geneLevel	-	Yes	Mesendoderm	1.444e-09	rs17734690	3
AAA	EUR	ENSG00000253252	RP11-10A14.6	8	9037761	9040029	-1	lincRNA	NA	NA	NA	NA	1	7.543	0	NA	NA	NA	NA	Yes	IMR90:Mesenchymal_Stem_Cell:Mesendoderm:Trophoblast-like_Cell:hESC	7.08e-11	rs17734690	3
AAA	EUR	ENSG00000248538	RP11-10A14.5	8	9046521	9060364	1	lincRNA	101929128	LOC101929128	NA	NA	1	7.543	38	1.819e-87	0	eQTLGen_cis_eQTLs:BIOSQTL/BIOS_eQTL_geneLevel:GTEx/v7/Whole_Blood:GTEx/v7/Heart_Atrial_Appendage:GTEx/v7/Testis:GTEx/v6/Whole_Blood	-	Yes	IMR90:Mesenchymal_Stem_Cell:Mesendoderm:Trophoblast-like_Cell:hESC	6.228e-11	rs17734690	3
AAA	EUR	ENSG00000254091	RP11-10A14.8	8	9090523	9090959	1	pseudogene	NA	NA	NA	NA	0	0	0	NA	NA	NA	NA	Yes	GM12878:IMR90:Mesenchymal_Stem_Cell:Mesendoderm:Trophoblast-like_Cell:hESC	6.228e-11	rs17734690	3
AAA	EUR	ENSG00000254235	RP11-115J16.1	8	9106927	9271224	1	lincRNA	157273	LOC157273	NA	NA	1	6.016	0	NA	NA	NA	NA	Yes	GM12878:IMR90:Mesenchymal_Stem_Cell:Mesendoderm:Trophoblast-like_Cell:hESC	6.228e-11	rs17734690	3
AAA	EUR	ENSG00000253887	RP11-10A14.7	8	9112859	9117805	-1	lincRNA	NA	NA	NA	NA	0	0	0	NA	NA	NA	NA	Yes	GM12878:IMR90:Mesenchymal_Stem_Cell:Mesendoderm:Trophoblast-like_Cell:hESC	6.228e-11	rs17734690	3
AAA	EUR	ENSG00000207415	RNU6-1151P	8	9144982	9145088	-1	snRNA	106481543	RNU6-1151P	NA	NA	0	0	0	NA	NA	NA	NA	Yes	Spleen	3.843e-09	rs17734690	3
AAA	EUR	ENSG00000253735	RP11-115J16.3	8	9208748	9215951	-1	lincRNA	NA	NA	NA	NA	0	0	11	8.89046e-06	6.09777e-22	GTEx/v7/Testis	+	Yes	Fetal_Cortex:Left_Ventricle:Liver:GM12878:IMR90:Mesenchymal_Stem_Cell:Mesendoderm:Trophoblast-like_Cell:hESC	6.228e-11	rs17734690	3
AAA	EUR	ENSG00000201815	RNU6-526P	8	9228600	9228705	-1	snRNA	106481347	RNU6-526P	NA	NA	0	0	0	NA	NA	NA	NA	Yes	Left_Ventricle:Liver:GM12878:IMR90:Mesenchymal_Stem_Cell:Mesendoderm:Trophoblast-like_Cell:hESC	6.228e-11	rs17734690	3
AAA	EUR	ENSG00000254237	RP11-115J16.2	8	9229480	9293715	-1	lincRNA	NA	NA	NA	NA	0	0	47	2.55105e-09	8.99155e-18	GTEx/v7/Testis:GTEx/v6/Testis	-	Yes	Liver:GM12878:IMR90:Mesenchymal_Stem_Cell:Mesendoderm:Trophoblast-like_Cell:hESC	6.228e-11	rs17734690	3
AAA	EUR	ENSG00000249050	RP11-375N15.1	8	9311208	9314928	1	pseudogene	NA	NA	NA	NA	0	0	0	NA	NA	NA	NA	Yes	Liver:GM12878:IMR90:Mesenchymal_Stem_Cell:Mesendoderm:Trophoblast-like_Cell:hESC	7.08e-11	rs17734690	3
AAA	EUR	ENSG00000272267	RP11-375N15.2	8	9412656	9414030	-1	antisense	NA	NA	NA	NA	6	3.469	30	9.52282e-11	2.30059804224962e-08	PsychENCODE_eQTLs:GTEx/v7/Brain_Putamen_basal_ganglia:GTEx/v7/Colon_Transverse	+	Yes	Left_Ventricle:Liver:GM12878:IMR90:Mesenchymal_Stem_Cell:Mesendoderm:Trophoblast-like_Cell:hESC	1.563e-10	rs17734690	3
AAA	EUR	ENSG00000173273	TNKS	8	9413424	9639856	1	protein_coding	8658	TNKS	0.777115954184058	1.637267498	27	11.95	31	7.9894e-11	0	PsychENCODE_eQTLs:eQTLGen_cis_eQTLs:CMC_SVA_cis	+	Yes	Left_Ventricle:Liver:GM12878:IMR90:Mesenchymal_Stem_Cell:Mesendoderm:Trophoblast-like_Cell:hESC	1.563e-10	rs17734690	3
AAA	EUR	ENSG00000253697	RP11-1081K18.1	8	9515805	9515948	-1	pseudogene	NA	NA	NA	NA	4	4.276	0	NA	NA	NA	NA	Yes	IMR90:Mesenchymal_Stem_Cell	1.563e-10	rs17734690	3
AAA	EUR	ENSG00000207701	MIR597	8	9599182	9599278	1	miRNA	693182	MIR597	NA	NA	0	0	0	NA	NA	NA	NA	Yes	IMR90:Mesenchymal_Stem_Cell:Mesendoderm:hESC	1.563e-10	rs17734690	3
AAA	EUR	ENSG00000239065	snoU13	8	9724417	9724520	-1	snoRNA	NA	NA	NA	NA	1	1.028	0	NA	NA	NA	NA	Yes	Spleen:IMR90:Mesenchymal_Stem_Cell:Mesendoderm:Trophoblast-like_Cell:hESC	1.309e-10	rs17734690	3
AAA	EUR	ENSG00000253230	LINC00599	8	9757574	9762876	-1	lincRNA	157627	LINC00599	NA	NA	0	0	6	2.01674e-06	0.0012917955	GTEx/v7/Testis:GTEx/v6/Testis	+	Yes	Spleen:IMR90:Mesenchymal_Stem_Cell:Mesendoderm:Neural_Progenitor_Cell:Trophoblast-like_Cell:hESC	6.228e-11	rs17734690	3
AAA	EUR	ENSG00000238496	snoU13	8	9789230	9789333	-1	snoRNA	NA	NA	NA	NA	1	1.101	0	NA	NA	NA	NA	Yes	Spleen:IMR90:Mesenchymal_Stem_Cell:Mesendoderm:Neural_Progenitor_Cell:Trophoblast-like_Cell:hESC	7.08e-11	rs17734690	3
AAA	EUR	ENSG00000260093	RP11-1E4.1	8	9907995	9911764	-1	antisense	NA	NA	NA	NA	0	0	0	NA	NA	NA	NA	Yes	Adult_Cortex:Fetal_Cortex:Left_Ventricle:Spleen:IMR90:Mesenchymal_Stem_Cell:Mesendoderm:Trophoblast-like_Cell:hESC	7.08e-11	rs17734690	3
AAA	EUR	ENSG00000175806	MSRA	8	9911778	10286401	1	protein_coding	4482	MSRA	1.69976100303061e-06	0.601529643	54	9.384	88	1.8962e-276	0	eQTLGen_cis_eQTLs:BIOSQTL/BIOS_eQTL_geneLevel:GTEx/v7/Brain_Spinal_cord_cervical_c-1:GTEx/v7/Muscle_Skeletal:GTEx/v7/Cells_Transformed_fibroblasts:GTEx/v7/Skin_Sun_Exposed_Lower_leg:GTEx/v7/Testis	+	Yes	Adult_Cortex:Fetal_Cortex:Left_Ventricle:Spleen:IMR90:Mesenchymal_Stem_Cell:Mesendoderm:Trophoblast-like_Cell:hESC	6.228e-11	rs17734690	3
AAA	EUR	ENSG00000221320	AC023385.1	8	9945431	9945541	1	miRNA	NA	NA	NA	NA	0	0	0	NA	NA	NA	NA	Yes	IMR90:Mesendoderm:hESC	1.309e-10	rs17734690	3
AAA	EUR	ENSG00000249848	RP11-212F11.1	8	10194292	10195187	-1	pseudogene	NA	NA	NA	NA	0	0	0	NA	NA	NA	NA	Yes	Left_Ventricle:Liver:Spleen:IMR90:Mesenchymal_Stem_Cell:Mesendoderm:Neural_Progenitor_Cell:Trophoblast-like_Cell:hESC	6.228e-11	rs17734690	3
AAA	EUR	ENSG00000261451	RP11-981G7.1	8	10291182	10295822	1	sense_overlapping	NA	NA	NA	NA	3	2.364	48	7.66043e-10	1.654070983109e-07	PsychENCODE_eQTLs:eQTLGen_cis_eQTLs:GTEx/v7/Artery_Tibial:GTEx/v7/Brain_Spinal_cord_cervical_c-1:GTEx/v7/Thyroid	-	Yes	Spleen:IMR90:Mesenchymal_Stem_Cell:Mesendoderm:Trophoblast-like_Cell:hESC	6.228e-11	rs17734690	3
AAA	EUR	ENSG00000253641	RP11-981G7.2	8	10332075	10339484	1	lincRNA	101929191	LINCR-0001	NA	NA	0	0	85	4.2809e-23	0	DICE/T_CD4_naive_TREG:eQTLGen_cis_eQTLs:BIOSQTL/BIOS_eQTL_geneLevel:GTEx/v7/Brain_Caudate_basal_ganglia:GTEx/v7/Heart_Atrial_Appendage:GTEx/v7/Lung:GTEx/v7/Thyroid:GTEx/v6/Adipose_Subcutaneous	-	Yes	IMR90:Mesenchymal_Stem_Cell:Mesendoderm:Trophoblast-like_Cell:hESC	6.228e-11	rs17734690	3
AAA	EUR	ENSG00000207128	RNU6-729P	8	10333733	10333839	1	snRNA	106481410	RNU6-729P	NA	NA	0	0	0	NA	NA	NA	NA	Yes	IMR90:Mesenchymal_Stem_Cell:Mesendoderm:Trophoblast-like_Cell:hESC	7.08e-11	rs17734690	3
AAA	EUR	ENSG00000253678	RP11-981G7.3	8	10335001	10336885	-1	lincRNA	NA	NA	NA	NA	0	0	31	1.9356e-11	0	PsychENCODE_eQTLs:DICE/Monocyte_non_classical:DICE/T_CD4_naive_TREG:BIOSQTL/BIOS_eQTL_geneLevel:GTEx/v7/Brain_Caudate_basal_ganglia:GTEx/v7/Brain_Cerebellum:GTEx/v7/Breast_Mammary_Tissue:GTEx/v7/Lung:GTEx/v7/Testis:GTEx/v6/Testis	-	Yes	IMR90:Mesenchymal_Stem_Cell:Mesendoderm:Trophoblast-like_Cell:hESC	7.08e-11	rs17734690	3
AAA	EUR	ENSG00000253649	PRSS51	8	10340388	10405095	-1	antisense	346702	PRSS51	NA	NA	0	0	53	8.65225e-14	0	PsychENCODE_eQTLs:BIOSQTL/BIOS_eQTL_geneLevel:GTEx/v7/Thyroid	-	Yes	Adult_Cortex:Fetal_Cortex:IMR90:Mesendoderm	1.309e-10	rs17734690	3
AAA	EUR	ENSG00000272505	RP11-981G7.6	8	10344317	10347176	1	lincRNA	NA	NA	NA	NA	0	0	51	7.48627e-19	3.80434581325026e-16	PsychENCODE_eQTLs:GTEx/v7/Adipose_Visceral_Omentum:GTEx/v7/Brain_Caudate_basal_ganglia:GTEx/v7/Brain_Cortex:GTEx/v7/Brain_Hippocampus:GTEx/v7/Brain_Spinal_cord_cervical_c-1:GTEx/v7/Esophagus_Mucosa:GTEx/v7/Lung:GTEx/v7/Skin_Not_Sun_Exposed_Suprapubic:GTEx/v7/Thyroid:GTEx/v6/Adipose_Visceral_Omentum	-	Yes	IMR90:Mesenchymal_Stem_Cell:Mesendoderm:Trophoblast-like_Cell:hESC	6.228e-11	rs17734690	3
AAA	EUR	ENSG00000184647	PRSS55	8	10383056	10411676	1	protein_coding	203074	PRSS55	1.2335690846368e-08	0.255257421	0	0	62	4.33497989594306e-05	0.00496461795951774	BRAINEAC/CRBL	NA	Yes	Mesendoderm:hESC	6.228e-11	rs17734690	3
AAA	EUR	ENSG00000183638	RP1L1	8	10463859	10569697	-1	protein_coding	94137	RP1L1	NA	1.244966111	0	0	13	1.29513e-09	6.14288346950058e-06	PsychENCODE_eQTLs:BIOSQTL/BIOS_eQTL_geneLevel	-	Yes	IMR90:Mesendoderm:Trophoblast-like_Cell	1.309e-10	rs17734690	3
AAA	EUR	ENSG00000171056	SOX7	8	10581278	10697357	-1	protein_coding	83595	SOX7	0.131241610927833	0.638029508	0	0	0	NA	NA	NA	NA	Yes	Fetal_Cortex:IMR90:Mesenchymal_Stem_Cell:Mesendoderm:Trophoblast-like_Cell	1.309e-10	rs17734690	3
AAA	EUR	ENSG00000258724	SOX7	8	10582909	10697357	-1	protein_coding	83595	SOX7	NA	0.638029508	0	0	0	NA	NA	NA	NA	Yes	Fetal_Cortex:IMR90:Mesenchymal_Stem_Cell:Mesendoderm:Trophoblast-like_Cell	1.309e-10	rs17734690	3
AAA	EUR	ENSG00000248896	CTD-2135J3.3	8	10586824	10628902	1	antisense	NA	NA	NA	NA	0	0	0	NA	NA	NA	NA	Yes	IMR90:Mesendoderm:Trophoblast-like_Cell	1.309e-10	rs17734690	3
AAA	EUR	ENSG00000254093	PINX1	8	10622473	10697394	-1	protein_coding	54984	PINX1	4.9427916851122e-09	-0.063935492	0	0	14	0.000163726	0.012902325889655	PsychENCODE_eQTLs	-	Yes	Fetal_Cortex:IMR90:Mesenchymal_Stem_Cell:Mesendoderm:Trophoblast-like_Cell	1.309e-10	rs17734690	3
AAA	EUR	ENSG00000252565	SNORD112	8	10641565	10641629	1	snoRNA	692215	SNORD112	NA	NA	0	0	0	NA	NA	NA	NA	Yes	IMR90:Mesenchymal_Stem_Cell:Mesendoderm:Trophoblast-like_Cell:hESC	7.08e-11	rs17734690	3
AAA	EUR	ENSG00000253695	RP11-177H2.2	8	10698086	10704011	1	antisense	NA	NA	NA	NA	0	0	0	NA	NA	NA	NA	Yes	Fetal_Cortex:IMR90:Mesenchymal_Stem_Cell:Mesendoderm:Trophoblast-like_Cell	1.309e-10	rs17734690	3
AAA	EUR	ENSG00000171044	XKR6	8	10753555	11058875	-1	protein_coding	286046	XKR6	0.956776701241562	0.199430911	0	0	24	6.7911e-11	0	PsychENCODE_eQTLs:eQTLGen_cis_eQTLs:CMC_SVA_cis	-	Yes	IMR90:Mesenchymal_Stem_Cell:Trophoblast-like_Cell	7.08e-11	rs17734690	3
AAA	EUR	ENSG00000254839	AF131215.6	8	10920157	10924599	-1	lincRNA	101929269	LOC101929269	NA	NA	0	0	0	NA	NA	NA	NA	Yes	IMR90:Trophoblast-like_Cell	1.309e-10	rs17734690	3
AAA	EUR	ENSG00000269918	AF131215.9	8	10962201	10964214	-1	sense_intronic	NA	NA	NA	NA	0	0	52	1.4848e-155	0	PsychENCODE_eQTLs:eQTLGen_cis_eQTLs:GTEx/v7/Adipose_Subcutaneous:GTEx/v7/Adipose_Visceral_Omentum:GTEx/v7/Whole_Blood:GTEx/v7/Artery_Aorta:GTEx/v7/Artery_Coronary:GTEx/v7/Artery_Tibial:GTEx/v7/Breast_Mammary_Tissue:GTEx/v7/Colon_Sigmoid:GTEx/v7/Colon_Transverse:GTEx/v7/Esophagus_Gastroesophageal_Junction:GTEx/v7/Esophagus_Mucosa:GTEx/v7/Esophagus_Muscularis:GTEx/v7/Heart_Atrial_Appendage:GTEx/v7/Heart_Left_Ventricle:GTEx/v7/Lung:GTEx/v7/Nerve_Tibial:GTEx/v7/Pancreas:GTEx/v7/Skin_Not_Sun_Exposed_Suprapubic:GTEx/v7/Skin_Sun_Exposed_Lower_leg:GTEx/v7/Spleen:GTEx/v7/Stomach:GTEx/v7/Thyroid:GTEx/v6/Adipose_Subcutaneous:GTEx/v6/Adipose_Visceral_Omentum:GTEx/v6/Artery_Aorta:GTEx/v6/Esophagus_Mucosa:GTEx/v6/Esophagus_Muscularis:GTEx/v6/Heart_Atrial_Appendage:GTEx/v6/Lung:GTEx/v6/Nerve_Tibial:GTEx/v6/Pancreas:GTEx/v6/Skin_Not_Sun_Exposed_Suprapubic:GTEx/v6/Skin_Sun_Exposed_Lower_leg:GTEx/v6/Stomach:GTEx/v6/Testis:GTEx/v6/Thyroid	-	No	NA	1.309e-10	rs17734690	3
AAA	EUR	ENSG00000255310	AF131215.2	8	10965298	10967236	-1	sense_intronic	NA	NA	NA	NA	0	0	52	3.1062e-145	0	PsychENCODE_eQTLs:eQTLGen_cis_eQTLs:CMC_SVA_cis:GTEx/v7/Adipose_Subcutaneous:GTEx/v7/Adipose_Visceral_Omentum:GTEx/v7/Whole_Blood:GTEx/v7/Artery_Aorta:GTEx/v7/Artery_Coronary:GTEx/v7/Artery_Tibial:GTEx/v7/Brain_Cerebellar_Hemisphere:GTEx/v7/Breast_Mammary_Tissue:GTEx/v7/Colon_Sigmoid:GTEx/v7/Esophagus_Gastroesophageal_Junction:GTEx/v7/Esophagus_Mucosa:GTEx/v7/Esophagus_Muscularis:GTEx/v7/Heart_Atrial_Appendage:GTEx/v7/Liver:GTEx/v7/Lung:GTEx/v7/Nerve_Tibial:GTEx/v7/Pancreas:GTEx/v7/Cells_Transformed_fibroblasts:GTEx/v7/Skin_Not_Sun_Exposed_Suprapubic:GTEx/v7/Skin_Sun_Exposed_Lower_leg:GTEx/v7/Spleen:GTEx/v7/Stomach:GTEx/v7/Testis:GTEx/v7/Thyroid:GTEx/v7/Vagina:GTEx/v6/Artery_Aorta:GTEx/v6/Esophagus_Mucosa:GTEx/v6/Esophagus_Muscularis:GTEx/v6/Heart_Atrial_Appendage:GTEx/v6/Lung:GTEx/v6/Nerve_Tibial:GTEx/v6/Pancreas:GTEx/v6/Skin_Not_Sun_Exposed_Suprapubic:GTEx/v6/Skin_Sun_Exposed_Lower_leg:GTEx/v6/Stomach:GTEx/v6/Testis:GTEx/v6/Thyroid	-	No	NA	1.309e-10	rs17734690	3
AAA	EUR	ENSG00000270076	AF131215.8	8	11060474	11061180	1	lincRNA	NA	NA	NA	NA	0	0	0	NA	NA	NA	NA	Yes	IMR90:Mesenchymal_Stem_Cell:Trophoblast-like_Cell	7.08e-11	rs17734690	3
AAA	EUR	ENSG00000236827	LINC00529	8	11105135	11125374	-1	lincRNA	83647	LINC00529	NA	NA	0	0	0	NA	NA	NA	NA	Yes	Left_Ventricle:IMR90:Mesenchymal_Stem_Cell	7.08e-11	rs17734690	3
AAA	EUR	ENSG00000239315	RPL19P13	8	11113529	11114112	1	pseudogene	392193	RPL19P13	NA	NA	0	0	0	NA	NA	NA	NA	Yes	Left_Ventricle:IMR90:Mesenchymal_Stem_Cell:Trophoblast-like_Cell	7.08e-11	rs17734690	3
AAA	EUR	ENSG00000249316	CTC-493P15.2	8	11138873	11140010	-1	pseudogene	NA	NA	NA	NA	0	0	0	NA	NA	NA	NA	Yes	Left_Ventricle:IMR90:Mesenchymal_Stem_Cell	7.08e-11	rs17734690	3
AAA	EUR	ENSG00000104643	MTMR9	8	11141925	11185646	1	protein_coding	66036	MTMR9	0.210866148969841	1.579316819	0	0	3	1.60234e-05	6.06405e-16	PsychENCODE_eQTLs:GTEx/v7/Colon_Sigmoid:GTEx/v7/Esophagus_Mucosa	-	Yes	Left_Ventricle:IMR90:Mesenchymal_Stem_Cell	7.08e-11	rs17734690	3
AAA	EUR	ENSG00000246477	AF131216.6	8	11173374	11182938	-1	antisense	NA	NA	NA	NA	0	0	0	NA	NA	NA	NA	Yes	IMR90:Mesenchymal_Stem_Cell:hESC	7.08e-11	rs17734690	3
AAA	EUR	ENSG00000177710	SLC35G5	8	11188397	11189717	1	protein_coding	83650	SLC35G5	0.0274846347511103	0.517541682	0	0	51	3.3912e-19	0	eQTLGen_cis_eQTLs	+	Yes	IMR90:Mesenchymal_Stem_Cell:hESC	7.08e-11	rs17734690	3
AAA	EUR	ENSG00000154316	TDH	8	11197146	11225961	1	pseudogene	157739	TDH	NA	NA	0	0	51	4.6398e-09	2.80552e-30	PsychENCODE_eQTLs:eQTLGen_cis_eQTLs:GTEx/v7/Pancreas:GTEx/v7/Testis:GTEx/v7/Thyroid	+	Yes	IMR90:Mesenchymal_Stem_Cell:hESC	7.08e-11	rs17734690	3
AAA	EUR	ENSG00000255020	AF131216.5	8	11203257	11205011	-1	antisense	100129129	LOC100129129	NA	NA	0	0	43	1.84993e-16	9.09322e-32	PsychENCODE_eQTLs:GTEx/v7/Brain_Cortex:GTEx/v7/Pancreas:GTEx/v7/Stomach:GTEx/v6/Pancreas	-	No	NA	1.309e-10	rs17734690	3
AAA	EUR	ENSG00000184608	C8orf12	8	11225911	11296167	1	protein_coding	83656	C8orf12	0.311268910075586	NA	0	0	43	3.80505e-07	3.16295e-22	GTEx/v7/Brain_Cerebellum:GTEx/v7/Pancreas	+	No	NA	1.309e-10	rs17734690	3
AAA	EUR	ENSG00000154319	FAM167A	8	11278972	11332224	-1	protein_coding	83648	FAM167A	0.000192997889999534	0.911877562	0	0	16	NA	0.009	CMC_SVA_cis:CMC_SVA_trans	+	No	NA	2.827e-10	rs17734690	3
AAA	EUR	ENSG00000255052	FAM66D	8	11973291	12008698	1	antisense	100132923	FAM66D	NA	NA	0	0	38	NA	0.009	CMC_SVA_trans:CMC_NoSVA_cis:CMC_NoSVA_trans	+	No	NA	6.228e-11	rs17734690	3
AAA	EUR	ENSG00000227888	FAM66A	8	12219527	12268510	1	processed_transcript	100133172	FAM66A	NA	NA	0	0	88	NA	0.009	CMC_SVA_trans:CMC_NoSVA_cis:CMC_NoSVA_trans	-	No	NA	6.228e-11	rs17734690	3
AAA	EUR	ENSG00000255556	RP11-351I21.6	8	12236188	12237774	-1	pseudogene	NA	NA	NA	NA	0	0	48	NA	0.009	CMC_SVA_trans:CMC_NoSVA_cis:CMC_NoSVA_trans	-	No	NA	6.228e-11	rs17734690	3
AAA	EUR	ENSG00000254724	OR7E10P	8	12560575	12561565	-1	pseudogene	10823	OR7E10P	NA	NA	0	0	0	NA	NA	NA	NA	Yes	IMR90	1.919e-10	rs17734690	3
AAA	EUR	ENSG00000264512	MIR5692A1	8	12576636	12576704	1	miRNA	100847038	MIR5692A1	NA	NA	0	0	0	NA	NA	NA	NA	Yes	IMR90	1.919e-10	rs17734690	3
AAA	EUR	ENSG00000266206	MIR3926-2	8	12584741	12584813	-1	miRNA	100500870	MIR3926-2	NA	NA	0	0	0	NA	NA	NA	NA	Yes	IMR90	1.919e-10	rs17734690	3
AAA	EUR	ENSG00000269946	RP11-2B6.3	9	96928571	96962909	1	lincRNA	NA	NA	NA	NA	0	0	0	NA	NA	NA	NA	Yes	IMR90	1.105e-09	rs28629854	4
AAA	EUR	ENSG00000199165	MIRLET7A1	9	96938234	96938325	1	miRNA	406881	MIRLET7A1	NA	NA	0	0	0	NA	NA	NA	NA	Yes	IMR90	1.105e-09	rs28629854	4
AAA	EUR	ENSG00000199072	MIRLET7F1	9	96938629	96938715	1	miRNA	406888	MIRLET7F1	NA	NA	0	0	0	NA	NA	NA	NA	Yes	IMR90	1.105e-09	rs28629854	4
AAA	EUR	ENSG00000269929	RP11-2B6.2	9	96938740	96940174	1	lincRNA	NA	NA	NA	NA	0	0	0	NA	NA	NA	NA	Yes	IMR90	1.105e-09	rs28629854	4
AAA	EUR	ENSG00000199133	MIRLET7D	9	96941116	96941202	1	miRNA	406886	MIRLET7D	NA	NA	0	0	0	NA	NA	NA	NA	Yes	IMR90	1.105e-09	rs28629854	4
AAA	EUR	ENSG00000237679	VDAC1P11	9	97049981	97050832	-1	pseudogene	100310841	VDAC1P11	NA	NA	0	0	0	NA	NA	NA	NA	Yes	Fetal_Cortex	1.803e-09	rs28629854	4
AAA	EUR	ENSG00000130957	FBP2	9	97321002	97356075	-1	protein_coding	8789	FBP2	0.00139312366455047	0.298357349	0	0	0	NA	NA	NA	NA	Yes	IMR90:Mesenchymal_Stem_Cell:Mesendoderm:Trophoblast-like_Cell	1.105e-09	rs28629854	4
AAA	EUR	ENSG00000165140	FBP1	9	97365415	97402531	-1	protein_coding	2203	FBP1	0.0985907926556028	0.30827608	0	0	0	NA	NA	NA	NA	Yes	Left_Ventricle:IMR90:Mesenchymal_Stem_Cell:Mesendoderm:Trophoblast-like_Cell:hESC	1.105e-09	rs28629854	4
AAA	EUR	ENSG00000148120	C9orf3	9	97488983	97849441	1	protein_coding	84909	C9orf3	5.19688494998789e-12	-0.237468403	0	0	0	NA	NA	NA	NA	Yes	Left_Ventricle:IMR90:Mesenchymal_Stem_Cell:Mesendoderm	1.105e-09	rs28629854	4
AAA	EUR	ENSG00000252153	MIR2278	9	97572244	97572339	1	miRNA	100313780	MIR2278	NA	NA	0	0	0	NA	NA	NA	NA	Yes	Mesenchymal_Stem_Cell	1.105e-09	rs28629854	4
AAA	EUR	ENSG00000230815	RP11-49O14.3	9	97586554	97587055	1	sense_intronic	NA	NA	NA	NA	0	0	0	NA	NA	NA	NA	Yes	Mesenchymal_Stem_Cell	1.105e-09	rs28629854	4
AAA	EUR	ENSG00000224764	RP11-54O15.3	9	97690833	97697228	-1	antisense	NA	NA	NA	NA	0	0	0	NA	NA	NA	NA	Yes	Left_Ventricle:IMR90:Mesenchymal_Stem_Cell	1.105e-09	rs28629854	4
AAA	EUR	ENSG00000207563	MIR23B	9	97847490	97847586	1	miRNA	407011	MIR23B	NA	NA	0	0	0	NA	NA	NA	NA	Yes	IMR90	1.105e-09	rs28629854	4
AAA	EUR	ENSG00000207864	MIR27B	9	97847727	97847823	1	miRNA	407019	MIR27B	NA	NA	0	0	0	NA	NA	NA	NA	Yes	IMR90	1.105e-09	rs28629854	4
AAA	EUR	ENSG00000207617	MIR3074	9	97848296	97848376	-1	miRNA	100422842	MIR3074	NA	NA	0	0	0	NA	NA	NA	NA	Yes	IMR90	1.105e-09	rs28629854	4
AAA	EUR	ENSG00000158169	FANCC	9	97861336	98079991	-1	protein_coding	2176	FANCC	5.87975059285447e-10	-1.129759217	0	0	1	1.1928e-07	0.000395058631717564	eQTLGen_cis_eQTLs	-	Yes	Fetal_Cortex:GM12878:IMR90:Mesenchymal_Stem_Cell:Mesendoderm:Neural_Progenitor_Cell:Trophoblast-like_Cell:hESC	1.105e-09	rs28629854	4
AAA	EUR	ENSG00000229065	RP11-80I15.4	9	97875990	97876743	1	antisense	NA	NA	NA	NA	0	0	0	NA	NA	NA	NA	Yes	IMR90	1.105e-09	rs28629854	4
AAA	EUR	ENSG00000223849	RP11-80I15.1	9	97885803	97886150	1	pseudogene	NA	NA	NA	NA	0	0	0	NA	NA	NA	NA	Yes	Fetal_Cortex:IMR90:Mesenchymal_Stem_Cell:Mesendoderm:hESC	1.105e-09	rs28629854	4
AAA	EUR	ENSG00000251884	RNA5SP288	9	97904731	97904823	-1	rRNA	100873541	RNA5SP288	NA	NA	0	0	0	NA	NA	NA	NA	Yes	IMR90:Mesenchymal_Stem_Cell:Mesendoderm:hESC	1.105e-09	rs28629854	4
AAA	EUR	ENSG00000238746	snoU13	9	97934777	97934880	-1	snoRNA	NA	NA	NA	NA	0	0	0	NA	NA	NA	NA	Yes	IMR90:Mesenchymal_Stem_Cell:Mesendoderm:Trophoblast-like_Cell:hESC	1.105e-09	rs28629854	4
AAA	EUR	ENSG00000230221	RP11-173G21.1	9	98054620	98057092	1	pseudogene	NA	NA	NA	NA	0	0	0	NA	NA	NA	NA	Yes	IMR90:Mesenchymal_Stem_Cell:Mesendoderm:Neural_Progenitor_Cell:hESC	1.105e-09	rs28629854	4
AAA	EUR	ENSG00000271384	RP11-435O5.7	9	98169272	98169944	-1	lincRNA	NA	NA	NA	NA	0	0	0	NA	NA	NA	NA	Yes	IMR90:Mesenchymal_Stem_Cell	1.105e-09	rs28629854	4
AAA	EUR	ENSG00000213761	MT1P1	9	98175549	98175731	-1	pseudogene	493987	MT1P1	NA	NA	0	0	0	NA	NA	NA	NA	Yes	IMR90:Mesenchymal_Stem_Cell	1.105e-09	rs28629854	4
AAA	EUR	ENSG00000237857	RP11-435O5.2	9	98177116	98189078	-1	lincRNA	NA	NA	NA	NA	0	0	0	NA	NA	NA	NA	Yes	IMR90:Mesenchymal_Stem_Cell	1.105e-09	rs28629854	4
AAA	EUR	ENSG00000185920	PTCH1	9	98205262	98279339	-1	protein_coding	5727	PTCH1	0.999998857309533	0.305978336	7	13.98	8	2.8272e-206	0	DICE/B_cell_naive:DICE/T_CD4_naive:DICE/T_CD4_naive_activated:DICE/T_CD8_naive:DICE/T_CD8_naive_activated:DICE/T_CD4_TFH:DICE/T_CD4_TH17:DICE/T_CD4_TH2:DICE/T_CD4_memory_TREG:DICE/T_CD4_naive_TREG:eQTLGen_cis_eQTLs:BIOSQTL/BIOS_eQTL_geneLevel:CMC_SVA_cis:GTEx/v7/Whole_Blood:GTEx/v7/Skin_Sun_Exposed_Lower_leg:GTEx/v7/Spleen:GTEx/v6/Spleen	-	Yes	Adult_Cortex:Fetal_Cortex:Aorta:Left_Ventricle:Liver:Pancreas:GM12878:IMR90:Mesenchymal_Stem_Cell:Mesendoderm:Trophoblast-like_Cell:hESC	1.105e-09	rs28629854	4
AAA	EUR	ENSG00000271314	RP11-435O5.6	9	98257206	98257661	1	antisense	NA	NA	NA	NA	5	8.659	1	1.3180268651e-05	0.049	DICE/T_CD4_naive	-	Yes	Adult_Cortex:Fetal_Cortex:Aorta:Left_Ventricle:Liver:Pancreas:GM12878:IMR90:Mesenchymal_Stem_Cell:Mesendoderm:Trophoblast-like_Cell:hESC	1.105e-09	rs28629854	4
AAA	EUR	ENSG00000271155	RP11-435O5.5	9	98268517	98269918	1	antisense	NA	NA	NA	NA	7	13.98	7	4.69614e-09	1.97379e-05	GTEx/v7/Adipose_Subcutaneous:GTEx/v7/Artery_Tibial:GTEx/v7/Nerve_Tibial:GTEx/v7/Skin_Sun_Exposed_Lower_leg:GTEx/v7/Thyroid:GTEx/v6/Adipose_Subcutaneous:GTEx/v6/Artery_Tibial	+	Yes	Aorta:Left_Ventricle:Liver:Pancreas:GM12878:IMR90:Mesenchymal_Stem_Cell:Mesendoderm:Trophoblast-like_Cell:hESC	1.105e-09	rs28629854	4
AAA	EUR	ENSG00000271659	RP11-435O5.4	9	98276327	98276802	1	antisense	NA	NA	NA	NA	3	13.98	5	1.21553e-05	0.0143107	GTEx/v7/Testis	+	Yes	Adult_Cortex:Fetal_Cortex:Aorta:Left_Ventricle:Liver:Pancreas:GM12878:IMR90:Mesenchymal_Stem_Cell:Mesendoderm:Trophoblast-like_Cell:hESC	1.105e-09	rs28629854	4
AAA	EUR	ENSG00000229345	RP11-332M4.1	9	98361827	98368568	-1	lincRNA	NA	NA	NA	NA	0	0	0	NA	NA	NA	NA	Yes	Left_Ventricle:IMR90:Mesenchymal_Stem_Cell:Mesendoderm:Neural_Progenitor_Cell:Trophoblast-like_Cell:hESC	1.105e-09	rs28629854	4
AAA	EUR	ENSG00000228142	RP11-180I4.2	9	98412436	98478000	1	lincRNA	NA	NA	NA	NA	0	0	0	NA	NA	NA	NA	Yes	Aorta:Left_Ventricle:Liver:Spleen:IMR90:Mesenchymal_Stem_Cell:Mesendoderm:Trophoblast-like_Cell:hESC	1.105e-09	rs28629854	4
AAA	EUR	ENSG00000227358	RP11-180I4.1	9	98415194	98415548	1	pseudogene	NA	NA	NA	NA	0	0	0	NA	NA	NA	NA	Yes	Aorta:Left_Ventricle:Liver:Spleen:IMR90:Mesenchymal_Stem_Cell:Mesendoderm:Trophoblast-like_Cell:hESC	1.105e-09	rs28629854	4
AAA	EUR	ENSG00000175611	LINC00476	9	98521513	98638259	-1	processed_transcript	100128782	LINC00476	NA	NA	0	0	0	NA	NA	NA	NA	Yes	Adult_Cortex:Fetal_Cortex:Aorta:Bladder:Left_Ventricle:GM12878:IMR90:Mesenchymal_Stem_Cell:Mesendoderm:Neural_Progenitor_Cell:Trophoblast-like_Cell:hESC	1.105e-09	rs28629854	4
AAA	EUR	ENSG00000268926	DKFZP434H0512	9	98534605	98537013	1	protein_coding	NA	NA	NA	NA	0	0	0	NA	NA	NA	NA	Yes	Adult_Cortex:Left_Ventricle:IMR90:Mesenchymal_Stem_Cell:Mesendoderm:Trophoblast-like_Cell:hESC	1.105e-09	rs28629854	4
AAA	EUR	ENSG00000252847	RNU2-46P	9	98622186	98622298	1	snRNA	106480218	RNU2-46P	NA	NA	0	0	0	NA	NA	NA	NA	Yes	Aorta:Bladder:Left_Ventricle:GM12878:IMR90:Mesenchymal_Stem_Cell:Mesendoderm:Neural_Progenitor_Cell:Trophoblast-like_Cell:hESC	1.105e-09	rs28629854	4
AAA	EUR	ENSG00000182150	ERCC6L2	9	98637983	98776842	1	protein_coding	375748	ERCC6L2	0.00155590713206106	-1.16764697	0	0	0	NA	NA	NA	NA	Yes	Adult_Cortex:Fetal_Cortex:Aorta:Bladder:Left_Ventricle:GM12878:IMR90:Mesenchymal_Stem_Cell:Mesendoderm:Neural_Progenitor_Cell:Trophoblast-like_Cell:hESC	1.105e-09	rs28629854	4
AAA	EUR	ENSG00000199202	RNA5SP289	9	98667287	98667423	1	rRNA	100873542	RNA5SP289	NA	NA	0	0	0	NA	NA	NA	NA	Yes	Left_Ventricle:IMR90:Mesenchymal_Stem_Cell:Mesendoderm:Trophoblast-like_Cell:hESC	1.105e-09	rs28629854	4
AAA	EUR	ENSG00000237631	RP11-72B4.2	9	98680418	98680986	1	pseudogene	NA	NA	NA	NA	0	0	0	NA	NA	NA	NA	Yes	Aorta:Left_Ventricle:Liver:Spleen:GM12878:IMR90:Mesenchymal_Stem_Cell:Mesendoderm:Neural_Progenitor_Cell:Trophoblast-like_Cell:hESC	1.105e-09	rs28629854	4
AAA	EUR	ENSG00000225194	LINC00092	9	98782014	98790247	-1	lincRNA	100188953	LINC00092	NA	NA	0	0	0	NA	NA	NA	NA	Yes	Adult_Cortex:Aorta:Bladder:Hippocampus:Left_Ventricle:Liver:Pancreas:Spleen:GM12878:IMR90:Mesenchymal_Stem_Cell:Mesendoderm:Neural_Progenitor_Cell:Trophoblast-like_Cell:hESC	1.105e-09	rs28629854	4
AAA	EUR	ENSG00000237212	RP11-569G13.2	9	98857493	98864194	1	lincRNA	NA	NA	NA	NA	0	0	0	NA	NA	NA	NA	Yes	Aorta:Left_Ventricle:Pancreas:IMR90:Mesenchymal_Stem_Cell:Mesendoderm:Neural_Progenitor_Cell:Trophoblast-like_Cell:hESC	1.105e-09	rs28629854	4
AAA	EUR	ENSG00000201938	Y_RNA	9	98865361	98865456	-1	misc_RNA	NA	NA	NA	NA	0	0	0	NA	NA	NA	NA	Yes	Aorta:Left_Ventricle:Pancreas:IMR90:Mesenchymal_Stem_Cell:Mesendoderm:Neural_Progenitor_Cell:Trophoblast-like_Cell:hESC	1.105e-09	rs28629854	4
AAA	EUR	ENSG00000224546	EIF4BP3	9	98908289	98910138	1	pseudogene	100128771	EIF4BP3	NA	NA	0	0	0	NA	NA	NA	NA	Yes	Left_Ventricle:GM12878:IMR90:Mesenchymal_Stem_Cell:Mesendoderm:Trophoblast-like_Cell:hESC	1.105e-09	rs28629854	4
AAA	EUR	ENSG00000130948	HSD17B3	9	98997588	99064434	-1	protein_coding	3293	HSD17B3	2.48712329277216e-05	-0.052546064	0	0	2	7.5487e-06	4.49896e-08	eQTLGen_cis_eQTLs:GTEx/v7/Testis	-	Yes	IMR90:Mesenchymal_Stem_Cell:Mesendoderm:Trophoblast-like_Cell:hESC	1.105e-09	rs28629854	4
AAA	EUR	ENSG00000265367	AL160269.1	9	98998105	98998204	-1	miRNA	NA	NA	NA	NA	0	0	0	NA	NA	NA	NA	Yes	Adult_Cortex:Aorta:Bladder:Dorsolateral_Prefrontal_Cortex:Left_Ventricle:Liver:Right_Ventricle:Spleen:GM12878:IMR90:Mesenchymal_Stem_Cell:Mesendoderm:Neural_Progenitor_Cell:Trophoblast-like_Cell:hESC	1.105e-09	rs28629854	4
AAA	EUR	ENSG00000232283	RP11-240L7.4	9	99008744	99012675	1	antisense	105376162	HSD17B3-AS1	NA	NA	0	0	0	NA	NA	NA	NA	Yes	IMR90:Mesenchymal_Stem_Cell:Mesendoderm:Trophoblast-like_Cell:hESC	1.105e-09	rs28629854	4
AAA	EUR	ENSG00000207276	RNU6-1160P	9	99018498	99018601	-1	snRNA	106481546	RNU6-1160P	NA	NA	0	0	0	NA	NA	NA	NA	Yes	IMR90:Mesenchymal_Stem_Cell:Mesendoderm:Trophoblast-like_Cell:hESC	1.105e-09	rs28629854	4
AAA	EUR	ENSG00000130958	SLC35D2	9	99082988	99145992	-1	protein_coding	11046	SLC35D2	9.13442164129427e-05	-0.029155421	0	0	0	NA	NA	NA	NA	Yes	Left_Ventricle:IMR90:Mesenchymal_Stem_Cell:Mesendoderm	1.105e-09	rs28629854	4
AAA	EUR	ENSG00000165244	ZNF367	9	99148223	99180611	-1	protein_coding	195828	ZNF367	0.802012369199828	-0.672293973	0	0	0	NA	NA	NA	NA	Yes	Mesenchymal_Stem_Cell	1.105e-09	rs28629854	4
AAA	EUR	ENSG00000238251	RP11-172F4.2	9	99169566	99170079	1	pseudogene	NA	NA	NA	NA	0	0	0	NA	NA	NA	NA	Yes	Mesenchymal_Stem_Cell	1.105e-09	rs28629854	4
AAA	EUR	ENSG00000130956	HABP4	9	99212483	99253618	1	protein_coding	22927	HABP4	0.00493250468368015	-0.489070997	0	0	0	NA	NA	NA	NA	Yes	Adult_Cortex:Fetal_Cortex:IMR90:Mesenchymal_Stem_Cell:Mesendoderm	1.105e-09	rs28629854	4
AAA	EUR	ENSG00000081377	CDC14B	9	99252523	99382112	-1	protein_coding	8555	CDC14B	0.576306678785861	-1.172857716	0	0	0	NA	NA	NA	NA	Yes	IMR90:Mesenchymal_Stem_Cell	1.105e-09	rs28629854	4
AAA	EUR	ENSG00000081386	ZNF510	9	99518147	99540411	-1	protein_coding	22869	ZNF510	2.36025273380781e-09	2.141759624	0	0	0	NA	NA	NA	NA	Yes	IMR90	4.706e-09	rs28629854	4
AAA	EUR	ENSG00000196597	ZNF782	9	99578754	99637905	-1	protein_coding	158431	ZNF782	4.92957230407518e-05	-0.757547998	0	0	0	NA	NA	NA	NA	Yes	IMR90	1.105e-09	rs28629854	4
AAA	EUR	ENSG00000136842	TMOD1	9	100263462	100364030	1	protein_coding	7111	TMOD1	0.856622011630374	0.280701734	0	0	0	NA	NA	NA	NA	Yes	IMR90	1.105e-09	rs28629854	4
AAA	EUR	ENSG00000228174	RP11-244N9.6	9	100274988	100280118	-1	antisense	NA	NA	NA	NA	0	0	0	NA	NA	NA	NA	Yes	IMR90	1.105e-09	rs28629854	4
AAA	EUR	ENSG00000136938	ANP32B	9	100745643	100778225	1	protein_coding	10541	ANP32B	0.957395492721211	NA	0	0	0	NA	NA	NA	NA	Yes	Left_Ventricle	1.105e-09	rs28629854	4
AAA	EUR	ENSG00000236896	RP11-535C21.3	9	100748833	100749938	-1	antisense	NA	NA	NA	NA	0	0	0	NA	NA	NA	NA	Yes	Left_Ventricle	1.105e-09	rs28629854	4

### Sheet: T5
TRAIT1	ANALYSIS	uniqID	rsID	chr	pos	non_effect_allele	effect_allele	MAF	gwasP	beta	se	r2	IndSigSNP	GenomicLocus	nearestGene	dist	func	CADD	RDB	minChrState	commonChrState	posMapFilt	eqtlMapFilt	ciMapFilt
BAS	TRANS	2:105368319:C:T	rs34080071	2	105368319	C	T	0.2038	7.318e-08	-1.523	0.2829	0.86673	rs62152757	1	LINC01114	0	ncRNA_intronic	7.729	7	5	15	1	1	1
BAS	TRANS	2:105392482:A:G	rs13008168	2	105392482	A	G	0.1461	0.0004589	-1.131	0.3228	0.606541	rs62152757	1	HMGB3P11	4138	intergenic	1.523	7	5	15	1	1	1
BAS	TRANS	2:105405557:A:G	rs446450	2	105405557	A	G	0.4612	NA	NA	NA	0.830221	rs10201472	1	HMGB3P11	17213	intergenic	2.061	5	1	15	0	1	1
BAS	TRANS	2:105406549:C:T	rs435454	2	105406549	T	C	0.4622	NA	NA	NA	0.857921	rs10201472	1	LINC01158	17480	intergenic	0.111	NA	1	15	0	1	1
BAS	TRANS	2:105407213:C:CAAA	rs565816198	2	105407213	CAAA	C	0.4911	NA	NA	NA	0.702319	rs10201472	1	LINC01158	16816	intergenic	3.018	NA	1	15	0	0	1
BAS	TRANS	2:105408792:C:CT	rs11316905	2	105408792	CT	C	0.4523	NA	NA	NA	0.819945	rs10201472	1	LINC01158	15237	intergenic	0.937	NA	5	15	0	0	1
BAS	TRANS	2:105414479:A:G	rs6754968	2	105414479	G	A	0.338	5.226e-14	-1.748	0.2321	1	rs4851716	1	LINC01158	9550	intergenic	16.21	4	5	15	1	1	1
BAS	TRANS	2:105415044:T:TC	rs138486581	2	105415044	TC	T	0.1839	NA	NA	NA	0.973553	rs62152757	1	LINC01158	8985	intergenic	0.555	NA	2	15	1	1	1
BAS	TRANS	2:105416123:A:C	rs7584419	2	105416123	C	A	0.34	NA	NA	NA	0.990531	rs4851716	1	LINC01158	7906	intergenic	7.203	6	5	15	1	1	1
BAS	TRANS	2:105418292:A:G	rs11903299	2	105418292	A	G	0.341	NA	NA	NA	0.985832	rs4851716	1	LINC01158	5737	intergenic	8.48	6	4	15	1	1	1
BAS	TRANS	2:105418422:A:G	rs7605876	2	105418422	A	G	0.341	NA	NA	NA	0.985832	rs4851716	1	LINC01158	5607	intergenic	0.664	7	4	15	1	1	1
BAS	TRANS	2:105419161:A:G	rs1982412	2	105419161	A	G	0.34	NA	NA	NA	0.990531	rs4851716	1	LINC01158	4868	intergenic	1.838	NA	4	15	1	1	1
BAS	TRANS	2:105420001:C:T	rs1971202	2	105420001	T	C	0.341	NA	NA	NA	0.985832	rs4851716	1	LINC01158	4028	intergenic	3.632	NA	4	15	1	1	1
BAS	TRANS	2:105424953:C:T	rs1376612	2	105424953	T	C	0.34	NA	NA	NA	0.990531	rs4851716	1	LINC01158	0	ncRNA_intronic	14.95	NA	1	15	1	1	1
BAS	TRANS	2:105425626:G:T	rs1451532	2	105425626	T	G	0.4612	NA	NA	NA	0.861672	rs10201472	1	LINC01158	0	ncRNA_intronic	1.18	NA	4	15	1	1	1
BAS	TRANS	2:105426101:C:T	rs6714455	2	105426101	T	C	0.341	NA	NA	NA	0.985832	rs4851716	1	LINC01158	0	ncRNA_intronic	1.855	7	4	15	1	1	1
BAS	TRANS	2:105426617:C:T	rs6715082	2	105426617	T	C	0.34	NA	NA	NA	0.990531	rs4851716	1	LINC01158	0	ncRNA_intronic	1.172	6	4	15	1	1	1
BAS	TRANS	2:105429867:A:T	rs6543271	2	105429867	A	T	0.341	NA	NA	NA	0.985832	rs4851716	1	LINC01158	0	ncRNA_intronic	16.57	6	4	15	1	1	1
BAS	TRANS	2:105430409:A:G	rs7590059	2	105430409	G	A	0.34	NA	NA	NA	0.990531	rs4851716	1	LINC01158	0	ncRNA_intronic	17.75	6	4	15	1	1	1
BAS	TRANS	2:105431670:C:T	rs13393521	2	105431670	C	T	0.34	NA	NA	NA	0.990531	rs4851716	1	LINC01158	0	ncRNA_intronic	0.009	7	4	15	1	1	1
BAS	TRANS	2:105432142:A:C	rs4851716	2	105432142	C	A	0.338	2.623e-14	-1.771	0.2324	1	rs4851716	1	LINC01158	0	ncRNA_intronic	6.279	5	4	15	1	1	1
BAS	TRANS	2:105432836:A:G	rs1868919	2	105432836	A	G	0.341	NA	NA	NA	0.985832	rs4851716	1	LINC01158	0	ncRNA_intronic	1.159	NA	4	15	1	1	1
BAS	TRANS	2:105433034:C:G	rs1868918	2	105433034	G	C	0.341	NA	NA	NA	0.985832	rs4851716	1	LINC01158	0	ncRNA_intronic	5.49	7	4	15	1	1	1
BAS	TRANS	2:105433570:A:AG	rs5833115	2	105433570	AG	A	0.3012	NA	NA	NA	0.813909	rs4851716	1	LINC01158	0	ncRNA_intronic	0.004	NA	4	15	1	1	1
BAS	TRANS	2:105435369:C:T	rs1349512	2	105435369	T	C	0.3022	NA	NA	NA	0.808812	rs4851716	1	LINC01158	0	ncRNA_intronic	6.652	NA	4	15	1	1	1
BAS	TRANS	2:105435516:A:G	rs1349511	2	105435516	G	A	0.3022	NA	NA	NA	0.808812	rs4851716	1	LINC01158	0	ncRNA_intronic	2.129	NA	5	15	1	1	1
BAS	TRANS	2:105435911:G:T	rs7421192	2	105435911	G	T	0.4583	NA	NA	NA	0.85625	rs10201472	1	LINC01158	0	ncRNA_intronic	0.16	6	4	15	1	1	1
BAS	TRANS	2:105436048:C:T	rs4851718	2	105436048	C	T	0.3022	NA	NA	NA	0.808812	rs4851716	1	LINC01158	0	ncRNA_intronic	2.566	6	4	15	1	1	1
BAS	TRANS	2:105436084:C:T	rs4851719	2	105436084	T	C	0.3022	NA	NA	NA	0.808812	rs4851716	1	LINC01158	0	ncRNA_intronic	3.455	6	4	15	1	1	1
BAS	TRANS	2:105436880:G:T	rs6714493	2	105436880	T	G	0.3032	NA	NA	NA	0.803743	rs4851716	1	LINC01158	0	ncRNA_intronic	13.94	7	4	15	1	1	1
BAS	TRANS	2:105438001:A:G	rs11893470	2	105438001	G	A	0.3012	NA	NA	NA	0.813909	rs4851716	1	LINC01158	0	ncRNA_intronic	12.46	6	4	15	1	1	1
BAS	TRANS	2:105438986:C:T	rs4851720	2	105438986	T	C	0.3022	NA	NA	NA	0.808812	rs4851716	1	LINC01158	0	ncRNA_intronic	5.044	7	4	15	1	1	1
BAS	TRANS	2:105439010:T:TTAC	rs10701371	2	105439010	T	TTAC	0.3022	NA	NA	NA	0.808812	rs4851716	1	LINC01158	0	ncRNA_intronic	0.62	NA	4	15	1	1	1
BAS	TRANS	2:105440266:A:T	rs7576970	2	105440266	A	T	0.3022	NA	NA	NA	0.808812	rs4851716	1	LINC01158	0	ncRNA_intronic	2.439	7	4	15	1	1	1
BAS	TRANS	2:105440501:A:T	rs7580154	2	105440501	T	A	0.3022	NA	NA	NA	0.808812	rs4851716	1	LINC01158	0	ncRNA_intronic	5.006	6	4	15	1	1	1
BAS	TRANS	2:105442170:A:G	rs7596328	2	105442170	G	A	0.2992	2.549e-13	-1.745	0.2384	0.824184	rs4851716	1	LINC01158	0	ncRNA_intronic	0.145	3a	4	15	1	1	1
BAS	TRANS	2:105443048:A:T	rs4851722	2	105443048	A	T	0.4583	1.582e-10	-1.415	0.2211	0.872483	rs10201472	1	LINC01158	0	ncRNA_intronic	1.269	7	2	15	1	1	1
BAS	TRANS	2:105443953:A:G	rs7600984	2	105443953	G	A	0.4612	NA	NA	NA	0.861672	rs10201472	1	LINC01158	0	ncRNA_intronic	0.865	7	4	15	1	1	1
BAS	TRANS	2:105443971:C:G	rs7575379	2	105443971	C	G	0.4612	NA	NA	NA	0.861672	rs10201472	1	LINC01158	0	ncRNA_intronic	0.597	7	4	15	1	1	1
BAS	TRANS	2:105446792:A:G	rs12474218	2	105446792	G	A	0.4583	4.655e-10	-1.378	0.2211	0.872483	rs10201472	1	LINC01158	0	ncRNA_intronic	2.145	7	4	15	1	1	1
BAS	TRANS	2:105446873:C:T	rs12466387	2	105446873	C	T	0.2992	5.664e-13	-1.718	0.2382	0.824184	rs4851716	1	LINC01158	0	ncRNA_intronic	0.076	7	5	15	1	1	1
BAS	TRANS	2:105449067:A:C	rs62152757	2	105449067	C	A	0.1879	1.988e-10	-1.784	0.2802	1	rs62152757	1	LINC01158	0	ncRNA_intronic	4.366	7	4	15	1	1	1
BAS	TRANS	2:105449455:A:G	rs1470756	2	105449455	A	G	0.4612	2.719e-10	-1.395	0.2209	0.861672	rs10201472	1	LINC01158	0	ncRNA_intronic	14.18	NA	4	14	1	1	1
BAS	TRANS	2:105450373:A:G	rs4144777	2	105450373	A	G	0.4612	NA	NA	NA	0.861672	rs10201472	1	LINC01158	0	ncRNA_intronic	6.974	6	1	14	1	1	1
BAS	TRANS	2:105450550:C:T	rs4144780	2	105450550	C	T	0.4612	2.503e-10	-1.398	0.2209	0.861672	rs10201472	1	LINC01158	0	ncRNA_intronic	3.381	7	1	14	1	1	1
BAS	TRANS	2:105450813:C:T	rs4851723	2	105450813	C	T	0.4612	1.798e-10	-1.409	0.2209	0.861672	rs10201472	1	LINC01158	0	ncRNA_intronic	1.76	7	1	14	1	1	1
BAS	TRANS	2:105451046:A:G	rs10201472	2	105451046	A	G	0.4284	1.146e-09	-1.358	0.223	1	rs10201472	1	LINC01158	0	ncRNA_intronic	5.696	5	1	14	1	1	1
BAS	TRANS	2:105452326:C:T	rs6739199	2	105452326	C	T	0.2694	7.973e-13	-1.758	0.2454	0.699604	rs4851716	1	LINC01158	0	ncRNA_intronic	1.357	5	2	14	1	1	1
BAS	TRANS	2:105454090:G:GA	rs5833116	2	105454090	G	GA	0.2724	NA	NA	NA	0.690912	rs4851716	1	LINC01158	0	ncRNA_intronic	0.496	NA	1	14	1	1	1
BAS	TRANS	2:105454590:C:T	rs10197031	2	105454590	T	C	0.2724	3.407e-13	-1.783	0.245	0.717305	rs4851716	1	LINC01158	0	ncRNA_intronic	10.32	6	1	14	1	1	1
BAS	TRANS	2:105458002:G:T	rs11676582	2	105458002	G	T	0.4612	NA	NA	NA	0.861672	rs10201472	1	LINC01158	0	ncRNA_intronic	2.866	5	1	13	1	1	1
BAS	TRANS	2:105460333:C:T	rs745249	2	105460333	C	T	0.2684	4.037e-12	-1.72	0.2479	0.696591	rs4851716	1	LINC01158	0	ncRNA_intronic	13.92	NA	1	13	1	1	1
BAS	TRANS	2:105461825:A:G	rs7563613	2	105461825	A	G	0.4612	NA	NA	NA	0.861672	rs10201472	1	LINC01158	0	ncRNA_intronic	6.724	4	1	13	1	1	1
BAS	TRANS	2:105462412:C:G	rs1451534	2	105462412	G	C	0.4612	9.18e-11	-1.448	0.2234	0.861672	rs10201472	1	LINC01158	0	ncRNA_intronic	3.341	5	1	13	1	1	1
BAS	TRANS	2:105464087:C:T	rs11124005	2	105464087	C	T	0.4672	1.425e-07	-1.181	0.2244	0.634953	rs10201472	1	LINC01158	0	ncRNA_intronic	5.969	5	1	13	1	1	1
BAS	TRANS	2:105466005:A:G	rs1451533	2	105466005	G	A	0.2624	9.896e-12	-1.718	0.2522	0.654296	rs4851716	1	LINC01158	0	ncRNA_intronic	7.967	NA	1	13	1	1	1
BAS	TRANS	2:105466651:C:T	rs6753397	2	105466651	C	T	0.2634	6.454e-12	-1.731	0.252	0.648977	rs4851716	1	LINC01158	0	ncRNA_intronic	14.25	5	1	13	1	1	1
BAS	TRANS	2:105469864:A:G	rs6723328	2	105469864	G	A	0.3539	1.76e-09	1.394	0.2316	0.995625	rs4851045	1	RP11-13J10.1	0	ncRNA_exonic	20.4	4	1	11	1	1	1
BAS	TRANS	2:105471497:C:T	rs3739155	2	105471497	T	C	0.3757	3.405e-09	1.349	0.2281	0.90712	rs4851045	1	RP11-13J10.1	0	ncRNA_intronic	7.531	4	1	13	1	1	1
BAS	TRANS	2:105473698:G:T	rs732278	2	105473698	G	T	0.4245	5.91e-11	-1.483	0.2264	1	rs732278	1	RP11-13J10.1:POU3F3	00:00:00	ncRNA_intronic	3.013	NA	1	12	1	1	1
BAS	TRANS	2:105475259:C:T	rs12996884	2	105475259	T	C	0.3757	3.71e-09	1.343	0.2276	0.90712	rs4851045	1	RP11-13J10.1:POU3F3	00:00:00	ncRNA_intronic	11.77	2b	1	13	1	1	1
BAS	TRANS	2:105475330:A:G	rs6725560	2	105475330	G	A	0.3757	4.858e-09	1.332	0.2276	0.90712	rs4851045	1	RP11-13J10.1:POU3F3	00:00:00	ncRNA_intronic	12.55	4	1	13	1	1	1
BAS	TRANS	2:105475591:T:TGGGT	2:105475591:T:TGGGT	2	105475591	TGGGT	T	0.3678	NA	NA	NA	0.876249	rs4851045	1	RP11-13J10.1:POU3F3	00:00:00	NA	1.287	NA	1	13	1	0	1
BAS	TRANS	2:105475591:T:TGGGG	2:105475591:T:TGGGG	2	105475591	T	TGGGG	0.001988	NA	NA	NA	0.876249	rs4851045	1	RP11-13J10.1:POU3F3	00:00:00	ncRNA_intronic	1.287	NA	1	13	1	0	1
BAS	TRANS	2:105476225:A:G	rs4851045	2	105476225	G	A	0.3549	1.11e-09	1.402	0.2301	1	rs4851045	1	RP11-13J10.1:POU3F3	00:00:00	ncRNA_intronic	14.58	5	1	13	1	1	1
BAS	TRANS	2:105478347:C:T	rs11687658	2	105478347	C	T	0.3539	1.797e-09	1.392	0.2314	0.986839	rs4851045	1	RP11-13J10.1	0	ncRNA_intronic	6.816	4	1	13	1	1	1
BAS	TRANS	2:105481442:C:T	rs1159964	2	105481442	T	C	0.4165	6.545e-10	-1.412	0.2285	0.915602	rs732278	1	RP11-13J10.1	0	ncRNA_intronic	4.27	4	1	13	1	1	1
BAS	TRANS	2:105481485:A:G	rs1159965	2	105481485	G	A	0.3489	4.056e-09	1.376	0.2339	0.97429	rs4851045	1	RP11-13J10.1	0	ncRNA_intronic	0.978	4	1	13	1	1	1
BAS	TRANS	2:105481492:A:G	rs1159966	2	105481492	A	G	0.4175	7.721e-10	-1.406	0.2286	0.911624	rs732278	1	RP11-13J10.1	0	ncRNA_intronic	2.698	4	1	13	1	1	1
BAS	TRANS	2:105484195:A:C	rs62154962	2	105484195	C	A	0.4016	6.525e-09	-1.338	0.2306	0.852755	rs732278	1	RP11-13J10.1:LINC01159	00:00:00	ncRNA_exonic	8.36	4	1	13	1	1	1
BAS	TRANS	2:105486125:A:G	rs1376614	2	105486125	G	A	0.3588	4.816e-08	-1.276	0.2338	0.677924	rs732278	1	RP11-13J10.1:LINC01159	00:00:00	ncRNA_intronic	1.418	5	2	13	1	1	1
BAS	TRANS	2:105487651:A:G	rs1160328	2	105487651	A	G	0.3648	3.759e-08	-1.283	0.2332	0.673434	rs732278	1	RP11-13J10.1:LINC01159	00:00:00	ncRNA_intronic	5.751	3a	1	13	1	1	1
BAS	TRANS	2:105489685:A:G	rs1451535	2	105489685	G	A	0.3618	4.328e-08	-1.28	0.2337	0.664967	rs732278	1	RP11-13J10.1	0	ncRNA_intronic	10.67	4	1	10	1	1	1
BAS	TRANS	2:105490397:A:C	rs2060783	2	105490397	C	A	0.4006	2.908e-05	0.9587	0.2293	0.64865	rs4851045	1	RP11-13J10.1	0	ncRNA_intronic	8.427	5	1	13	1	1	1
BAS	TRANS	2:105492973:A:G	rs7567357	2	105492973	A	G	0.3638	5.45e-08	-1.268	0.2332	0.676837	rs732278	1	RP11-13J10.1	0	ncRNA_intronic	2.969	5	2	14	1	1	1
BAS	TRANS	2:105493736:A:ATCTCTCTT	rs112772982	2	105493736	A	ATCTCTCTT	0.4016	NA	NA	NA	0.652088	rs4851045	1	RP11-13J10.1	0	ncRNA_intronic	19.55	NA	2	14	1	1	1
BAS	TRANS	2:105494516:G:T	rs1451530	2	105494516	T	G	0.3628	5.162e-08	-1.269	0.233	0.674438	rs732278	1	RP11-13J10.1	0	ncRNA_intronic	0.353	7	5	14	1	1	1
BAS	TRANS	2:105496803:C:T	rs6714123	2	105496803	T	C	0.3638	4.497e-08	-1.274	0.2328	0.676837	rs732278	1	RP11-13J10.1	0	ncRNA_intronic	6.754	6	5	14	1	1	1
BAS	TRANS	2:105497689:A:C	rs4851046	2	105497689	C	A	0.4016	8.075e-05	0.897	0.2275	0.630639	rs4851045	1	RP11-13J10.1	0	ncRNA_intronic	1.694	7	5	14	1	1	1
BAS	TRANS	2:105498235:C:G	rs7581311	2	105498235	C	G	0.4085	7.871e-05	0.897	0.2272	0.638273	rs4851045	1	RP11-13J10.1	0	ncRNA_intronic	0.31	7	5	14	1	1	1
BAS	TRANS	2:105499473:A:G	rs34236530	2	105499473	A	G	0.4085	6.302e-05	0.9087	0.2271	0.638273	rs4851045	1	RP11-13J10.1	0	ncRNA_intronic	1.588	5	5	14	1	1	1
BAS	TRANS	2:105499887:C:T	rs7560023	2	105499887	T	C	0.4095	8.103e-05	0.895	0.2271	0.641779	rs4851045	1	RP11-13J10.1	0	ncRNA_intronic	4.349	7	5	14	1	1	1
BAS	TRANS	2:105500046:G:T	rs7579394	2	105500046	G	T	0.4095	7.556e-05	0.8989	0.2271	0.641779	rs4851045	1	RP11-13J10.1	0	ncRNA_intronic	15.03	5	5	14	1	1	1
BAS	TRANS	2:105502113:C:T	rs6543272	2	105502113	C	T	0.4095	8.584e-05	0.8924	0.2272	0.641779	rs4851045	1	RP11-13J10.1	0	ncRNA_intronic	2.185	5	5	14	1	1	1
BAS	TRANS	2:105504322:A:G	rs1026220	2	105504322	G	A	0.4085	4.848e-05	0.923	0.2272	0.643276	rs4851045	1	RP11-13J10.1	0	ncRNA_intronic	16.46	5	5	14	1	1	1
BAS	TRANS	2:105510078:A:G	rs6745272	2	105510078	G	A	0.3738	0.001025	0.7576	0.2307	0.531477	rs4851045	1	RP11-13J10.1	0	ncRNA_intronic	1.201	6	5	15	1	1	1
BAS	TRANS	2:105510924:G:T	rs1430087	2	105510924	G	T	0.3787	0.001056	0.7553	0.2306	0.526794	rs4851045	1	RP11-13J10.1	0	ncRNA_intronic	1.796	NA	5	15	1	1	1
BAS	TRANS	2:105512724:A:C	rs17631425	2	105512724	C	A	0.3787	0.0009272	0.7637	0.2306	0.526794	rs4851045	1	RP11-13J10.1	0	ncRNA_intronic	3.319	5	5	15	1	1	1
BAS	TRANS	2:105516322:A:G	rs6748391	2	105516322	G	A	0.3777	0.0009902	0.7595	0.2306	0.523941	rs4851045	1	RP11-13J10.1	0	ncRNA_intronic	0.147	7	5	15	1	1	1
BAS	TRANS	2:105516725:A:G	rs993557	2	105516725	G	A	0.3787	0.001227	0.7456	0.2306	0.526794	rs4851045	1	RP11-13J10.1	0	ncRNA_intronic	2.175	6	5	15	1	1	1
BAS	TRANS	2:105521412:G:T	rs6714749	2	105521412	G	T	0.3748	0.001176	0.7485	0.2307	0.530019	rs4851045	1	RP11-13J10.1	0	ncRNA_intronic	1.997	5	5	15	1	1	1
BAS	TRANS	2:105522777:C:T	rs6758693	2	105522777	T	C	0.3767	0.00153	0.7306	0.2306	0.543808	rs4851045	1	RP11-13J10.1	0	ncRNA_intronic	0.109	6	5	15	1	1	1
BAS	TRANS	2:105523291:A:T	rs10176834	2	105523291	T	A	0.3767	0.001279	0.7424	0.2305	0.543808	rs4851045	1	RP11-13J10.1	0	ncRNA_intronic	10.86	7	5	15	1	1	1
BAS	TRANS	2:105528165:C:T	rs7571780	2	105528165	C	T	0.3767	0.001148	0.7582	0.2332	0.543808	rs4851045	1	RP11-13J10.1	0	ncRNA_intronic	0.378	7	5	15	1	1	1
BAS	TRANS	2:105528689:A:G	rs6732009	2	105528689	A	G	0.3748	NA	NA	NA	0.520179	rs4851045	1	RP11-13J10.1	0	ncRNA_intronic	1.204	5	5	15	1	1	1
BAS	TRANS	2:105531254:C:T	rs62155005	2	105531254	C	T	0.3738	9.363e-07	-1.141	0.2325	0.504892	rs732278	1	RP11-13J10.1	0	ncRNA_intronic	0.134	5	5	15	1	1	1
BAS	TRANS	2:105532489:A:ACC	rs76529140	2	105532489	ACC	A	0.3748	NA	NA	NA	0.502507	rs732278	1	RP11-13J10.1	0	ncRNA_intronic	2.289	NA	5	15	1	1	1
BAS	TRANS	2:105532887:A:G	rs896357	2	105532887	G	A	0.3748	7.677e-07	-1.148	0.2323	0.502507	rs732278	1	RP11-13J10.1	0	ncRNA_intronic	11.14	5	5	15	1	1	1
BAS	TRANS	2:105535052:A:T	rs2889335	2	105535052	T	A	0.3748	7.907e-07	-1.146	0.2321	0.502507	rs732278	1	RP11-13J10.1	0	ncRNA_intronic	0.085	5	7	15	1	1	1
BAS	TRANS	2:105535479:A:G	rs6718707	2	105535479	G	A	0.3748	7.134e-07	-1.158	0.2336	0.502507	rs732278	1	RP11-13J10.1	0	ncRNA_intronic	1.421	7	9	15	1	1	1
BAS	TRANS	2:105541067:C:T	rs7582122	2	105541067	T	C	0.3757	9.334e-07	-1.137	0.2317	0.500163	rs732278	1	RP11-13J10.1	0	ncRNA_intronic	2.242	7	14	15	1	1	1
BAS	TRANS	2:203557508:A:G	rs113692118	2	203557508	A	G	0.05368	1.187e-06	-2.504	0.5154	0.578692	rs113796732	2	FAM117B	0	intronic	2.973	5	5	15	1	1	1
BAS	TRANS	2:203625483:A:G	rs112372792	2	203625483	G	A	0.05765	1.487e-05	-2.193	0.5063	0.60243	rs113796732	2	FAM117B	0	intronic	0.806	6	4	5	1	1	1
BAS	TRANS	2:203694478:A:G	rs116258072	2	203694478	G	A	0.04871	2.639e-05	-2.304	0.5483	0.75673	rs113796732	2	ICA1L	0	intronic	1.769	7	5	15	1	1	1
BAS	TRANS	2:203930903:G:T	rs111620359	2	203930903	T	G	0.0497	1.978e-06	-2.467	0.5187	0.739869	rs113796732	2	NBEAL1	0	intronic	14.31	6	4	5	1	1	1
BAS	TRANS	2:203952523:A:C	rs113665863	2	203952523	A	C	0.0497	7.794e-07	-2.538	0.5135	0.739869	rs113796732	2	NBEAL1	0	intronic	3.858	7	4	5	1	1	1
BAS	TRANS	2:204030016:C:T	rs113490971	2	204030016	T	C	0.02982	5.29e-05	-2.862	0.7079	0.734144	rs113796732	2	NBEAL1	0	intronic	6.313	7	4	5	1	1	1
BAS	TRANS	2:204044016:C:T	rs138982333	2	204044016	C	T	0.02982	4.275e-05	-2.857	0.6981	0.734144	rs113796732	2	NBEAL1	0	intronic	2.521	7	4	5	1	1	1
BAS	TRANS	2:204056647:C:T	rs116386508	2	204056647	C	T	0.03479	7.322e-07	-2.957	0.597	0.812746	rs113796732	2	NBEAL1	0	intronic	1.458	5	4	5	1	1	1
BAS	TRANS	2:204066671:A:G	rs112926099	2	204066671	G	A	0.0497	1.265e-06	-2.486	0.513	0.739869	rs113796732	2	NBEAL1	0	intronic	0.791	7	4	5	1	1	1
BAS	TRANS	2:204272580:A:G	rs113857824	2	204272580	A	G	0.02982	1.949e-05	-3.007	0.704	0.734144	rs113796732	2	ABI2:RAPH1	00:00:00	intronic	4.691	5	4	5	1	1	1
BAS	TRANS	2:204298277:C:T	rs111737209	2	204298277	C	T	0.04175	4.69e-09	-3.354	0.5725	0.948267	rs113796732	2	ABI2:RAPH1	00:00:00	UTR3	3.042	6	4	5	1	1	1
BAS	TRANS	2:204323814:C:G	rs113796732	2	204323814	G	C	0.03976	3.391e-10	-3.625	0.577	1	rs113796732	2	RAPH1	0	intronic	7.383	7	4	4	1	1	1
BAS	TRANS	2:204346740:A:C	rs9808515	2	204346740	A	C	0.04672	2.334e-06	-2.98	0.6309	0.618193	rs113796732	2	RAPH1	0	intronic	1.515	6	4	5	1	1	1
BAS	TRANS	2:204372982:G:T	rs111737657	2	204372982	T	G	0.03479	1.297e-07	-3.652	0.6915	0.865652	rs113796732	2	RAPH1	0	intronic	6.08	6	4	15	1	1	1
BAS	TRANS	3:69301285:G:T	rs2314994	3	69301285	T	G	0.2237	3.22e-09	-1.552	0.262	0.866887	rs79072812	3	FRMD4B	0	intronic	3.602	NA	5	15	1	1	1
BAS	TRANS	3:69301920:C:T	rs9863628	3	69301920	C	T	0.2217	1.5e-09	-1.582	0.2617	0.867767	rs79072812	3	FRMD4B	0	intronic	15.03	5	5	15	1	1	1
BAS	TRANS	3:69302563:A:G	rs1483892	3	69302563	A	G	0.1918	9.149e-09	-1.582	0.2752	0.73285	rs79072812	3	FRMD4B	0	intronic	7.059	6	5	15	1	1	1
BAS	TRANS	3:69303968:A:T	rs9842177	3	69303968	A	T	0.2207	6.273e-10	-1.617	0.2615	0.873002	rs79072812	3	FRMD4B	0	intronic	0.614	7	5	15	1	1	1
BAS	TRANS	3:69304150:A:C	rs9826784	3	69304150	C	A	0.2207	4.507e-10	-1.631	0.2615	0.873002	rs79072812	3	FRMD4B	0	intronic	4.713	7	5	15	1	1	1
BAS	TRANS	3:69305113:C:T	rs9310143	3	69305113	T	C	0.2217	6.204e-10	-1.619	0.2616	0.878471	rs79072812	3	FRMD4B	0	intronic	0.625	3a	4	15	1	1	1
BAS	TRANS	3:69305247:T:TA	rs148497543	3	69305247	TA	T	0.1928	NA	NA	NA	0.737582	rs79072812	3	FRMD4B	0	intronic	2.472	NA	4	15	1	0	1
BAS	TRANS	3:69305274:A:G	rs9310144	3	69305274	G	A	0.2207	5.74e-10	-1.623	0.2617	0.884331	rs79072812	3	FRMD4B	0	intronic	1.176	3a	4	15	1	1	1
BAS	TRANS	3:69305461:C:T	rs7619612	3	69305461	T	C	0.2207	6.028e-10	-1.62	0.2616	0.884331	rs79072812	3	FRMD4B	0	intronic	0.09	2b	4	15	1	1	1
BAS	TRANS	3:69307885:A:G	rs7623989	3	69307885	A	G	0.2227	9.055e-10	-1.596	0.2605	0.895369	rs79072812	3	FRMD4B	0	intronic	6.621	7	5	15	1	1	1
BAS	TRANS	3:69309530:A:G	rs35859177	3	69309530	G	A	0.1938	1.74e-09	-1.655	0.2748	0.742343	rs79072812	3	FRMD4B	0	intronic	0.067	6	4	15	1	1	1
BAS	TRANS	3:69309730:A:G	rs7640048	3	69309730	A	G	0.2247	8.681e-10	-1.596	0.2603	0.884207	rs79072812	3	FRMD4B	0	intronic	0.052	7	4	15	1	1	1
BAS	TRANS	3:69310769:C:G	rs9820844	3	69310769	G	C	0.1948	2.114e-09	-1.637	0.2733	0.747133	rs79072812	3	FRMD4B	0	intronic	5.791	5	4	15	1	1	0
BAS	TRANS	3:69313578:T:TTC	rs144688981	3	69313578	TTC	T	0.1938	NA	NA	NA	0.742343	rs79072812	3	FRMD4B	0	intronic	4.074	NA	5	15	1	0	0
BAS	TRANS	3:69313800:C:T	rs13059951	3	69313800	C	T	0.1948	3.634e-09	-1.62	0.2745	0.747133	rs79072812	3	FRMD4B	0	intronic	2.147	5	5	15	1	1	0
BAS	TRANS	3:69315184:C:CA	rs530630940	3	69315184	C	CA	0.2038	NA	NA	NA	0.671214	rs79072812	3	FRMD4B	0	intronic	0.96	NA	4	15	1	0	0
BAS	TRANS	3:69315830:C:T	rs13323060	3	69315830	C	T	0.1968	2.142e-09	-1.652	0.2759	0.756802	rs79072812	3	FRMD4B	0	intronic	3.401	5	4	15	1	1	0
BAS	TRANS	3:69318332:A:G	rs35528796	3	69318332	A	G	0.2266	9.863e-10	-1.606	0.2627	0.895344	rs79072812	3	FRMD4B	0	intronic	0.099	6	4	15	1	1	0
BAS	TRANS	3:69318952:G:T	rs4855303	3	69318952	T	G	0.2276	1.188e-09	-1.598	0.2626	0.889625	rs79072812	3	FRMD4B	0	intronic	1.489	6	4	15	1	1	0
BAS	TRANS	3:69319064:A:C	rs4855371	3	69319064	A	C	0.2266	1.095e-09	-1.601	0.2626	0.895344	rs79072812	3	FRMD4B	0	intronic	3.183	7	4	15	1	1	0
BAS	TRANS	3:69319503:A:G	rs2046374	3	69319503	A	G	0.2276	1.14e-09	-1.599	0.2626	0.889625	rs79072812	3	FRMD4B	0	intronic	1.346	NA	4	15	1	1	0
BAS	TRANS	3:69319957:C:T	rs4092873	3	69319957	T	C	0.2266	1.687e-09	-1.586	0.2631	0.895344	rs79072812	3	FRMD4B	0	intronic	0.681	NA	4	15	1	1	0
BAS	TRANS	3:69320101:C:T	rs2019265	3	69320101	T	C	0.1958	4.317e-09	-1.623	0.2764	0.751953	rs79072812	3	FRMD4B	0	intronic	7.708	NA	4	15	1	1	0
BAS	TRANS	3:69320212:A:T	rs7630826	3	69320212	T	A	0.2256	1.395e-09	-1.592	0.2629	0.889758	rs79072812	3	FRMD4B	0	intronic	4.922	7	4	15	1	1	0
BAS	TRANS	3:69320314:C:T	rs978016	3	69320314	T	C	0.1958	5.244e-09	-1.615	0.2765	0.751953	rs79072812	3	FRMD4B	0	intronic	13.81	NA	4	15	1	1	0
BAS	TRANS	3:69320729:A:AT	rs11334768	3	69320729	AT	A	0.2247	NA	NA	NA	0.906549	rs79072812	3	FRMD4B	0	intronic	1.8	NA	4	15	1	0	0
BAS	TRANS	3:69321438:C:T	rs4855372	3	69321438	C	T	0.2266	1.138e-09	-1.605	0.2635	0.895344	rs79072812	3	FRMD4B	0	intronic	0.532	6	5	15	1	1	0
BAS	TRANS	3:69323319:A:G	rs35547879	3	69323319	G	A	0.1978	1.323e-09	-1.682	0.2773	0.761682	rs79072812	3	FRMD4B	0	intronic	1.056	3a	5	15	1	1	0
BAS	TRANS	3:69324355:G:T	rs13077397	3	69324355	T	G	0.1968	2.278e-09	-1.657	0.2772	0.756802	rs79072812	3	FRMD4B	0	intronic	5.776	6	5	15	1	1	0
BAS	TRANS	3:69325524:A:C	rs35233461	3	69325524	A	C	0.1958	1.306e-09	-1.679	0.2767	0.763041	rs79072812	3	FRMD4B	0	intronic	3.679	5	5	15	1	1	0
BAS	TRANS	3:69327543:A:G	rs35362902	3	69327543	G	A	0.16	3.773e-07	-1.511	0.2974	0.645358	rs79072812	3	FRMD4B	0	intronic	2.03	7	4	15	1	1	0
BAS	TRANS	3:69329080:C:T	rs79072812	3	69329080	T	C	0.2306	4.203e-11	-1.734	0.2628	1	rs79072812	3	FRMD4B	0	intronic	0.298	5	4	15	1	1	0
BAS	TRANS	3:69333045:C:T	rs13100429	3	69333045	C	T	0.2008	1.152e-10	-1.768	0.2743	0.834482	rs79072812	3	FRMD4B	0	intronic	6.755	5	2	15	1	1	0
BAS	TRANS	3:69334517:C:T	rs13063380	3	69334517	T	C	0.161	4.152e-07	-1.494	0.295	0.638658	rs79072812	3	FRMD4B	0	intronic	0.375	6	4	15	1	1	0
BAS	TRANS	3:69334992:C:T	rs6803627	3	69334992	C	T	0.2008	1.088e-10	-1.769	0.274	0.834482	rs79072812	3	FRMD4B	0	intronic	1.148	6	4	15	1	1	0
BAS	TRANS	3:69335475:A:C	rs2200249	3	69335475	C	A	0.2008	8.827e-11	-1.778	0.274	0.834482	rs79072812	3	FRMD4B	0	intronic	1.055	NA	4	15	1	1	0
BAS	TRANS	3:69336557:C:T	rs13075447	3	69336557	T	C	0.2018	8.811e-11	-1.778	0.2741	0.828192	rs79072812	3	FRMD4B	0	intronic	4.889	5	4	15	1	1	0
BAS	TRANS	3:69338070:A:C	rs11128121	3	69338070	C	A	0.1998	5.551e-11	-1.798	0.2741	0.829448	rs79072812	3	FRMD4B	0	intronic	4.991	2b	2	15	1	1	0
BAS	TRANS	3:69340189:C:T	rs71302178	3	69340189	T	C	0.167	9.395e-08	-1.571	0.2943	0.663359	rs79072812	3	FRMD4B	0	intronic	9.955	7	4	15	1	1	0
BAS	TRANS	4:102865304:A:G	rs13126505	4	102865304	G	A	0.06163	0.001549	1.481	0.4679	0.511542	rs13107325	4	BANK1	0	intronic	0.36	6	4	15	1	1	1
BAS	TRANS	4:102896591:G:T	rs13109404	4	102896591	T	G	0.06163	0.0008958	1.504	0.4529	0.511542	rs13107325	4	BANK1	0	intronic	0.341	6	4	15	1	1	1
BAS	TRANS	4:102921704:A:T	rs13127398	4	102921704	T	A	0.06262	0.001097	1.478	0.4528	0.523542	rs13107325	4	BANK1:RP11-498M5.2	00:00:00	ncRNA_intronic	0.416	6	4	15	1	1	1
BAS	TRANS	4:102926923:A:G	rs34592089	4	102926923	G	A	0.05268	5.003e-05	1.944	0.4794	0.571758	rs13107325	4	BANK1:RP11-498M5.2	00:00:00	ncRNA_intronic	0.701	7	4	15	1	1	1
BAS	TRANS	4:103001649:G:T	rs1813006	4	103001649	G	T	0.05964	2.21e-05	2.196	0.5175	0.633524	rs13107325	4	BANK1	5679	intergenic	1.848	5	9	15	1	1	1
BAS	TRANS	4:103112470:A:G	rs6855246	4	103112470	A	G	0.09046	NA	NA	NA	0.591407	rs13107325	4	SLC39A8	59727	intergenic	0.313	7	9	15	0	1	1
BAS	TRANS	4:103146888:A:C	rs35225200	4	103146888	A	C	0.09245	3.033e-06	2.079	0.4453	0.863334	rs13107325	4	SLC39A8	25309	intergenic	2.395	7	9	15	0	1	1
BAS	TRANS	4:103146890:A:T	rs35518360	4	103146890	A	T	0.09245	3.046e-06	2.071	0.4437	0.863334	rs13107325	4	SLC39A8	25307	intergenic	0.228	7	9	15	0	1	1
BAS	TRANS	4:103188709:C:T	rs13107325	4	103188709	C	T	0.07952	1.115e-09	2.668	0.4378	1	rs13107325	4	SLC39A8	0	exonic	23.1	5	4	15	1	1	1
BAS	TRANS	4:103198082:A:G	rs13135092	4	103198082	A	G	0.08549	1.846e-09	2.516	0.4184	0.92726	rs13107325	4	SLC39A8	0	intronic	10.31	6	5	15	1	1	1
BAS	TRANS	4:103228830:C:T	rs13105581	4	103228830	C	T	0.0825	5.258e-06	1.956	0.4295	0.50521	rs13107325	4	SLC39A8	0	intronic	9.664	7	4	15	1	1	1
BAS	TRANS	4:103283117:A:G	rs34333163	4	103283117	A	G	0.07654	9.49e-07	2.184	0.4455	0.528116	rs13107325	4	SLC39A8	0	intergenic	2.777	7	5	15	1	1	1
BAS	TRANS	4:103292422:C:T	rs13109272	4	103292422	T	C	0.07654	2.404e-05	1.843	0.4364	0.528116	rs13107325	4	SLC39A8	0	NA	2.081	7	14	15	1	1	1
BAS	TRANS	6:25450026:A:C	rs9295661	6	25450026	A	C	0.05666	1.045e-06	1.955	0.4003	0.506119	rs13220522	5	LRRC16A	0	intronic	1.611	1f	2	15	1	1	1
BAS	TRANS	6:25464108:C:T	rs301400	6	25464108	T	C	0.05567	4.557e-07	2.021	0.4007	0.516215	rs13220522	5	LRRC16A	0	intronic	3.381	NA	4	15	1	1	1
BAS	TRANS	6:25480328:G:T	rs34991172	6	25480328	T	G	0.0497	1.833e-07	2.124	0.4072	0.584388	rs13220522	5	LRRC16A	0	intronic	0.511	7	5	5	1	1	1
BAS	TRANS	6:25514179:A:G	rs35789010	6	25514179	G	A	0.0497	1.729e-07	2.092	0.4002	0.588417	rs13220522	5	LRRC16A	0	intronic	2.667	6	4	5	1	1	1
BAS	TRANS	6:25684606:C:T	rs13191296	6	25684606	C	T	0.05964	9.933e-07	1.904	0.3892	0.75546	rs13220522	5	SCGN	0	intronic	0.732	5	5	15	1	1	1
BAS	TRANS	6:25685878:G:GTATAAT	rs71544650	6	25685878	G	GTATAAT	0.05964	NA	NA	NA	0.618082	rs13220522	5	SCGN	0	intronic	0.659	NA	5	15	1	1	1
BAS	TRANS	6:25700342:A:G	rs35436081	6	25700342	G	A	0.08449	6.172e-08	1.891	0.3492	0.514641	rs13220522	5	SCGN	0	intronic	0.204	6	5	15	1	1	1
BAS	TRANS	6:25710571:A:G	rs68006638	6	25710571	G	A	0.06064	3.297e-07	1.953	0.3824	0.770557	rs13220522	5	SCGN	8559	intergenic	0.616	6	1	15	1	1	1
BAS	TRANS	6:25714959:A:G	rs34493019	6	25714959	A	G	0.06064	3.214e-07	1.947	0.3809	0.770557	rs13220522	5	HIST1H2AA	11331	intergenic	2.163	7	5	15	0	1	1
BAS	TRANS	6:25761209:C:T	rs4236040	6	25761209	C	T	0.0825	1.423e-07	1.872	0.3557	0.565269	rs13220522	5	SLC17A4	0	intronic	2.125	6	5	15	1	1	1
BAS	TRANS	6:25764192:A:G	rs4712969	6	25764192	G	A	0.08151	2.099e-07	1.845	0.3555	0.573324	rs13220522	5	SLC17A4	0	intronic	6.249	6	4	15	1	1	1
BAS	TRANS	6:25767437:A:G	rs6902211	6	25767437	A	G	0.08151	1.835e-07	1.853	0.3552	0.573324	rs13220522	5	SLC17A4	0	intronic	2.38	6	4	15	1	1	1
BAS	TRANS	6:25769024:C:T	rs1892250	6	25769024	C	T	0.08151	1.654e-07	1.861	0.3555	0.573324	rs13220522	5	SLC17A4	0	intronic	3.487	1f	4	15	1	1	1
BAS	TRANS	6:25774130:C:T	rs6456701	6	25774130	T	C	0.08151	1.352e-07	1.873	0.3552	0.573324	rs13220522	5	SLC17A4	0	intronic	1.181	6	4	15	1	1	1
BAS	TRANS	6:25775559:T:TA	rs34991353	6	25775559	TA	T	0.08151	NA	NA	NA	0.573324	rs13220522	5	SLC17A4	0	intronic	1.533	NA	4	15	1	0	1
BAS	TRANS	6:25775570:A:T	rs28412066	6	25775570	A	T	0.08151	1.203e-07	1.88	0.355	0.573324	rs13220522	5	SLC17A4	0	intronic	2.513	6	4	15	1	1	1
BAS	TRANS	6:25776060:C:T	rs1954598	6	25776060	C	T	0.08151	1.068e-07	1.886	0.3549	0.573324	rs13220522	5	SLC17A4	0	intronic	5.179	7	4	15	1	1	1
BAS	TRANS	6:25777497:A:T	rs3949215	6	25777497	T	A	0.08151	1.081e-07	1.886	0.3549	0.573324	rs13220522	5	SLC17A4	0	UTR3	2.12	5	4	15	1	1	1
BAS	TRANS	6:25786226:C:T	rs13213957	6	25786226	T	C	0.06163	9.007e-08	2.033	0.3802	0.785723	rs13220522	5	SLC17A1	0	intronic	0.187	7	5	15	1	1	1
BAS	TRANS	6:25790378:C:T	rs13200921	6	25790378	T	C	0.07455	4.499e-08	1.967	0.3596	0.635425	rs13220522	5	SLC17A1	0	intronic	5.129	6	5	15	1	1	1
BAS	TRANS	6:25792768:C:T	rs9467600	6	25792768	C	T	0.07455	4.507e-08	1.963	0.3589	0.635425	rs13220522	5	SLC17A1	0	intronic	9.209	6	5	15	1	1	1
BAS	TRANS	6:25803712:A:G	rs9467603	6	25803712	A	G	0.07455	5.077e-08	1.955	0.3587	0.635425	rs13220522	5	SLC17A1	0	intronic	4.847	7	5	15	1	1	1
BAS	TRANS	6:25808743:A:T	rs9461216	6	25808743	A	T	0.07455	5.24e-08	1.951	0.3584	0.635425	rs13220522	5	SLC17A1	0	intronic	0.226	6	5	15	1	1	1
BAS	TRANS	6:25809218:A:G	rs9467606	6	25809218	A	G	0.07455	5.982e-08	1.943	0.3585	0.635425	rs13220522	5	SLC17A1	0	intronic	4.038	7	5	15	1	1	1
BAS	TRANS	6:25809477:A:G	rs9467607	6	25809477	G	A	0.07455	4.301e-08	1.964	0.3585	0.635425	rs13220522	5	SLC17A1	0	intronic	4.134	6	5	15	1	1	1
BAS	TRANS	6:25809751:A:G	rs9467609	6	25809751	A	G	0.07455	5.81e-08	1.945	0.3585	0.635425	rs13220522	5	SLC17A1	0	intronic	1.646	7	5	15	1	1	1
BAS	TRANS	6:25812641:C:T	rs9467613	6	25812641	T	C	0.07455	5.982e-08	1.943	0.3585	0.635425	rs13220522	5	SLC17A1	0	intronic	0.397	5	4	15	1	1	1
BAS	TRANS	6:25817796:A:AT	rs36013569	6	25817796	AT	A	0.07455	NA	NA	NA	0.635425	rs13220522	5	SLC17A1	0	intronic	2.431	NA	4	15	1	1	1
BAS	TRANS	6:25821224:C:T	rs6939997	6	25821224	C	T	0.07455	4.915e-08	1.956	0.3586	0.635425	rs13220522	5	SLC17A1	0	intronic	1.01	6	4	15	1	1	1
BAS	TRANS	6:25821580:C:T	rs6940698	6	25821580	C	T	0.07455	4.553e-08	1.959	0.3582	0.635425	rs13220522	5	SLC17A1	0	intronic	3.376	6	4	15	1	1	1
BAS	TRANS	6:25821992:T:TATACA	rs66983783	6	25821992	TATACA	T	0.07455	NA	NA	NA	0.635425	rs13220522	5	SLC17A1	0	intronic	3.841	NA	5	15	1	1	1
BAS	TRANS	6:25822134:G:GA	rs34770320	6	25822134	GA	G	0.07455	NA	NA	NA	0.635425	rs13220522	5	SLC17A1	0	intronic	1.505	NA	5	15	1	1	1
BAS	TRANS	6:25822661:C:T	rs13201341	6	25822661	C	T	0.06163	1.352e-07	1.998	0.3789	0.785723	rs13220522	5	SLC17A1	0	intronic	0.821	7	5	15	1	1	1
BAS	TRANS	6:25828782:A:T	rs13199775	6	25828782	A	T	0.07455	6.887e-08	1.933	0.3583	0.635425	rs13220522	5	SLC17A1	0	intronic	2.121	6	5	15	1	1	1
BAS	TRANS	6:25833010:C:T	rs34351439	6	25833010	T	C	0.07455	6.887e-08	1.933	0.3583	0.635425	rs13220522	5	SLC17A3	283	upstream:downstream	1.223	7	2	15	1	1	1
BAS	TRANS	6:25836927:C:G	rs9461219	6	25836927	C	G	0.07455	6.887e-08	1.933	0.3583	0.635425	rs13220522	5	SLC17A3	0	intronic	0.279	1f	2	15	1	1	1
BAS	TRANS	6:25846372:T:TG	rs145557701	6	25846372	TG	T	0.06461	NA	NA	NA	0.749308	rs13220522	5	SLC17A3	0	intronic	1.498	NA	5	15	1	1	1
BAS	TRANS	6:25846381:A:T	rs76070504	6	25846381	A	T	0.06262	NA	NA	NA	0.803182	rs13220522	5	SLC17A3	0	intronic	7.208	6	5	15	1	1	1
BAS	TRANS	6:25848025:C:T	rs6913795	6	25848025	T	C	0.07555	4.489e-08	1.966	0.3593	0.655509	rs13220522	5	SLC17A3	0	intronic	4.653	7	5	15	1	1	1
BAS	TRANS	6:25851338:A:G	rs9467621	6	25851338	G	A	0.07555	4.81e-08	1.956	0.3583	0.655509	rs13220522	5	SLC17A3	0	intronic	6.354	6	5	15	1	1	1
BAS	TRANS	6:25851469:AT:ATT	rs529615617	6	25851469	ATT	AT	0.2078	NA	NA	NA	0.646068	rs13220522	5	SLC17A3	0	intronic	NA	NA	5	15	1	0	1
BAS	TRANS	6:25851469:A:ATT	rs554389008	6	25851469	ATT	A	0.07654	NA	NA	NA	0.646068	rs13220522	5	SLC17A3	0	intronic	1.628	NA	5	15	1	0	1
BAS	TRANS	6:25854644:A:C	rs9467622	6	25854644	C	A	0.07555	2.039e-07	1.866	0.359	0.655509	rs13220522	5	SLC17A3	0	intronic	4.758	7	5	15	1	1	1
BAS	TRANS	6:25860580:A:G	rs9467623	6	25860580	G	A	0.07555	3.897e-08	1.971	0.3587	0.655509	rs13220522	5	SLC17A3	0	intronic	4.76	6	5	15	1	1	1
BAS	TRANS	6:25863018:T:TGAAAA	rs72324954	6	25863018	TGAAAA	T	0.07555	NA	NA	NA	0.655509	rs13220522	5	SLC17A3	0	intronic	2.281	NA	5	15	1	1	1
BAS	TRANS	6:25864818:C:T	rs13211947	6	25864818	C	T	0.06262	1.087e-07	2.011	0.3785	0.803182	rs13220522	5	SLC17A3	0	intronic	1.486	5	5	15	1	1	1
BAS	TRANS	6:25866232:A:T	rs67554133	6	25866232	T	A	0.07058	5.034e-08	1.975	0.3623	0.7064	rs13220522	5	SLC17A3	0	intronic	5.26	3a	2	15	1	1	1
BAS	TRANS	6:25866243:A:T	rs68194335	6	25866243	A	T	0.07058	5.188e-08	1.973	0.3623	0.7064	rs13220522	5	SLC17A3	0	intronic	4.44	4	2	15	1	1	1
BAS	TRANS	6:25866935:C:T	rs55912630	6	25866935	T	C	0.06262	8.931e-08	2.023	0.3783	0.803182	rs13220522	5	SLC17A3	0	intronic	4.562	6	5	15	1	1	1
BAS	TRANS	6:25873746:A:C	rs9467626	6	25873746	C	A	0.07555	3.977e-08	1.97	0.3586	0.655509	rs13220522	5	SLC17A3	0	intronic	5.702	6	5	15	1	1	1
BAS	TRANS	6:25874423:A:G	rs13198474	6	25874423	G	A	0.05567	8.832e-08	2.047	0.3826	0.724521	rs13220522	5	SLC17A3	0	UTR5	2.863	6	1	15	1	1	1
BAS	TRANS	6:25875084:C:T	rs34043431	6	25875084	T	C	0.06262	1.128e-07	2.004	0.3778	0.803182	rs13220522	5	SLC17A3	0	intronic	12.01	5	1	15	1	1	1
BAS	TRANS	6:25875567:C:CTGTAT	rs71674967	6	25875567	CTGTAT	C	0.07555	NA	NA	NA	0.655509	rs13220522	5	SLC17A3	0	intronic	7.438	NA	2	15	1	1	1
BAS	TRANS	6:25884519:A:G	rs36014129	6	25884519	G	A	0.06362	1.63e-07	1.978	0.3775	0.818409	rs13220522	5	HIST1H2APS2	1895	intergenic	10.32	2b	7	15	1	1	1
BAS	TRANS	6:25886577:C:T	rs7766531	6	25886577	T	C	0.09245	3.527e-08	1.871	0.3392	0.528209	rs13220522	5	HIST1H2APS2	3953	intergenic	6.806	5	5	15	1	1	1
BAS	TRANS	6:25887217:A:C	rs7750960	6	25887217	A	C	0.09245	4.559e-08	1.855	0.3392	0.528209	rs13220522	5	HIST1H2APS2	4593	intergenic	0.226	6	5	15	1	1	1
BAS	TRANS	6:25889706:A:G	rs9467632	6	25889706	A	G	0.08648	3.292e-08	1.895	0.3429	0.569678	rs13220522	5	HIST1H2APS2	7082	intergenic	11.61	1f	5	15	1	1	1
BAS	TRANS	6:25890656:A:G	rs13214169	6	25890656	A	G	0.09245	4.874e-08	1.853	0.3396	0.528209	rs13220522	5	HIST1H2APS2	8032	intergenic	3.63	4	7	15	1	1	1
BAS	TRANS	6:25894609:A:G	rs13208859	6	25894609	G	A	0.0825	3.284e-08	1.917	0.3469	0.600365	rs13220522	5	HIST1H2APS2	11985	intergenic	2.169	6	14	15	0	1	1
BAS	TRANS	6:25896907:A:G	rs13220488	6	25896907	A	G	0.0825	2.59e-08	1.932	0.3469	0.600365	rs13220522	5	HIST1H2APS2	14283	intergenic	3.121	2b	14	15	0	1	1
BAS	TRANS	6:25901133:C:T	rs13207673	6	25901133	C	T	0.0835	2.995e-08	1.919	0.3462	0.592443	rs13220522	5	SLC17A2	11848	intergenic	0.8	6	5	15	0	1	1
BAS	TRANS	6:25903047:A:G	rs6903228	6	25903047	A	G	0.08847	4.132e-08	1.876	0.342	0.555284	rs13220522	5	SLC17A2	9934	intergenic	1.035	7	5	15	1	1	1
BAS	TRANS	6:25904652:A:C	rs7748167	6	25904652	A	C	0.09443	1.141e-07	1.781	0.3359	0.503619	rs13220522	5	SLC17A2	8329	intergenic	0.074	6	5	15	1	1	1
BAS	TRANS	6:25905111:A:G	rs9461222	6	25905111	G	A	0.08847	4.226e-08	1.875	0.342	0.555284	rs13220522	5	SLC17A2	7870	intergenic	2.009	6	5	15	1	1	1
BAS	TRANS	6:25909166:A:C	rs9467635	6	25909166	A	C	0.08847	3.683e-08	1.884	0.3421	0.555284	rs13220522	5	SLC17A2	3815	intergenic	12.29	7	7	15	1	1	1
BAS	TRANS	6:25914035:G:GT	rs71544657	6	25914035	G	GT	0.09046	NA	NA	NA	0.541473	rs13220522	5	SLC17A2	0	intronic	0.184	NA	4	15	1	1	1
BAS	TRANS	6:25914853:A:G	rs34525648	6	25914853	G	A	0.08847	3.711e-08	1.882	0.3419	0.555284	rs13220522	5	SLC17A2	0	exonic	15.35	6	5	15	1	1	1
BAS	TRANS	6:25918027:A:C	rs35169013	6	25918027	A	C	0.0825	3.5e-08	1.91	0.3463	0.600365	rs13220522	5	SLC17A2	0	intronic	5.625	6	4	15	1	1	1
BAS	TRANS	6:25918335:C:T	rs9461223	6	25918335	T	C	0.08847	4.051e-08	1.877	0.3419	0.555284	rs13220522	5	SLC17A2	0	intronic	0.899	6	4	15	1	1	1
BAS	TRANS	6:25918473:C:T	rs9295675	6	25918473	C	T	0.09145	9.387e-09	1.953	0.3401	0.522217	rs13220522	5	SLC17A2	0	intronic	2.286	4	4	15	1	1	1
BAS	TRANS	6:25918855:A:G	rs17526722	6	25918855	G	A	0.06461	1.123e-07	2.003	0.3774	0.805073	rs13220522	5	SLC17A2	0	intronic	0.67	5	4	15	1	1	1
BAS	TRANS	6:25919431:A:T	rs13195279	6	25919431	T	A	0.0825	3.642e-08	1.907	0.3462	0.600365	rs13220522	5	SLC17A2	0	intronic	6.811	5	4	15	1	1	1
BAS	TRANS	6:25923417:A:AAAAC	rs148714825	6	25923417	A	AAAAC	0.08748	NA	NA	NA	0.576391	rs13220522	5	SLC17A2	0	intronic	5.237	NA	4	15	1	1	1
BAS	TRANS	6:25925496:C:T	rs34804024	6	25925496	C	T	0.0825	3.364e-08	1.912	0.3462	0.600365	rs13220522	5	SLC17A2	0	intronic	4.993	7	4	15	1	1	1
BAS	TRANS	6:25925634:A:G	rs6931120	6	25925634	G	A	0.08847	3.749e-08	1.882	0.3419	0.555284	rs13220522	5	SLC17A2	0	intronic	0.004	7	4	15	1	1	1
BAS	TRANS	6:25925987:A:G	rs3734523	6	25925987	G	A	0.08946	3.942e-08	1.879	0.3419	0.568978	rs13220522	5	SLC17A2	0	intronic	4.28	6	5	15	1	1	1
BAS	TRANS	6:25928775:A:G	rs17586553	6	25928775	G	A	0.0825	3.364e-08	1.912	0.3462	0.600365	rs13220522	5	SLC17A2	0	intronic	12.08	7	1	15	1	1	1
BAS	TRANS	6:25930088:A:G	rs3884025	6	25930088	G	A	0.06461	1.09e-07	2.007	0.3778	0.805073	rs13220522	5	SLC17A2	0	intronic	2.806	NA	1	15	1	1	1
BAS	TRANS	6:25931020:A:G	rs67844427	6	25931020	G	A	0.0825	3.24e-08	1.915	0.3463	0.600365	rs13220522	5	SLC17A2	73	upstream	1.684	4	2	15	1	1	1
BAS	TRANS	6:25931957:A:C	rs6940007	6	25931957	A	C	0.08847	3.956e-08	1.88	0.3423	0.555284	rs13220522	5	SLC17A2	1010	intergenic	5.133	6	2	15	1	1	1
BAS	TRANS	6:25934099:A:T	rs34233736	6	25934099	A	T	0.08151	3.522e-08	1.91	0.3463	0.62477	rs13220522	5	SLC17A2	3152	intergenic	0.972	6	5	15	1	1	1
BAS	TRANS	6:25935227:A:C	rs17586784	6	25935227	C	A	0.08151	3.247e-08	1.915	0.3463	0.62477	rs13220522	5	SLC17A2	4280	intergenic	1.07	4	5	15	1	1	1
BAS	TRANS	6:25935489:A:G	rs13202371	6	25935489	A	G	0.08151	1.911e-08	1.942	0.3455	0.62477	rs13220522	5	SLC17A2	4542	intergenic	4.975	7	7	15	1	1	1
BAS	TRANS	6:25935591:C:T	rs13202592	6	25935591	C	T	0.0666	2.719e-07	1.927	0.3747	0.779498	rs13220522	5	SLC17A2	4644	intergenic	0.42	6	7	15	1	1	1
BAS	TRANS	6:25937652:A:G	rs34116162	6	25937652	G	A	0.08151	3.33e-08	1.914	0.3465	0.62477	rs13220522	5	SLC17A2	6705	intergenic	0.021	7	7	15	1	1	1
BAS	TRANS	6:25938767:A:T	rs115648484	6	25938767	T	A	0.0666	1.665e-07	2.02	0.3859	0.779498	rs13220522	5	SLC17A2	7820	intergenic	3.013	6	5	15	1	1	1
BAS	TRANS	6:25941465:T:TTA	rs370416518	6	25941465	T	TTA	0.06461	NA	NA	NA	0.805073	rs13220522	5	SLC17A2	10518	intergenic	1.257	NA	5	15	0	1	1
BAS	TRANS	6:25943234:A:C	rs13192713	6	25943234	C	A	0.08151	1.751e-08	1.948	0.3456	0.62477	rs13220522	5	SLC17A2	12287	intergenic	7.798	6	5	15	0	1	1
BAS	TRANS	6:25943646:C:G	rs13193424	6	25943646	G	C	0.08151	1.671e-08	1.951	0.3456	0.62477	rs13220522	5	SLC17A2	12699	intergenic	6.967	7	5	15	0	1	1
BAS	TRANS	6:25944803:A:G	rs35778245	6	25944803	G	A	0.08151	1.637e-08	1.952	0.3456	0.62477	rs13220522	5	SLC17A2	13856	intergenic	2.833	6	7	15	0	1	1
BAS	TRANS	6:25946627:A:G	rs62394512	6	25946627	A	G	0.08151	1.665e-08	1.951	0.3456	0.62477	rs13220522	5	SLC17A2	15680	intergenic	2.23	6	5	15	0	1	1
BAS	TRANS	6:25946633:A:AC	rs34796805	6	25946633	AC	A	0.08151	NA	NA	NA	0.62477	rs13220522	5	SLC17A2	15686	intergenic	0.136	NA	5	15	0	1	1
BAS	TRANS	6:25947259:C:G	rs2051539	6	25947259	G	C	0.08151	1.637e-08	1.952	0.3456	0.62477	rs13220522	5	TRIM38	15770	intergenic	3.417	5	5	15	0	1	1
BAS	TRANS	6:25955741:C:T	rs13191776	6	25955741	C	T	0.08151	3.845e-08	1.905	0.3463	0.62477	rs13220522	5	TRIM38	7288	intergenic	0.231	7	5	15	1	1	1
BAS	TRANS	6:25957282:C:T	rs35069699	6	25957282	C	T	0.08151	3.846e-08	1.905	0.3465	0.62477	rs13220522	5	TRIM38	5747	intergenic	5.609	7	5	15	1	1	1
BAS	TRANS	6:25961352:C:T	rs67491322	6	25961352	C	T	0.07356	1.414e-07	1.896	0.3602	0.700064	rs13220522	5	TRIM38	1677	intergenic	2.478	3a	5	15	1	1	1
BAS	TRANS	6:25962304:C:T	rs17587226	6	25962304	C	T	0.07356	1.414e-07	1.896	0.3602	0.700064	rs13220522	5	TRIM38	725	upstream	3.865	1d	1	2	1	1	1
BAS	TRANS	6:25962951:A:C	rs72832596	6	25962951	C	A	0.08151	1.139e-08	1.975	0.3459	0.62477	rs13220522	5	TRIM38	78	upstream	5.293	4	1	1	1	1	1
BAS	TRANS	6:25974204:A:G	rs13196552	6	25974204	A	G	0.09344	4.014e-08	1.842	0.3355	0.521773	rs13220522	5	TRIM38	0	intronic	7.22	1f	4	4	1	1	1
BAS	TRANS	6:25975669:A:G	rs35116528	6	25975669	A	G	0.09344	2.473e-08	1.871	0.3356	0.521773	rs13220522	5	TRIM38	0	intronic	3.28	6	4	4	1	1	1
BAS	TRANS	6:25976099:A:G	rs56294283	6	25976099	A	G	0.09344	2.347e-08	1.875	0.3356	0.521773	rs13220522	5	TRIM38	0	intronic	4.325	7	4	4	1	1	1
BAS	TRANS	6:25976165:C:T	rs56195001	6	25976165	C	T	0.09443	2.314e-08	1.876	0.3357	0.515461	rs13220522	5	TRIM38	0	intronic	6.01	6	4	4	1	1	1
BAS	TRANS	6:25979122:C:T	rs13203673	6	25979122	T	C	0.08151	1.169e-08	1.973	0.3458	0.62477	rs13220522	5	TRIM38	0	intronic	6.052	5	4	4	1	1	1
BAS	TRANS	6:25980523:A:C	rs36012762	6	25980523	A	C	0.09245	2.343e-08	1.876	0.3358	0.528209	rs13220522	5	TRIM38	0	intronic	2.205	7	4	5	1	1	1
BAS	TRANS	6:25983010:A:G	rs13212534	6	25983010	G	A	0.06461	8.358e-08	2.019	0.3767	0.805073	rs13220522	5	TRIM38	0	intronic	0.198	6	4	4	1	1	1
BAS	TRANS	6:25983777:C:T	rs17528178	6	25983777	C	T	0.06461	9.07e-08	2.01	0.376	0.805073	rs13220522	5	TRIM38	0	exonic	0.628	NA	4	4	1	1	1
BAS	TRANS	6:25986451:A:G	rs17587597	6	25986451	G	A	0.0835	9.769e-09	1.983	0.3457	0.608039	rs13220522	5	TRIM38:U91328.21	00:00:00	ncRNA_intronic	12.17	1f	4	5	1	1	1
BAS	TRANS	6:25987037:A:ACC	rs71909458	6	25987037	ACC	A	0.06461	NA	NA	NA	0.805073	rs13220522	5	TRIM38:U91328.21	00:00:00	ncRNA_intronic	8.455	NA	4	5	1	1	1
BAS	TRANS	6:25993469:A:G	rs13202688	6	25993469	A	G	0.06461	9.466e-08	2.007	0.376	0.805073	rs13220522	5	U91328.21:U91328.19	00:00:00	ncRNA_intronic	5.1	1b	1	1	1	1	1
BAS	TRANS	6:25993968:C:T	rs13192365	6	25993968	T	C	0.09245	2.054e-08	1.882	0.3356	0.528209	rs13220522	5	U91328.21:U91328.19	00:00:00	ncRNA_intronic	6.168	5	1	5	1	1	1
BAS	TRANS	6:25995701:A:C	rs35528636	6	25995701	A	C	0.09245	2.054e-08	1.882	0.3356	0.528209	rs13220522	5	U91328.21:U91328.19	00:00:00	ncRNA_intronic	3.035	5	2	5	1	1	1
BAS	TRANS	6:25999149:C:T	rs116201501	6	25999149	C	T	0.09245	1.978e-08	1.885	0.3357	0.528209	rs13220522	5	U91328.21:U91328.19	00:00:00	ncRNA_exonic	13.42	7	4	4	1	1	1
BAS	TRANS	6:25999175:A:G	rs72834617	6	25999175	G	A	0.09245	1.978e-08	1.885	0.3357	0.528209	rs13220522	5	U91328.21:U91328.19	00:00:00	ncRNA_exonic	2.325	7	4	4	1	1	1
BAS	TRANS	6:26003070:C:G	rs71557312	6	26003070	C	G	0.06461	9.02e-08	2.011	0.3761	0.805073	rs13220522	5	U91328.19	1066	intergenic	0.051	7	5	5	1	1	1
BAS	TRANS	6:26008620:C:T	rs13214280	6	26008620	C	T	0.09245	2.006e-08	1.885	0.3358	0.528209	rs13220522	5	U91328.22	4848	intergenic	0.085	6	5	15	1	1	1
BAS	TRANS	6:26014852:A:G	rs72834623	6	26014852	G	A	0.09443	1.307e-08	1.902	0.3346	0.515461	rs13220522	5	U91328.22	866	downstream	0.706	5	5	15	1	1	1
BAS	TRANS	6:26015489:A:G	rs13191445	6	26015489	G	A	0.06461	6.541e-08	2.032	0.376	0.805073	rs13220522	5	HIST1H1PS2	1117	intergenic	0.321	6	5	15	1	1	1
BAS	TRANS	6:26017542:C:T	rs16891235	6	26017542	T	C	0.09443	1.743e-08	1.885	0.3343	0.515461	rs13220522	5	HIST1H1A	0	exonic	11.55	1f	1	1	1	1	1
BAS	TRANS	6:26021872:C:T	rs41266779	6	26021872	C	T	0.06461	7.785e-08	2.03	0.3778	0.805073	rs13220522	5	HIST1H4A	34	upstream:downstream	9.502	4	1	1	1	1	1
BAS	TRANS	6:26022244:A:G	rs3734528	6	26022244	A	G	0.09443	1.682e-08	1.887	0.3344	0.515461	rs13220522	5	HIST1H4A	0	UTR3	2.043	1f	1	1	1	1	1
BAS	TRANS	6:26026163:C:G	rs35249036	6	26026163	C	G	0.09443	1.799e-08	1.883	0.3344	0.515461	rs13220522	5	HIST1H4B	960	downstream	5.54	3a	1	7	1	1	1
BAS	TRANS	6:26030044:A:G	rs28360595	6	26030044	A	G	0.0835	7.784e-09	1.988	0.3443	0.608039	rs13220522	5	HIST1H3B	1772	intergenic	1.718	5	1	5	1	1	1
BAS	TRANS	6:26030492:A:C	rs10484433	6	26030492	C	A	0.09443	1.592e-08	1.89	0.3344	0.515461	rs13220522	5	HIST1H3B	1324	intergenic	0.039	1f	1	5	1	1	1
BAS	TRANS	6:26031380:G:GTA	rs34213356	6	26031380	G	GTA	0.09245	NA	NA	NA	0.535487	rs13220522	5	HIST1H3B	436	downstream	1.249	NA	1	5	1	0	1
BAS	TRANS	6:26031811:G:T	rs10484435	6	26031811	T	G	0.0835	7.262e-09	1.992	0.3443	0.608039	rs13220522	5	HIST1H3B	5	downstream	9.781	1f	1	1	1	1	1
BAS	TRANS	6:26033809:T:TAAGTAG	6:26033809:T:TAAGTAG	6	26033809	T	TAAGTAG	0.0835	NA	NA	NA	0.608039	rs13220522	5	HIST1H2AB	12	upstream	6.23	NA	1	1	1	0	1
BAS	TRANS	6:26033809:T:TAAGAAG	6:26033809:T:TAAGAAG	6	26033809	TAAGAAG	T	0.4115	NA	NA	NA	0.608039	rs13220522	5	HIST1H2AB	12	NA	6.23	NA	1	1	1	1	1
BAS	TRANS	6:26033809:T:TAAGAA	6:26033809:T:TAAGAA	6	26033809	T	TAAGAA	0.000994	NA	NA	NA	0.608039	rs13220522	5	HIST1H2AB	12	NA	6.284	NA	1	1	1	0	1
BAS	TRANS	6:26035806:A:G	rs34791189	6	26035806	G	A	0.09344	1.879e-08	1.88	0.3343	0.521773	rs13220522	5	HIST1H2AB	2009	intergenic	0.785	7	2	15	1	1	1
BAS	TRANS	6:26037601:A:G	rs13210041	6	26037601	G	A	0.06461	1.12e-07	2.001	0.377	0.805073	rs13220522	5	HIST1H2AB	3804	intergenic	0.6	7	5	15	1	1	1
BAS	TRANS	6:26038681:C:G	rs35335639	6	26038681	C	G	0.09443	2.268e-08	1.87	0.3344	0.515461	rs13220522	5	HIST1H2BB	4773	intergenic	0.242	6	5	15	1	1	1
BAS	TRANS	6:26040595:A:G	rs35367169	6	26040595	G	A	0.09443	2.381e-08	1.869	0.3347	0.515461	rs13220522	5	HIST1H2BB	2859	intergenic	1.625	6	5	15	1	1	1
BAS	TRANS	6:26041870:G:T	rs71557315	6	26041870	G	T	0.09443	2.524e-08	1.865	0.3347	0.515461	rs13220522	5	HIST1H2BB	1584	intergenic	10.38	7	5	15	1	1	1
BAS	TRANS	6:26044373:C:T	rs13195692	6	26044373	C	T	0.09443	2.73e-08	1.861	0.3347	0.515461	rs13220522	5	U91328.2	0	ncRNA_exonic	15.37	4	1	1	1	1	1
BAS	TRANS	6:26044864:C:T	rs35506517	6	26044864	T	C	0.06461	1.045e-07	2.001	0.3761	0.805073	rs13220522	5	U91328.2	278	upstream:downstream	0.341	4	1	1	1	1	1
BAS	TRANS	6:26045905:C:G	rs3752417	6	26045905	G	C	0.0835	1.787e-08	1.933	0.3431	0.608039	rs13220522	5	HIST1H3C	0	exonic	14.99	4	1	2	1	1	1
BAS	TRANS	6:26048559:G:T	rs67296946	6	26048559	T	G	0.09443	3.403e-08	1.84	0.3333	0.515461	rs13220522	5	HIST1H3C	2461	intergenic	0.34	6	5	15	1	1	1
BAS	TRANS	6:26054171:A:T	rs60512607	6	26054171	T	A	0.09443	4.813e-08	1.821	0.3335	0.515461	rs13220522	5	HIST1H1C	1796	intergenic	6.153	2b	1	15	1	1	1
BAS	TRANS	6:26055368:A:G	rs13220395	6	26055368	G	A	0.0835	1.712e-08	1.939	0.3438	0.608039	rs13220522	5	HIST1H1C	599	downstream	4.071	1f	1	1	1	1	1
BAS	TRANS	6:26057781:A:C	rs13201821	6	26057781	A	C	0.09443	2.959e-08	1.848	0.3333	0.515461	rs13220522	5	HIST1H1C	1081	intergenic	1.136	3a	1	15	1	1	1
BAS	TRANS	6:26059157:A:C	rs35378061	6	26059157	C	A	0.0835	1.446e-08	1.945	0.3432	0.608039	rs13220522	5	HIST1H1C	2457	intergenic	4.906	5	5	15	1	1	1
BAS	TRANS	6:26062631:A:G	rs16891261	6	26062631	A	G	0.0835	1.446e-08	1.945	0.3432	0.608039	rs13220522	5	HIST1H1C	5931	intergenic	1.952	7	5	15	1	1	1
BAS	TRANS	6:26067360:A:G	rs35050608	6	26067360	A	G	0.06461	9.215e-08	2.008	0.3759	0.805073	rs13220522	5	HIST1H1C	10660	intergenic	0.209	6	5	15	0	1	1
BAS	TRANS	6:26072445:C:T	rs16891264	6	26072445	T	C	0.0835	1.396e-08	1.948	0.3432	0.608039	rs13220522	5	HFE	15063	intergenic	3.091	6	5	15	0	1	1
BAS	TRANS	6:26072981:A:G	rs71557316	6	26072981	G	A	0.0835	1.319e-08	1.951	0.3432	0.608039	rs13220522	5	HFE	14527	intergenic	2.632	6	5	15	0	1	1
BAS	TRANS	6:26073375:A:C	rs34888489	6	26073375	C	A	0.06461	1.373e-07	1.987	0.377	0.805073	rs13220522	5	HFE	14133	intergenic	1.948	6	5	15	0	1	1
BAS	TRANS	6:26073411:G:T	rs34027471	6	26073411	T	G	0.0835	1.017e-08	1.975	0.3447	0.608039	rs13220522	5	HFE	14097	intergenic	1.648	7	5	15	0	1	1
BAS	TRANS	6:26074884:G:T	rs7749414	6	26074884	G	T	0.0835	1.22e-08	1.956	0.3433	0.608039	rs13220522	5	HFE	12624	intergenic	5.07	7	5	15	0	1	1
BAS	TRANS	6:26079185:C:T	rs13216785	6	26079185	C	T	0.09642	1.204e-08	1.896	0.3326	0.5032	rs13220522	5	HFE	8323	intergenic	0.144	7	5	15	1	1	1
BAS	TRANS	6:26083519:C:T	rs34197618	6	26083519	T	C	0.06461	1.032e-07	2.006	0.377	0.805073	rs13220522	5	HFE	3989	intergenic	0.4	6	7	15	1	1	1
BAS	TRANS	6:26090270:G:T	rs34555420	6	26090270	G	T	0.06461	1.367e-07	1.983	0.3762	0.805073	rs13220522	5	HFE	0	intronic	7.662	NA	5	15	1	0	1
BAS	TRANS	6:26095643:A:G	rs13210399	6	26095643	G	A	0.09245	1.494e-07	1.754	0.3338	0.528209	rs13220522	5	HFE	0	UTR3	0.659	7	5	15	1	1	1
BAS	TRANS	6:26096748:C:G	rs1045537	6	26096748	G	C	0.09245	1.586e-07	1.751	0.3339	0.528209	rs13220522	5	HFE	0	UTR3	2.389	7	5	15	1	1	1
BAS	TRANS	6:26099279:G:T	rs13212652	6	26099279	T	G	0.09543	1.105e-07	1.756	0.3308	0.509271	rs13220522	5	HFE	707	downstream	2.609	6	5	15	1	1	1
BAS	TRANS	6:26099472:A:G	rs35402046	6	26099472	G	A	0.09245	1.096e-07	1.773	0.3339	0.528209	rs13220522	5	HFE	900	downstream	2.856	7	5	15	1	1	1
BAS	TRANS	6:26100198:A:G	rs13200888	6	26100198	G	A	0.09145	5.039e-08	1.835	0.3366	0.534775	rs13220522	5	HFE	1626	intergenic	0.504	6	5	15	1	1	1
BAS	TRANS	6:26104630:C:T	rs2237228	6	26104630	C	T	0.09145	3.715e-08	1.853	0.3367	0.534775	rs13220522	5	HIST1H4C	111	downstream	5.44	NA	1	2	1	1	1
BAS	TRANS	6:26105018:A:G	rs180926252	6	26105018	A	G	0.08946	NA	NA	NA	0.506564	rs13220522	5	HIST1H4C	499	downstream	6.49	5	1	15	1	1	1
BAS	TRANS	6:26105369:C:T	rs35484309	6	26105369	C	T	0.09145	4.649e-08	1.838	0.3364	0.534775	rs13220522	5	HIST1H4C	850	downstream	3.035	5	1	15	1	1	1
BAS	TRANS	6:26106604:A:C	rs72834677	6	26106604	C	A	0.09145	2.95e-08	1.87	0.3371	0.534775	rs13220522	5	HIST1H1T	1035	intergenic	0.044	6	5	15	1	0	1
BAS	TRANS	6:26107088:C:T	rs66790453	6	26107088	C	T	0.09245	1.495e-07	1.754	0.3337	0.528209	rs13220522	5	HIST1H1T	551	downstream	1.887	7	5	15	1	1	1
BAS	TRANS	6:26107589:G:GAT	rs148810956	6	26107589	GAT	G	0.09145	NA	NA	NA	0.534775	rs13220522	5	HIST1H1T	50	downstream	0.217	NA	1	15	1	1	1
BAS	TRANS	6:26110148:C:T	rs13206501	6	26110148	T	C	0.09543	8.261e-08	1.774	0.3309	0.509271	rs13220522	5	HIST1H1T	1783	intergenic	0.54	4	5	15	1	1	1
BAS	TRANS	6:26111271:C:T	rs68149500	6	26111271	C	T	0.09443	2.93e-08	1.851	0.3336	0.515461	rs13220522	5	HIST1H1T	2906	intergenic	9.103	6	5	15	1	1	1
BAS	TRANS	6:26111756:C:T	rs16891315	6	26111756	T	C	0.09543	5.67e-08	1.795	0.3306	0.509271	rs13220522	5	HIST1H2BC	3344	intergenic	6.782	6	5	15	1	1	1
BAS	TRANS	6:26117404:C:T	rs35825164	6	26117404	T	C	0.09145	4.11e-08	1.846	0.3365	0.534775	rs13220522	5	HIST1H2BC	0	intronic	6.419	5	4	15	1	1	1
BAS	TRANS	6:26119245:C:T	rs13206443	6	26119245	C	T	0.09145	3.878e-08	1.85	0.3365	0.534775	rs13220522	5	HIST1H2BC	0	intronic	2.106	2b	1	15	1	1	1
BAS	TRANS	6:26122648:C:G	rs13197334	6	26122648	G	C	0.09245	1.068e-07	1.774	0.3338	0.528209	rs13220522	5	HIST1H2BC	0	intronic	1.204	4	1	2	1	1	0
BAS	TRANS	6:26122957:A:G	rs13200797	6	26122957	G	A	0.09145	2.568e-08	1.876	0.3368	0.534775	rs13220522	5	HIST1H2BC	0	intronic	0.393	3a	1	2	1	1	0
BAS	TRANS	6:26124303:C:T	rs16891334	6	26124303	T	C	0.09245	1.178e-07	1.768	0.3337	0.528209	rs13220522	5	HIST1H2AC	69	upstream	20.3	1f	1	1	1	1	0
BAS	TRANS	6:26128538:C:G	rs35902160	6	26128538	C	G	0.09245	1.147e-07	1.77	0.3338	0.528209	rs13220522	5	HIST1H2AC	0	intronic	4.188	4	1	5	1	1	0
BAS	TRANS	6:26131792:C:CAA	rs386358856	6	26131792	CAA	C	0.09145	NA	NA	NA	0.534775	rs13220522	5	HIST1H2AC	0	intronic	1.023	NA	1	5	1	0	1
BAS	TRANS	6:26131792:CAA:CAAAA	rs558137358	6	26131792	CAAAA	CAA	0.4761	NA	NA	NA	0.534775	rs13220522	5	HIST1H2AC	0	NA	NA	NA	1	5	1	1	1
BAS	TRANS	6:26133070:A:G	rs36109883	6	26133070	G	A	0.06461	7.106e-08	2.033	0.3773	0.805073	rs13220522	5	HIST1H2AC	0	intronic	1.9	5	3	5	1	1	1
BAS	TRANS	6:26173478:G:T	rs34661691	6	26173478	T	G	0.1123	1.921e-06	1.487	0.3122	0.529618	rs13220522	5	HIST1H2BD	1900	intergenic	4.645	5	1	1	1	1	1
BAS	TRANS	6:26175866:A:C	rs17598658	6	26175866	A	C	0.06561	6.026e-09	2.142	0.3682	0.939281	rs13220522	5	HIST1H2BD	4288	intergenic	2.736	1b	1	15	1	1	1
BAS	TRANS	6:26189356:C:G	rs13204572	6	26189356	G	C	0.06561	3.484e-09	2.172	0.3677	0.939281	rs13220522	5	HIST1H4D	51	upstream	1.997	4	1	1	1	1	1
BAS	TRANS	6:26199903:C:T	rs34961555	6	26199903	C	T	0.06461	6.412e-09	2.139	0.3684	0.923729	rs13220522	5	HIST1H2BF	0	exonic	4.339	4	1	1	1	1	1
BAS	TRANS	6:26266311:A:C	rs55706012	6	26266311	A	C	0.06759	1.235e-09	2.219	0.3652	0.940663	rs13220522	5	HIST1H3G	4834	intergenic	2.341	7	5	15	1	1	1
BAS	TRANS	6:26309908:A:G	rs10484439	6	26309908	G	A	0.06859	3.109e-09	2.132	0.3597	0.926794	rs13220522	5	HIST1H3PS1	12195	intergenic	3.594	1d	2	5	0	1	1
BAS	TRANS	6:26312170:C:G	rs9467701	6	26312170	G	C	0.09245	NA	NA	NA	0.676454	rs13220522	5	HIST1H3PS1	9933	intergenic	5.181	2b	1	1	1	1	1
BAS	TRANS	6:26313348:C:T	rs6923139	6	26313348	C	T	0.09245	NA	NA	NA	0.676454	rs13220522	5	HIST1H3PS1	8755	intergenic	2.741	1f	1	1	1	1	1
BAS	TRANS	6:26314233:C:G	rs1883215	6	26314233	G	C	0.08648	NA	NA	NA	0.72716	rs13220522	5	HIST1H3PS1	7870	intergenic	0.875	3a	1	14	1	1	1
BAS	TRANS	6:26316295:A:G	rs13220522	6	26316295	G	A	0.06362	3.89e-10	2.28	0.3642	1	rs13220522	5	HIST1H3PS1	5808	intergenic	2.426	7	5	14	1	1	1
BAS	TRANS	6:26318262:C:T	rs35162296	6	26318262	C	T	0.06859	3.25e-09	2.129	0.3596	0.926794	rs13220522	5	HIST1H3PS1	3841	intergenic	3.078	7	5	14	1	1	1
BAS	TRANS	6:26318745:C:CA	rs143671901	6	26318745	CA	C	0.1093	NA	NA	NA	0.549147	rs13220522	5	HIST1H3PS1	3358	intergenic	1.28	NA	1	14	1	0	1
BAS	TRANS	6:26319486:C:T	rs9467704	6	26319486	C	T	0.09046	NA	NA	NA	0.692672	rs13220522	5	HIST1H3PS1	2617	intergenic	8.752	1f	1	13	1	1	1
BAS	TRANS	6:26322115:C:T	rs6902392	6	26322115	C	T	0.09245	NA	NA	NA	0.676454	rs13220522	5	HIST1H3PS1	0	ncRNA_exonic	14.9	3a	1	1	1	1	1
BAS	TRANS	6:26322153:A:G	rs6902389	6	26322153	A	G	0.09245	NA	NA	NA	0.676454	rs13220522	5	HIST1H3PS1	0	ncRNA_exonic	13.92	3a	1	1	1	1	1
BAS	TRANS	6:26322526:A:G	rs6903015	6	26322526	A	G	0.09245	NA	NA	NA	0.676454	rs13220522	5	HIST1H3PS1	5	upstream	9.153	4	1	1	1	1	1
BAS	TRANS	6:26322861:C:T	rs6908156	6	26322861	C	T	0.09245	NA	NA	NA	0.676454	rs13220522	5	HIST1H3PS1	340	upstream	14.27	4	1	1	1	1	1
BAS	TRANS	6:26326314:C:G	6:26326314:C:G	6	26326314	G	C	0.06461	NA	NA	NA	0.953899	rs13220522	5	HIST1H3PS1	3793	intergenic	3.935	NA	5	14	1	0	1
BAS	TRANS	6:26326314:A:G	6:26326314:A:G	6	26326314	G	A	0.34	NA	NA	NA	0.953899	rs13220522	5	HIST1H3PS1	3793	NA	4.872	7	5	14	1	1	1
BAS	TRANS	6:26327905:C:G	rs9467707	6	26327905	G	C	0.09245	NA	NA	NA	0.676454	rs13220522	5	HIST1H3PS1	5384	intergenic	2.824	4	1	1	1	1	1
BAS	TRANS	6:26327956:C:T	rs9467708	6	26327956	T	C	0.09245	NA	NA	NA	0.676454	rs13220522	5	HIST1H3PS1	5435	intergenic	7.53	3a	1	1	1	1	1
BAS	TRANS	6:26328353:C:T	rs34107459	6	26328353	T	C	0.0666	6.373e-10	2.257	0.365	0.954903	rs13220522	5	HIST1H3PS1	5832	intergenic	0.02	4	1	1	1	1	1
BAS	TRANS	6:26328366:A:G	rs6939799	6	26328366	G	A	0.09245	NA	NA	NA	0.676454	rs13220522	5	HIST1H3PS1	5845	intergenic	5.862	4	1	1	1	1	1
BAS	TRANS	6:26328462:C:G	rs6939978	6	26328462	G	C	0.09245	NA	NA	NA	0.676454	rs13220522	5	HIST1H3PS1	5941	intergenic	1.273	4	1	1	1	1	1
BAS	TRANS	6:26328622:T:TA	rs11435482	6	26328622	T	TA	0.08449	NA	NA	NA	0.727028	rs13220522	5	HIST1H3PS1	6101	intergenic	5.923	NA	1	1	1	0	1
BAS	TRANS	6:26334306:A:G	rs34569761	6	26334306	A	G	0.09046	NA	NA	NA	0.692672	rs13220522	5	HIST1H3PS1	11785	intergenic	5.43	5	2	14	0	1	1
BAS	TRANS	6:26336572:A:G	rs34158769	6	26336572	G	A	0.0666	3.172e-09	2.169	0.3661	0.954903	rs13220522	5	HIST1H3PS1	14051	intergenic	2.214	4	2	14	0	1	1
BAS	TRANS	6:26338128:C:T	rs9467713	6	26338128	T	C	0.09245	NA	NA	NA	0.676454	rs13220522	5	RNU6-1259P	15070	intergenic	0.649	6	5	14	0	1	1
BAS	TRANS	6:26339131:A:G	rs35942569	6	26339131	A	G	0.06759	1.658e-09	2.201	0.3651	0.940663	rs13220522	5	RNU6-1259P	14067	intergenic	1.256	5	5	14	0	1	1
BAS	TRANS	6:26340785:A:G	rs9467714	6	26340785	G	A	0.1163	NA	NA	NA	0.55289	rs13220522	5	RNU6-1259P	12413	intergenic	4.127	6	5	14	0	1	1
BAS	TRANS	6:26354100:G:T	rs67509210	6	26354100	G	T	0.1123	1.425e-09	1.993	0.3292	0.936918	rs58825580	5	RNU6-1259P	835	upstream	3.765	7	5	15	1	1	1
BAS	TRANS	6:26354247:A:G	rs9366653	6	26354247	G	A	0.1123	1.262e-09	2	0.3292	0.936918	rs58825580	5	RNU6-1259P	982	upstream	2.33	6	5	15	1	1	1
BAS	TRANS	6:26354780:A:C	rs9379851	6	26354780	A	C	0.1123	1.186e-09	1.998	0.3285	0.936918	rs58825580	5	RNU6-1259P	1515	intergenic	0.606	1f	5	15	1	1	1
BAS	TRANS	6:26355094:A:G	rs35934643	6	26355094	G	A	0.1123	1.36e-09	1.995	0.3291	0.936918	rs58825580	5	RNU6-1259P	1829	intergenic	0.234	7	5	15	1	1	1
BAS	TRANS	6:26356038:T:TTTTC	rs139403547	6	26356038	TTTTC	T	0.1123	NA	NA	NA	0.936918	rs58825580	5	RNU6-1259P	2773	intergenic	0.853	NA	5	15	1	1	1
BAS	TRANS	6:26356347:A:C	rs35304979	6	26356347	C	A	0.1123	1.36e-09	1.995	0.3291	0.936918	rs58825580	5	RNU6-1259P	3082	intergenic	0.721	6	5	15	1	1	1
BAS	TRANS	6:26356853:C:T	rs71557332	6	26356853	C	T	0.1123	1.36e-09	1.995	0.3291	0.936918	rs58825580	5	RNU6-1259P	3588	intergenic	0.179	6	5	15	1	1	1
BAS	TRANS	6:26356951:C:T	rs9393703	6	26356951	T	C	0.1123	1.343e-09	1.997	0.3293	0.936918	rs58825580	5	RNU6-1259P	3686	intergenic	4.141	6	5	15	1	1	1
BAS	TRANS	6:26357011:C:T	rs9358930	6	26357011	C	T	0.1123	1.348e-09	1.997	0.3293	0.936918	rs58825580	5	RNU6-1259P	3746	intergenic	0.161	7	5	15	1	1	1
BAS	TRANS	6:26357278:A:G	rs9379852	6	26357278	A	G	0.1123	1.346e-09	1.996	0.3293	0.936918	rs58825580	5	RNU6-1259P	4013	intergenic	3.189	6	5	15	1	1	1
BAS	TRANS	6:26357635:A:G	rs9379853	6	26357635	A	G	0.1123	1.346e-09	1.996	0.3293	0.936918	rs58825580	5	RNU6-1259P	4370	intergenic	4.131	5	5	15	1	1	1
BAS	TRANS	6:26357898:C:CT	rs556123236	6	26357898	C	CT	0.1133	NA	NA	NA	0.927672	rs58825580	5	RNU6-1259P	4633	intergenic	0.763	NA	5	15	1	1	1
BAS	TRANS	6:26358775:C:T	rs9393704	6	26358775	T	C	0.1123	1.346e-09	1.996	0.3293	0.936918	rs58825580	5	RNU6-1259P	5510	intergenic	3.841	4	5	15	1	1	1
BAS	TRANS	6:26359241:A:T	rs72836482	6	26359241	A	T	0.1123	1.558e-09	1.988	0.3292	0.936918	rs58825580	5	RNU6-1259P	5976	intergenic	9.653	3a	2	15	1	1	1
BAS	TRANS	6:26360311:A:G	rs9348709	6	26360311	G	A	0.1123	1.558e-09	1.988	0.3292	0.936918	rs58825580	5	BTN3A2	5075	intergenic	4.325	1f	5	15	1	1	1
BAS	TRANS	6:26361011:A:G	rs9393705	6	26361011	G	A	0.1123	1.673e-09	1.986	0.3294	0.936918	rs58825580	5	BTN3A2	4375	intergenic	8.146	1b	2	15	1	1	1
BAS	TRANS	6:26361500:A:G	rs9393706	6	26361500	G	A	0.1123	1.389e-09	1.994	0.3292	0.936918	rs58825580	5	BTN3A2	3886	intergenic	1.39	1b	2	15	1	1	1
BAS	TRANS	6:26361656:A:ATTTTTTT	rs560559734	6	26361656	ATTTTTTT	A	0.1123	NA	NA	NA	0.936918	rs58825580	5	BTN3A2	3730	intergenic	5.784	NA	2	15	1	1	1
BAS	TRANS	6:26361656:ATTTTTTT:ATTTTTTTT	rs569390923	6	26361656	ATTTTTTT	ATTTTTTTT	0.1978	NA	NA	NA	0.936918	rs58825580	5	BTN3A2	3730	NA	NA	NA	2	15	1	0	1
BAS	TRANS	6:26361985:A:G	rs34550936	6	26361985	A	G	0.1123	1.389e-09	1.994	0.3292	0.936918	rs58825580	5	BTN3A2	3401	intergenic	1.067	5	2	15	1	1	1
BAS	TRANS	6:26362119:A:T	rs34622023	6	26362119	A	T	0.1123	1.389e-09	1.994	0.3292	0.936918	rs58825580	5	BTN3A2	3267	intergenic	7.195	4	2	15	1	1	1
BAS	TRANS	6:26362486:C:T	rs9393707	6	26362486	T	C	0.1123	1.389e-09	1.994	0.3292	0.936918	rs58825580	5	BTN3A2	2900	intergenic	0.93	1f	2	15	1	1	1
BAS	TRANS	6:26362643:C:T	rs9393708	6	26362643	T	C	0.1123	1.389e-09	1.994	0.3292	0.936918	rs58825580	5	BTN3A2	2743	intergenic	0.517	1f	2	15	1	1	1
BAS	TRANS	6:26362705:C:T	rs9358932	6	26362705	C	T	0.1123	1.389e-09	1.994	0.3292	0.936918	rs58825580	5	BTN3A2	2681	intergenic	5.459	1f	2	15	1	1	1
BAS	TRANS	6:26362854:C:T	rs9379854	6	26362854	T	C	0.1123	1.389e-09	1.994	0.3292	0.936918	rs58825580	5	BTN3A2	2532	intergenic	3.717	6	5	15	1	1	1
BAS	TRANS	6:26363755:C:G	rs9358934	6	26363755	G	C	0.1123	1.467e-09	1.991	0.3291	0.936918	rs58825580	5	BTN3A2	1631	intergenic	0.421	1d	5	15	1	1	1
BAS	TRANS	6:26364628:A:C	rs9357006	6	26364628	A	C	0.1123	1.311e-09	1.998	0.3292	0.936918	rs58825580	5	BTN3A2	758	upstream	7.192	4	1	2	1	1	1
BAS	TRANS	6:26364930:C:T	rs9379855	6	26364930	T	C	0.1123	1.137e-09	2.004	0.329	0.936918	rs58825580	5	BTN3A2	456	upstream:downstream	0.82	1f	1	2	1	1	1
BAS	TRANS	6:26365586:C:T	rs28362606	6	26365586	T	C	0.1133	1.888e-09	1.978	0.3292	0.927672	rs58825580	5	BTN3A2	0	intronic	7.303	4	1	1	1	1	1
BAS	TRANS	6:26365679:G:T	rs58825580	6	26365679	T	G	0.1193	1.731e-09	1.937	0.3216	1	rs58825580	5	BTN3A2	0	intronic	5.851	2b	1	1	1	1	1
BAS	TRANS	6:26365759:C:T	rs68112369	6	26365759	T	C	0.1163	1.158e-09	2.036	0.3345	0.918505	rs58825580	5	BTN3A2:AL021917.1	00:00:00	ncRNA_exonic	8.818	2b	1	1	1	1	1
BAS	TRANS	6:26365766:C:T	rs66827971	6	26365766	T	C	0.1123	1.888e-09	1.978	0.3292	0.936918	rs58825580	5	BTN3A2:AL021917.1	00:00:00	ncRNA_exonic	8.908	3a	1	1	1	1	1
BAS	TRANS	6:26365913:G:T	rs71557334	6	26365913	G	T	0.1123	1.888e-09	1.978	0.3292	0.936918	rs58825580	5	BTN3A2	0	intronic	4.446	3a	1	1	1	1	1
BAS	TRANS	6:26366511:A:T	rs9348712	6	26366511	T	A	0.1123	2.808e-09	1.956	0.3291	0.936918	rs58825580	5	BTN3A2	0	intronic	4.766	6	1	5	1	1	1
BAS	TRANS	6:26366836:A:C	rs9379856	6	26366836	A	C	0.1123	2.808e-09	1.956	0.3291	0.936918	rs58825580	5	BTN3A2	0	intronic	6.076	1f	1	5	1	1	1
BAS	TRANS	6:26367654:C:G	rs9379857	6	26367654	G	C	0.1123	2.808e-09	1.956	0.3291	0.936918	rs58825580	5	BTN3A2	0	intronic	2.453	1f	1	5	1	1	1
BAS	TRANS	6:26367689:C:T	rs9379858	6	26367689	T	C	0.1123	2.528e-09	1.962	0.3291	0.936918	rs58825580	5	BTN3A2	0	intronic	4.385	1f	1	5	1	1	1
BAS	TRANS	6:26367833:A:G	rs9393710	6	26367833	A	G	0.1123	2.808e-09	1.956	0.3291	0.936918	rs58825580	5	BTN3A2	0	intronic	4.278	6	1	5	1	1	1
BAS	TRANS	6:26368279:A:G	rs71557335	6	26368279	G	A	0.1123	2.702e-09	1.957	0.329	0.936918	rs58825580	5	BTN3A2	0	splicing	2.836	7	4	5	1	1	1
BAS	TRANS	6:26369549:C:T	rs9379859	6	26369549	C	T	0.1123	2.436e-09	1.964	0.3291	0.936918	rs58825580	5	BTN3A2	0	intronic	2.841	6	3	5	1	1	1
BAS	TRANS	6:26369587:A:G	rs9358935	6	26369587	A	G	0.1123	2.456e-09	1.964	0.3291	0.936918	rs58825580	5	BTN3A2	0	intronic	2.077	6	3	5	1	1	1
BAS	TRANS	6:26370365:C:G	rs34436535	6	26370365	G	C	0.1123	2.456e-09	1.964	0.3291	0.936918	rs58825580	5	BTN3A2	0	intronic	0.433	6	3	5	1	1	1
BAS	TRANS	6:26370474:C:T	rs35307327	6	26370474	C	T	0.1123	2.456e-09	1.964	0.3291	0.936918	rs58825580	5	BTN3A2	0	intronic	0.613	7	4	5	1	1	1
BAS	TRANS	6:26370572:C:T	rs34878490	6	26370572	C	T	0.1123	2.329e-09	1.967	0.3292	0.936918	rs58825580	5	BTN3A2	0	exonic	0.076	6	4	5	1	1	1
BAS	TRANS	6:26370657:A:G	rs9358936	6	26370657	A	G	0.1123	2.456e-09	1.964	0.3291	0.936918	rs58825580	5	BTN3A2	0	exonic	0.479	7	4	5	1	1	1
BAS	TRANS	6:26370659:C:T	rs9393711	6	26370659	C	T	0.1123	2.047e-09	1.974	0.3292	0.936918	rs58825580	5	BTN3A2	0	exonic	0.073	7	4	5	1	1	1
BAS	TRANS	6:26371000:C:G	rs9393712	6	26371000	G	C	0.1123	2.456e-09	1.964	0.3291	0.936918	rs58825580	5	BTN3A2	0	intronic	0.949	6	4	5	1	1	1
BAS	TRANS	6:26371679:A:G	rs12173854	6	26371679	A	G	0.1123	2.4e-09	1.965	0.3291	0.936918	rs58825580	5	BTN3A2	0	intronic	4.634	1f	4	5	1	1	1
BAS	TRANS	6:26372427:A:G	rs9379863	6	26372427	A	G	0.1103	3.928e-09	1.943	0.3299	0.919184	rs58825580	5	BTN3A2	0	intronic	8.759	6	4	5	1	1	1
BAS	TRANS	6:26372460:C:CT	rs35815698	6	26372460	C	CT	0.1103	NA	NA	NA	0.919184	rs58825580	5	BTN3A2	0	intronic	1.962	NA	4	5	1	1	1
BAS	TRANS	6:26372584:A:G	rs9379864	6	26372584	G	A	0.1103	3.928e-09	1.943	0.3299	0.919184	rs58825580	5	BTN3A2	0	intronic	5.191	1f	4	5	1	1	1
BAS	TRANS	6:26372786:A:G	rs12176317	6	26372786	A	G	0.1103	5.063e-09	1.928	0.3297	0.919184	rs58825580	5	BTN3A2	0	intronic	5.143	1f	4	5	1	1	1
BAS	TRANS	6:26372827:C:T	rs12174602	6	26372827	C	T	0.1103	3.924e-09	1.943	0.3299	0.919184	rs58825580	5	BTN3A2	0	intronic	2.672	1f	2	5	1	1	1
BAS	TRANS	6:26373086:C:T	rs12174623	6	26373086	C	T	0.1103	3.839e-09	1.944	0.3299	0.919184	rs58825580	5	BTN3A2	0	intronic	1.297	4	2	5	1	1	1
BAS	TRANS	6:26373121:A:G	rs12174639	6	26373121	G	A	0.1103	3.744e-09	1.946	0.3301	0.919184	rs58825580	5	BTN3A2	0	intronic	2.375	4	2	5	1	1	1
BAS	TRANS	6:26373150:C:T	rs12174631	6	26373150	C	T	0.1103	3.928e-09	1.943	0.3299	0.919184	rs58825580	5	BTN3A2	0	exonic	1.957	1f	2	5	1	1	1
BAS	TRANS	6:26373507:A:G	rs13216828	6	26373507	G	A	0.1103	4.311e-09	1.938	0.3299	0.919184	rs58825580	5	BTN3A2	0	exonic	4.803	1f	4	5	1	1	1
BAS	TRANS	6:26373678:A:G	rs9393713	6	26373678	G	A	0.1103	4.352e-09	1.936	0.3298	0.919184	rs58825580	5	BTN3A2	0	UTR3	5.088	6	4	5	1	1	1
BAS	TRANS	6:26373740:G:T	rs9393714	6	26373740	G	T	0.1103	7.162e-09	1.91	0.33	0.919184	rs58825580	5	BTN3A2	0	UTR3	0.179	6	4	5	1	1	1
BAS	TRANS	6:26374274:C:G	rs9358937	6	26374274	C	G	0.1103	4.337e-09	1.937	0.3299	0.919184	rs58825580	5	BTN3A2	0	intronic	0.421	1f	4	4	1	1	1
BAS	TRANS	6:26374978:C:T	rs2073527	6	26374978	T	C	0.1103	4.491e-09	1.936	0.3299	0.919184	rs58825580	5	BTN3A2	0	intronic	0.773	6	4	4	1	1	1
BAS	TRANS	6:26375159:A:G	rs2073529	6	26375159	A	G	0.1113	4.389e-09	1.937	0.3299	0.909787	rs58825580	5	BTN3A2	0	intronic	6.683	1f	4	4	1	1	1
BAS	TRANS	6:26375243:C:T	rs2073530	6	26375243	T	C	0.1103	3.976e-09	1.942	0.33	0.919184	rs58825580	5	BTN3A2	0	intronic	3.709	5	4	4	1	1	1
BAS	TRANS	6:26375256:A:G	rs2073531	6	26375256	A	G	0.1103	4.373e-09	1.938	0.3301	0.919184	rs58825580	5	BTN3A2	0	intronic	6.684	1f	4	4	1	1	1
BAS	TRANS	6:26375645:A:G	rs9393715	6	26375645	G	A	0.1133	8.562e-09	1.915	0.3326	0.893365	rs58825580	5	BTN3A2	0	intronic	3.315	5	4	4	1	1	1
BAS	TRANS	6:26375658:A:G	rs9348716	6	26375658	G	A	0.1133	7.437e-09	1.923	0.3325	0.893365	rs58825580	5	BTN3A2	0	intronic	0.522	1f	4	4	1	1	1
BAS	TRANS	6:26375854:C:G	rs9379871	6	26375854	C	G	0.1123	4.451e-09	1.931	0.329	0.900539	rs58825580	5	BTN3A2	0	UTR3	0.193	5	4	4	1	1	1
BAS	TRANS	6:26376103:A:G	rs3757138	6	26376103	A	G	0.1103	4.463e-09	1.936	0.3299	0.919184	rs58825580	5	BTN3A2	0	UTR3	0.766	6	4	5	1	1	1
BAS	TRANS	6:26376314:A:G	rs3047288	6	26376314	A	G	0.1103	4.626e-09	1.934	0.33	0.919184	rs58825580	5	BTN3A2	0	UTR3	0.625	7	4	5	1	1	1
BAS	TRANS	6:26376368:A:G	rs28551159	6	26376368	A	G	0.1103	4.551e-09	1.935	0.3299	0.919184	rs58825580	5	BTN3A2	0	UTR3	5.656	6	4	5	1	1	1
BAS	TRANS	6:26377028:A:G	rs9366654	6	26377028	G	A	0.1123	3.853e-09	1.943	0.3298	0.900539	rs58825580	5	BTN3A2	0	UTR3	0.325	7	4	5	1	1	1
BAS	TRANS	6:26377385:C:G	rs9366655	6	26377385	C	G	0.1113	4.438e-09	1.934	0.3295	0.909787	rs58825580	5	BTN3A2	0	UTR3	2.693	1f	4	5	1	1	1
BAS	TRANS	6:26377546:A:G	rs1977	6	26377546	A	G	0.1113	2.728e-09	1.946	0.3272	0.909787	rs58825580	5	BTN3A2	0	UTR3	1.961	1f	4	5	1	1	1
BAS	TRANS	6:26377573:A:T	rs1978	6	26377573	T	A	0.1113	4.438e-09	1.934	0.3295	0.909787	rs58825580	5	BTN3A2	0	UTR3	6.183	1f	4	5	1	1	1
BAS	TRANS	6:26377591:G:T	rs1979	6	26377591	G	T	0.1103	6.367e-09	1.914	0.3295	0.900986	rs58825580	5	BTN3A2	0	UTR3	4.077	1f	4	5	1	1	1
BAS	TRANS	6:26377927:C:T	rs68072215	6	26377927	T	C	0.1113	4.141e-09	1.949	0.3315	0.909787	rs58825580	5	BTN3A2	0	UTR3	4.358	5	4	5	1	1	1
BAS	TRANS	6:26377939:A:G	rs66823108	6	26377939	G	A	0.1113	4.519e-09	1.943	0.3313	0.909787	rs58825580	5	BTN3A2	0	UTR3	1.002	5	4	5	1	1	1
BAS	TRANS	6:26378288:A:T	rs72841536	6	26378288	T	A	0.1113	4.3e-09	1.944	0.3309	0.909787	rs58825580	5	BTN3A2	0	UTR3	6.131	6	4	5	1	1	1
BAS	TRANS	6:26385093:C:G	rs2072806	6	26385093	C	G	0.1173	6.36e-08	1.778	0.3287	0.823379	rs58825580	5	BTN2A2	0	intronic	8.783	1f	2	5	1	1	1
BAS	TRANS	6:26387546:C:T	rs9358938	6	26387546	C	T	0.1173	6.05e-08	1.781	0.3287	0.806635	rs58825580	5	BTN2A2	0	intronic	2.272	1f	2	5	1	1	1
BAS	TRANS	6:26392515:C:G	rs2072803	6	26392515	G	C	0.1173	5.122e-08	1.784	0.3274	0.823379	rs58825580	5	BTN2A2	0	exonic	0.59	6	4	5	1	1	1
BAS	TRANS	6:26402717:C:T	rs9379873	6	26402717	T	C	0.1163	3.224e-07	1.687	0.3302	0.831566	rs58825580	5	BTN3A1	0	intronic	6.448	3a	1	1	1	1	1
BAS	TRANS	6:26407482:A:G	rs9393718	6	26407482	G	A	0.1173	1.834e-07	1.722	0.3301	0.823379	rs58825580	5	BTN3A1	0	intronic	5.27	1d	2	4	1	1	1
BAS	TRANS	6:26408472:C:CATAT	rs146863150	6	26408472	C	CATAT	0.06759	NA	NA	NA	0.913321	rs13220522	5	BTN3A1	0	intronic	0.101	NA	4	5	1	0	1
BAS	TRANS	6:26408551:G:T	rs75782365	6	26408551	T	G	0.0666	5.612e-10	2.224	0.3585	0.925052	rs13220522	5	BTN3A1	0	intronic	4.335	3a	4	5	1	1	1
BAS	TRANS	6:26409890:C:G	rs41266839	6	26409890	G	C	0.0666	7.374e-10	2.208	0.3584	0.925052	rs13220522	5	BTN3A1	0	exonic	0.504	4	4	4	1	1	1
BAS	TRANS	6:26415409:A:T	rs34273322	6	26415409	T	A	0.1163	2.993e-07	1.688	0.3294	0.814697	rs58825580	5	BTN3A1	0	UTR3	1.402	3a	4	5	1	1	1
BAS	TRANS	6:26416787:C:G	rs9358939	6	26416787	C	G	0.1163	2.928e-07	1.69	0.3294	0.814697	rs58825580	5	BTN3A1	1342	intergenic	1.024	4	4	5	1	1	1
BAS	TRANS	6:26421345:C:T	rs2393667	6	26421345	T	C	0.1173	3.511e-07	1.678	0.3294	0.823379	rs58825580	5	BTN2A3P	273	upstream	6.279	1f	1	2	1	1	1
BAS	TRANS	6:26422627:A:C	rs3734537	6	26422627	C	A	0.1173	2.438e-07	1.708	0.3308	0.823379	rs58825580	5	BTN2A3P	0	ncRNA_intronic	0.096	5	1	5	1	1	1
BAS	TRANS	6:26426856:A:G	rs2076030	6	26426856	G	A	0.1173	3.278e-07	1.683	0.3295	0.823379	rs58825580	5	BTN2A3P	0	ncRNA_intronic	2.947	NA	4	5	1	1	1
BAS	TRANS	6:26431982:C:T	rs2235251	6	26431982	C	T	0.1163	1.702e-07	1.724	0.3295	0.813378	rs58825580	5	BTN2A3P	0	ncRNA_exonic	2.58	NA	4	4	1	1	1
BAS	TRANS	6:26434630:C:T	rs9366656	6	26434630	T	C	0.1163	1.992e-07	1.713	0.3294	0.813378	rs58825580	5	BTN2A3P	2018	intergenic	0.806	6	4	5	1	1	1
BAS	TRANS	6:26441640:C:T	rs13220495	6	26441640	C	T	0.0666	8.722e-10	2.196	0.3581	0.925052	rs13220522	5	BTN3A3	0	intronic	1.133	6	1	15	1	1	1
BAS	TRANS	6:26441725:C:CT	rs573022400	6	26441725	C	CT	0.1193	NA	NA	NA	0.789242	rs58825580	5	BTN3A3	0	intronic	1.674	NA	1	15	1	1	1
BAS	TRANS	6:26444732:C:T	rs9379875	6	26444732	C	T	0.1163	2.083e-07	1.711	0.3295	0.813378	rs58825580	5	BTN3A3	0	intronic	1.564	6	3	5	1	1	1
BAS	TRANS	6:26444938:A:T	rs35942482	6	26444938	T	A	0.1163	2.047e-07	1.712	0.3295	0.813378	rs58825580	5	BTN3A3	0	intronic	5.508	5	2	15	1	1	1
BAS	TRANS	6:26454363:C:T	rs34605993	6	26454363	C	T	0.0825	8.949e-09	1.976	0.3437	0.732896	rs13220522	5	BTN3A3	719	downstream	5.496	5	4	5	1	1	1
BAS	TRANS	6:26454956:C:T	rs66757203	6	26454956	C	T	0.0825	1.387e-08	1.946	0.3428	0.732896	rs13220522	5	BTN3A3	1312	intergenic	0.421	5	4	5	1	1	1
BAS	TRANS	6:26455814:C:T	rs35680819	6	26455814	T	C	0.0825	8.888e-09	1.977	0.3437	0.732896	rs13220522	5	BTN3A3	2170	intergenic	5.741	7	4	5	1	1	1
BAS	TRANS	6:26456074:G:T	rs36033628	6	26456074	T	G	0.0825	9.401e-09	1.974	0.3437	0.732896	rs13220522	5	BTN2A1	2075	intergenic	0.609	4	4	5	1	1	1
BAS	TRANS	6:26462104:C:T	rs35627490	6	26462104	C	T	0.0825	9.621e-09	1.97	0.3434	0.732896	rs13220522	5	BTN2A1	0	intronic	3.422	7	4	4	1	1	1
BAS	TRANS	6:26463271:A:T	rs3823158	6	26463271	T	A	0.0825	8.782e-09	1.975	0.3433	0.732896	rs13220522	5	BTN2A1	0	intronic	3.052	6	4	4	1	1	1
BAS	TRANS	6:26463574:G:T	rs13195401	6	26463574	G	T	0.06859	8.342e-10	2.21	0.3599	0.900137	rs13220522	5	BTN2A1	0	exonic	22.8	5	4	4	1	1	1
BAS	TRANS	6:26463575:G:T	rs13195402	6	26463575	G	T	0.06859	1.044e-09	2.182	0.3575	0.900137	rs13220522	5	BTN2A1	0	exonic	23.7	5	4	4	1	1	1
BAS	TRANS	6:26463660:A:G	rs13195509	6	26463660	G	A	0.0825	7.939e-09	1.981	0.3432	0.732896	rs13220522	5	BTN2A1	0	exonic	22.5	1f	4	4	1	1	1
BAS	TRANS	6:26468326:A:G	rs3734542	6	26468326	G	A	0.0825	9.155e-09	1.973	0.3433	0.732896	rs13220522	5	BTN2A1	0	exonic	5.384	5	4	4	1	1	1
BAS	TRANS	6:26468545:C:G	rs3734543	6	26468545	G	C	0.0825	1.595e-08	1.943	0.3437	0.732896	rs13220522	5	BTN2A1	0	exonic	11.89	5	4	4	1	1	1
BAS	TRANS	6:26478252:C:T	rs34104395	6	26478252	C	T	0.0825	1.07e-08	1.965	0.3434	0.732896	rs13220522	5	BTN2A1	1402	intergenic	13.34	4	2	15	1	1	1
BAS	TRANS	6:26479150:C:T	rs16891725	6	26479150	C	T	0.1183	1.494e-06	1.575	0.3273	0.74986	rs58825580	5	BTN2A1	2300	intergenic	1.059	1f	2	15	1	1	1
BAS	TRANS	6:26485573:A:G	rs9348721	6	26485573	A	G	0.1123	1.136e-06	1.605	0.3298	0.795758	rs58825580	5	BTN2A1	8723	intergenic	1.5	7	2	15	1	1	1
BAS	TRANS	6:26487169:C:T	rs6900665	6	26487169	C	T	0.1123	9.723e-07	1.614	0.3296	0.795758	rs58825580	5	BTN2A1	10319	intergenic	7.362	7	5	15	0	1	1
BAS	TRANS	6:26488860:A:C	rs16891727	6	26488860	C	A	0.1143	9.936e-07	1.614	0.3298	0.779318	rs58825580	5	BTN2A1	12010	intergenic	11.82	7	5	15	0	1	1
BAS	TRANS	6:26498758:G:T	rs72843784	6	26498758	G	T	0.06759	2.516e-09	2.134	0.3579	0.884714	rs13220522	5	BTN1A1	2690	intergenic	4.206	6	5	14	1	1	1
BAS	TRANS	6:26499185:C:T	rs13220261	6	26499185	C	T	0.08151	9.3e-09	1.973	0.3434	0.718346	rs13220522	5	BTN1A1	2263	intergenic	0.53	6	5	14	1	1	1
BAS	TRANS	6:26500011:C:G	rs9393727	6	26500011	C	G	0.1223	2.212e-06	1.524	0.3219	0.70518	rs58825580	5	BTN1A1	1437	intergenic	0.043	7	5	14	1	1	1
BAS	TRANS	6:26501768:C:T	rs2295593	6	26501768	C	T	0.1223	2.166e-06	1.525	0.3219	0.70518	rs58825580	5	BTN1A1	0	intronic	9.839	4	1	10	1	1	1
BAS	TRANS	6:26509382:C:T	rs35555795	6	26509382	C	T	0.08151	8.134e-09	1.98	0.3434	0.718346	rs13220522	5	BTN1A1	0	exonic	0.919	7	5	15	1	1	1
BAS	TRANS	6:26510748:C:T	rs3799383	6	26510748	C	T	0.1223	2.064e-06	1.528	0.3218	0.70518	rs58825580	5	BTN1A1	97	downstream	0.469	6	5	15	1	1	1
BAS	TRANS	6:26511076:C:T	rs9379882	6	26511076	C	T	0.1223	2.315e-06	1.521	0.3219	0.70518	rs58825580	5	BTN1A1	425	downstream	2.349	7	5	15	1	1	1
BAS	TRANS	6:26511744:C:G	rs34148261	6	26511744	G	C	0.08151	8.801e-09	1.976	0.3434	0.718346	rs13220522	5	BTN1A1	1093	intergenic	7.075	7	5	15	1	1	1
BAS	TRANS	6:26514940:C:T	rs12176129	6	26514940	C	T	0.1223	2.72e-06	1.51	0.3219	0.70518	rs58825580	5	BTN1A1	4289	intergenic	0.028	7	5	15	1	1	1
BAS	TRANS	6:26529890:A:G	rs35433030	6	26529890	G	A	0.08151	9.214e-09	1.971	0.343	0.718346	rs13220522	5	CTA-14H9.5	2257	intergenic	7.526	3a	5	15	1	1	1
BAS	TRANS	6:26530376:C:T	rs66941101	6	26530376	C	T	0.08151	8.568e-09	1.975	0.343	0.718346	rs13220522	5	CTA-14H9.5	2743	intergenic	6.967	7	1	15	1	1	1
BAS	TRANS	6:26530419:A:G	rs67234939	6	26530419	A	G	0.1223	2.619e-06	1.512	0.3218	0.70518	rs58825580	5	CTA-14H9.5	2786	intergenic	0.456	7	1	15	1	1	1
BAS	TRANS	6:26537801:A:G	rs6920256	6	26537801	G	A	0.1193	7.311e-07	1.603	0.3236	0.72658	rs58825580	5	HMGN4	831	upstream	0.944	1f	1	1	1	1	1
BAS	TRANS	6:26549212:A:G	rs34246779	6	26549212	G	A	0.08151	6.915e-09	1.989	0.3433	0.718346	rs13220522	5	HMGN4	2729	intergenic	1.342	5	5	5	1	1	1
BAS	TRANS	6:26550144:C:T	rs72845428	6	26550144	C	T	0.08151	6.915e-09	1.989	0.3433	0.718346	rs13220522	5	HMGN4	3661	intergenic	1.848	7	1	5	1	1	1
BAS	TRANS	6:26555433:A:C	rs16901784	6	26555433	C	A	0.1223	2.158e-06	1.526	0.322	0.70518	rs58825580	5	HMGN4	8950	intergenic	0.079	3a	1	1	1	1	1
BAS	TRANS	6:26562269:G:T	rs35277236	6	26562269	G	T	0.08151	7.047e-09	1.988	0.3432	0.718346	rs13220522	5	HMGN4	15786	intergenic	1.053	4	2	15	0	1	1
BAS	TRANS	6:26563864:A:C	rs72844462	6	26563864	A	C	0.08151	7.013e-09	1.988	0.3432	0.718346	rs13220522	5	HMGN4	17381	intergenic	3.498	4	2	15	0	1	1
BAS	TRANS	6:26569135:C:T	rs36162392	6	26569135	T	C	0.08151	7.503e-09	1.985	0.3434	0.718346	rs13220522	5	HMGN4	22652	intergenic	0.003	4	1	1	0	1	1
BAS	TRANS	6:26573631:C:G	rs13214027	6	26573631	C	G	0.1342	5.514e-06	1.44	0.3168	0.645476	rs58825580	5	ABT1	23548	intergenic	1.325	4	5	5	0	1	1
BAS	TRANS	6:26577489:C:CA	rs34868706	6	26577489	C	CA	0.1511	NA	NA	NA	0.553529	rs58825580	5	ABT1	19690	intergenic	3.793	NA	1	1	0	1	1
BAS	TRANS	6:26579560:C:T	rs9379891	6	26579560	C	T	0.1342	5.983e-06	1.437	0.3173	0.645476	rs58825580	5	ABT1	17619	intergenic	5.671	7	9	14	0	1	1
BAS	TRANS	6:26582035:C:T	rs13198716	6	26582035	C	T	0.06759	1.372e-09	2.165	0.3572	0.884714	rs13220522	5	ABT1	15144	intergenic	12.54	1f	7	14	0	1	1
BAS	TRANS	6:26582327:A:G	rs9393735	6	26582327	A	G	0.1312	2.164e-06	1.509	0.3185	0.663693	rs58825580	5	ABT1	14852	intergenic	12.51	7	7	14	0	1	1
BAS	TRANS	6:26587373:G:T	rs13190739	6	26587373	G	T	0.08151	1.5e-08	1.949	0.3441	0.718346	rs13220522	5	ABT1	9806	intergenic	10.19	6	9	14	1	1	1
BAS	TRANS	6:26588521:C:T	rs34229567	6	26588521	C	T	0.1163	4.921e-07	1.651	0.3283	0.62575	rs58825580	5	ABT1	8658	intergenic	0.627	7	13	14	1	1	1
BAS	TRANS	6:26590578:A:T	rs13203358	6	26590578	A	T	0.1163	4.91e-07	1.652	0.3283	0.62575	rs58825580	5	ABT1	6601	intergenic	13.55	5	13	14	1	1	1
BAS	TRANS	6:26593037:A:G	rs34781270	6	26593037	A	G	0.08151	1.903e-08	1.931	0.3436	0.718346	rs13220522	5	ABT1	4142	intergenic	1.153	3a	1	14	1	1	1
BAS	TRANS	6:26593275:C:T	rs35400317	6	26593275	C	T	0.06759	3.414e-09	2.115	0.3577	0.884714	rs13220522	5	ABT1	3904	intergenic	0.653	5	1	14	1	1	1
BAS	TRANS	6:26593383:G:GAA	6:26593383:G:GAA	6	26593383	G	GAA	0.1113	NA	NA	NA	0.703881	rs13220522	5	ABT1	3796	intergenic	0.849	NA	1	14	1	0	1
BAS	TRANS	6:26593383:G:GAAA	6:26593383:G:GAAA	6	26593383	G	GAAA	0.08052	NA	NA	NA	0.703881	rs13220522	5	ABT1	3796	NA	0.827	NA	1	14	1	0	1
BAS	TRANS	6:26593383:G:GA	6:26593383:G:GA	6	26593383	GA	G	0.2107	NA	NA	NA	0.703881	rs13220522	5	ABT1	3796	NA	0.871	NA	1	14	1	0	1
BAS	TRANS	6:26598004:A:G	rs4634439	6	26598004	A	G	0.1163	5.243e-07	1.644	0.3277	0.62575	rs58825580	5	ABT1	0	intronic	8.939	1f	1	2	1	1	1
BAS	TRANS	6:26599509:A:G	rs45527431	6	26599509	A	G	0.06759	4.469e-09	2.099	0.3578	0.884714	rs13220522	5	ABT1	0	UTR3	0.499	5	4	4	1	1	1
BAS	TRANS	6:26601355:C:CT	rs376800841	6	26601355	C	CT	0.1223	NA	NA	NA	0.587452	rs58825580	5	ABT1	1076	intergenic	1.606	NA	4	5	1	1	1
BAS	TRANS	6:26601526:C:T	rs9379897	6	26601526	T	C	0.1163	7.396e-07	1.622	0.3276	0.62575	rs58825580	5	ABT1	1247	intergenic	0.658	6	4	5	1	1	1
BAS	TRANS	6:26601940:A:G	rs13208916	6	26601940	G	A	0.1163	7.069e-07	1.624	0.3275	0.62575	rs58825580	5	ABT1	1661	intergenic	7.744	7	5	5	1	1	1
BAS	TRANS	6:26602453:A:G	rs28360517	6	26602453	A	G	0.1163	7.406e-07	1.622	0.3277	0.62575	rs58825580	5	ABT1	2174	intergenic	4.725	5	5	5	1	1	1
BAS	TRANS	6:26603015:A:T	rs9379899	6	26603015	T	A	0.1163	7.184e-07	1.625	0.3278	0.62575	rs58825580	5	ABT1	2736	intergenic	3.395	1f	5	5	1	1	1
BAS	TRANS	6:26603811:A:C	rs9379900	6	26603811	A	C	0.1163	7.613e-07	1.621	0.3278	0.62575	rs58825580	5	ABT1	3532	intergenic	3.287	6	5	5	1	1	1
BAS	TRANS	6:26603866:C:T	rs9379901	6	26603866	T	C	0.1163	6.859e-07	1.628	0.3278	0.62575	rs58825580	5	ABT1	3587	intergenic	1.336	6	5	5	1	1	1
BAS	TRANS	6:26603924:A:C	rs35076545	6	26603924	C	A	0.08151	2.384e-08	1.918	0.3435	0.718346	rs13220522	5	ABT1	3645	intergenic	2.58	6	5	5	1	1	1
BAS	TRANS	6:26605206:A:G	rs9348726	6	26605206	G	A	0.1163	7.006e-07	1.626	0.3278	0.62575	rs58825580	5	ABT1	4927	intergenic	0.474	3a	5	5	1	1	1
BAS	TRANS	6:26609989:C:G	rs13212985	6	26609989	G	C	0.08151	2.629e-08	1.912	0.3435	0.718346	rs13220522	5	RP11-457M11.6	2141	intergenic	2.495	5	5	14	1	1	1
BAS	TRANS	6:26610713:C:CTG	rs34969311	6	26610713	CTG	C	0.06759	NA	NA	NA	0.884714	rs13220522	5	RP11-457M11.6	1417	intergenic	0.7	NA	5	14	1	1	1
BAS	TRANS	6:26631568:G:T	rs66488313	6	26631568	G	T	0.06859	6.602e-09	2.077	0.3579	0.871886	rs13220522	5	VN1R14P	0	ncRNA_exonic	0.081	7	5	15	1	1	1
BAS	TRANS	6:26633711:A:T	rs67777156	6	26633711	T	A	0.06859	5.51e-09	2.086	0.3577	0.871886	rs13220522	5	RP11-457M11.2	899	downstream	0.802	7	4	5	1	1	1
BAS	TRANS	6:26637724:C:T	rs139332558	6	26637724	T	C	0.06759	4.744e-09	2.134	0.3644	0.853678	rs13220522	5	ZNF322	0	exonic	19.82	5	5	5	1	0	1
BAS	TRANS	6:26651053:A:T	rs13201782	6	26651053	T	A	0.06859	2.203e-09	2.139	0.3575	0.871886	rs13220522	5	ZNF322	0	intronic	10.41	7	4	5	1	1	1
BAS	TRANS	6:26668832:T:TG	rs70981105	6	26668832	TG	T	0.0835	NA	NA	NA	0.701051	rs13220522	5	ZNF322	8851	intergenic	4.384	NA	9	14	1	1	1
BAS	TRANS	6:26670618:A:G	rs149123117	6	26670618	A	G	0.08648	2.081e-08	1.911	0.3408	0.682894	rs13220522	5	ZNF322	10637	intergenic	2.226	6	5	14	0	1	1
BAS	TRANS	6:26673953:C:T	rs376904407	6	26673953	C	T	0.06362	NA	NA	NA	0.813201	rs13220522	5	RP11-457M11.5	12515	intergenic	1.176	5	2	14	0	1	1
BAS	TRANS	6:26678939:A:G	rs545486436	6	26678939	A	G	0.06362	NA	NA	NA	0.813201	rs13220522	5	RP11-457M11.5	7529	intergenic	2.697	NA	5	14	1	1	1
BAS	TRANS	6:26680698:A:G	rs71557345	6	26680698	G	A	0.06064	NA	NA	NA	0.767012	rs13220522	5	RP11-457M11.5	5770	intergenic	0.015	6	5	14	1	1	1
BAS	TRANS	6:26706602:A:T	rs531837093	6	26706602	T	A	0.05964	NA	NA	NA	0.751756	rs13220522	5	RP11-457M11.5	18409	intergenic	4.271	6	7	14	0	1	1
BAS	TRANS	6:26739452:C:T	rs34073492	6	26739452	C	T	0.09841	NA	NA	NA	0.766667	rs13220522	5	RP11-457M11.5	51259	intergenic	2.46	NA	8	15	0	1	0
BAS	TRANS	6:26739487:A:G	rs35144506	6	26739487	A	G	0.09841	NA	NA	NA	0.766667	rs13220522	5	RP11-457M11.5	51294	intergenic	12.29	5	8	15	0	1	0
BAS	TRANS	6:26743531:C:G	rs13211434	6	26743531	G	C	0.0994	NA	NA	NA	0.768844	rs13220522	5	RP11-457M11.5	55338	intergenic	13.07	6	5	13	0	1	0
BAS	TRANS	6:26747550:G:GA	rs566171073	6	26747550	G	GA	0.08449	NA	NA	NA	0.674203	rs13220522	5	RP11-457M11.5	59357	intergenic	2.971	NA	7	13	0	0	0
BAS	TRANS	6:26749353:C:T	rs528657806	6	26749353	T	C	0.1004	NA	NA	NA	0.763456	rs13220522	5	RP11-457M11.5	61160	intergenic	1.755	NA	5	14	0	0	0
BAS	TRANS	6:26753800:C:T	rs13220570	6	26753800	T	C	0.1163	NA	NA	NA	0.637138	rs13220522	5	RP11-457M11.5	65607	intergenic	3.089	6	5	14	0	1	0
BAS	TRANS	6:26754358:T:TG	rs34053998	6	26754358	TG	T	0.1163	NA	NA	NA	0.637138	rs13220522	5	RP11-457M11.5	66165	intergenic	0.796	NA	5	14	0	1	0
BAS	TRANS	6:26755267:A:C	rs9393755	6	26755267	A	C	0.1302	4.446e-07	1.565	0.31	0.526606	rs58825580	5	RP11-457M11.5	67074	intergenic	0.705	6	5	14	0	1	0
BAS	TRANS	6:26755915:C:T	rs13213200	6	26755915	C	T	0.0825	NA	NA	NA	0.709609	rs13220522	5	RP11-457M11.5	67722	intergenic	4.113	1f	2	13	0	1	0
BAS	TRANS	6:26759078:A:C	rs13195977	6	26759078	C	A	0.1252	2.462e-07	1.588	0.3076	0.553279	rs58825580	5	RP11-457M11.5	70885	intergenic	1.314	7	1	14	0	1	0
BAS	TRANS	6:26759130:C:CTATTTATT	rs71881107	6	26759130	CTATTTATT	C	0.0825	NA	NA	NA	0.709609	rs13220522	5	RP11-457M11.5	70937	intergenic	0.994	NA	1	14	0	1	0
BAS	TRANS	6:26761282:A:ATG	rs34195881	6	26761282	ATG	A	0.08052	NA	NA	NA	0.715814	rs13220522	5	RP11-457M11.5	73089	intergenic	5.608	NA	8	9	0	1	0
BAS	TRANS	6:26761745:C:T	rs34244947	6	26761745	T	C	0.0825	NA	NA	NA	0.709609	rs13220522	5	RP11-457M11.5	73552	intergenic	8.062	6	8	9	0	1	0
BAS	TRANS	6:26762087:C:T	rs13216484	6	26762087	C	T	0.0825	1.65e-08	1.94	0.3436	0.709609	rs13220522	5	RP11-457M11.5	73894	intergenic	4.921	7	8	15	0	1	0
BAS	TRANS	6:26798784:A:G	rs371152854	6	26798784	G	A	0.07555	NA	NA	NA	0.644707	rs13220522	5	GUSBP2	40478	intergenic	1.117	7	4	15	0	1	0
BAS	TRANS	6:26798796:G:T	rs374593247	6	26798796	G	T	0.07555	NA	NA	NA	0.644707	rs13220522	5	GUSBP2	40466	intergenic	0.811	6	4	15	0	1	0
BAS	TRANS	6:26799828:C:G	rs7454868	6	26799828	C	G	0.08549	6.998e-08	1.842	0.3416	0.684452	rs13220522	5	GUSBP2	39434	intergenic	0.783	6	5	15	0	1	0
BAS	TRANS	6:26809124:A:G	rs12175704	6	26809124	G	A	0.1362	2.14e-06	1.447	0.3052	0.599396	rs58825580	5	GUSBP2	30138	intergenic	0.666	6	15	15	0	1	0
BAS	TRANS	6:26822009:T:TC	rs200692485	6	26822009	TC	T	0.0825	NA	NA	NA	0.709609	rs13220522	5	GUSBP2	17253	intergenic	8.611	NA	15	15	0	1	0
BAS	TRANS	6:26824920:C:T	rs55664827	6	26824920	T	C	0.0825	1.904e-08	1.927	0.3428	0.709609	rs13220522	5	GUSBP2	14342	intergenic	0.464	7	15	15	0	1	0
BAS	TRANS	6:26828359:C:T	rs190945449	6	26828359	C	T	0.0825	1.883e-08	1.928	0.3429	0.709609	rs13220522	5	GUSBP2	10903	intergenic	9.174	7	15	15	0	1	0
BAS	TRANS	6:26840865:G:T	rs71557353	6	26840865	T	G	0.1322	NA	NA	NA	0.564188	rs58825580	5	GUSBP2	0	ncRNA_intronic	2.472	7	5	15	1	1	0
BAS	TRANS	6:26843517:A:C	rs57440165	6	26843517	A	C	0.06859	1.671e-09	2.154	0.3574	0.871886	rs13220522	5	GUSBP2	0	ncRNA_intronic	3.102	6	5	15	1	1	0
BAS	TRANS	6:26843647:G:GTAAA	rs200487745	6	26843647	G	GTAAA	0.0825	NA	NA	NA	0.709609	rs13220522	5	GUSBP2	0	ncRNA_intronic	1.452	NA	5	15	1	1	0
BAS	TRANS	6:26849098:C:T	rs71276077	6	26849098	C	T	0.1352	2.882e-06	1.426	0.3048	0.591442	rs58825580	5	GUSBP2	0	ncRNA_intronic	0.916	NA	4	15	1	1	0
BAS	TRANS	6:26851415:A:G	rs77666565	6	26851415	G	A	0.0825	1.894e-08	1.928	0.3429	0.709609	rs13220522	5	GUSBP2	0	ncRNA_intronic	3.672	7	4	15	1	1	0
BAS	TRANS	6:26870627:G:T	rs375848868	6	26870627	T	G	0.08151	4.803e-08	1.878	0.3441	0.689112	rs13220522	5	GUSBP2	0	ncRNA_intronic	0.966	6	5	15	1	0	0
BAS	TRANS	6:26886142:A:C	rs12176087	6	26886142	C	A	0.1362	2.9e-06	1.426	0.3047	0.599396	rs58825580	5	GUSBP2	0	ncRNA_intronic	2.588	7	15	15	1	1	0
BAS	TRANS	6:26887821:A:G	rs74689501	6	26887821	G	A	0.0825	1.518e-08	1.942	0.343	0.709609	rs13220522	5	GUSBP2	0	ncRNA_intronic	1.355	7	15	15	1	1	0
BAS	TRANS	6:26895248:A:C	rs58060922	6	26895248	C	A	0.0835	1.364e-08	1.948	0.3429	0.701051	rs13220522	5	GUSBP2	0	ncRNA_intronic	0.181	7	15	15	1	1	0
BAS	TRANS	6:26903379:C:T	rs71206067	6	26903379	C	T	0.06759	2.499e-09	2.136	0.3582	0.856561	rs13220522	5	GUSBP2	0	ncRNA_intronic	0.744	6	15	15	1	1	0
BAS	TRANS	6:26903585:G:T	rs71557378	6	26903585	T	G	0.07356	2.499e-09	2.108	0.3536	0.812342	rs13220522	5	GUSBP2	0	ncRNA_intronic	0.286	6	15	15	1	1	0
BAS	TRANS	6:26909096:C:G	rs60882115	6	26909096	C	G	0.07356	3.251e-09	2.093	0.3535	0.812342	rs13220522	5	GUSBP2	0	ncRNA_intronic	6.69	6	15	15	1	1	0
BAS	TRANS	6:26915439:G:T	rs374577630	6	26915439	T	G	0.06859	2.599e-09	2.129	0.3575	0.871886	rs13220522	5	GUSBP2	0	ncRNA_intronic	0.206	5	15	15	1	1	0
BAS	TRANS	6:26921528:A:G	rs183280845	6	26921528	G	A	0.07356	1.668e-09	2.142	0.3554	0.812342	rs13220522	5	GUSBP2	0	ncRNA_intronic	7.979	6	9	15	1	1	0
BAS	TRANS	6:26924357:C:G	rs71557395	6	26924357	C	G	0.07356	3.642e-09	2.086	0.3535	0.812342	rs13220522	5	GUSBP2	23	upstream	11.86	NA	1	1	1	1	0
BAS	TRANS	6:26925914:T:TTGTG	rs553774982	6	26925914	TTGTG	T	0.06362	NA	NA	NA	0.792776	rs13220522	5	LINC00240	0	ncRNA_intronic	5.023	NA	1	15	1	0	0
BAS	TRANS	6:26927602:A:G	rs80264589	6	26927602	G	A	0.07356	2.347e-09	2.112	0.3535	0.812342	rs13220522	5	LINC00240	0	ncRNA_intronic	6.683	7	14	15	1	1	0
BAS	TRANS	6:26935379:C:T	rs35173303	6	26935379	C	T	0.07356	2.908e-09	2.098	0.3534	0.812342	rs13220522	5	LINC00240	0	ncRNA_intronic	8.212	6	14	15	1	1	0
BAS	TRANS	6:26942146:A:C	rs66975207	6	26942146	A	C	0.06859	1.059e-09	2.18	0.3573	0.871886	rs13220522	5	LINC00240	0	ncRNA_exonic	0.736	6	14	15	1	1	0
BAS	TRANS	6:26946687:C:T	rs35869525	6	26946687	C	T	0.07356	2.8e-09	2.099	0.3531	0.812342	rs13220522	5	LINC00240	0	ncRNA_intronic	0.346	6	13	15	1	1	0
BAS	TRANS	6:26949672:A:G	rs34816374	6	26949672	A	G	0.07356	2.751e-09	2.1	0.3531	0.812342	rs13220522	5	LINC00240	0	ncRNA_intronic	9.736	6	14	15	1	1	0
BAS	TRANS	6:26961280:C:T	rs34546498	6	26961280	C	T	0.06759	1.635e-09	2.16	0.358	0.856561	rs13220522	5	LINC00240	0	ncRNA_intronic	1.913	6	5	15	1	1	1
BAS	TRANS	6:26970895:A:C	rs34864993	6	26970895	C	A	0.1004	7.977e-06	1.42	0.3178	0.590904	rs13220522	5	LINC00240	0	ncRNA_intronic	0.892	5	5	15	1	1	1
BAS	TRANS	6:26975605:T:TA	rs35803707	6	26975605	TA	T	0.1103	NA	NA	NA	0.532528	rs13220522	5	LINC00240	0	ncRNA_intronic	1.644	NA	5	15	1	0	1
BAS	TRANS	6:26977952:G:T	rs9717913	6	26977952	G	T	0.1004	8.371e-06	1.416	0.3178	0.590904	rs13220522	5	LINC00240	0	ncRNA_intronic	3.94	6	5	15	1	1	1
BAS	TRANS	6:26978700:C:T	rs13215879	6	26978700	T	C	0.09443	4.767e-06	1.494	0.3264	0.631185	rs13220522	5	LINC00240	0	ncRNA_intronic	11.8	7	5	15	1	1	1
BAS	TRANS	6:26979765:C:CAAAGAGGAGCTGGT	rs374598428	6	26979765	C	CAAAGAGGAGCTGGT	0.1004	NA	NA	NA	0.590904	rs13220522	5	LINC00240	0	ncRNA_intronic	6.148	NA	5	15	1	1	1
BAS	TRANS	6:26985607:A:C	rs56874662	6	26985607	C	A	0.1004	8.27e-06	1.417	0.3178	0.590904	rs13220522	5	LINC00240	0	ncRNA_intronic	9.829	3a	5	15	1	1	1
BAS	TRANS	6:26995168:A:G	rs36022097	6	26995168	G	A	0.1004	8.402e-06	1.416	0.3178	0.590904	rs13220522	5	LINC00240	3464	intergenic	5.575	6	5	15	1	1	1
BAS	TRANS	6:26998693:C:T	rs35212793	6	26998693	T	C	0.1004	8.524e-06	1.415	0.3178	0.590904	rs13220522	5	VN1R12P	2520	intergenic	6.892	6	5	15	1	1	1
BAS	TRANS	6:26999845:C:T	rs13217285	6	26999845	C	T	0.09443	4.743e-06	1.494	0.3264	0.631185	rs13220522	5	VN1R12P	1368	intergenic	1.23	5	5	15	1	1	1
BAS	TRANS	6:26999908:C:G	rs35769282	6	26999908	G	C	0.1004	8.397e-06	1.416	0.3177	0.590904	rs13220522	5	VN1R12P	1305	intergenic	1.717	5	5	15	1	1	1
BAS	TRANS	6:27004098:C:T	rs57713596	6	27004098	C	T	0.1004	9.369e-06	1.409	0.3179	0.590904	rs13220522	5	VN1R12P	2008	intergenic	8.33	7	5	14	1	1	1
BAS	TRANS	6:27005085:A:ATTGT	rs144767380	6	27005085	ATTGT	A	0.09443	NA	NA	NA	0.631185	rs13220522	5	VN1R12P	2995	intergenic	3.36	NA	5	15	1	1	1
BAS	TRANS	6:27007687:C:T	rs35741362	6	27007687	T	C	0.1004	1.206e-05	1.399	0.3197	0.578427	rs13220522	5	VN1R12P	5597	intergenic	1.012	6	5	15	1	1	1
BAS	TRANS	6:27027590:G:GGT	rs573505661	6	27027590	G	GGT	0.09145	NA	NA	NA	0.547951	rs13220522	5	VN1R13P	553	downstream	0.774	NA	5	15	1	0	1
BAS	TRANS	6:27027590:A:G	rs12196187	6	27027590	G	A	0.003976	NA	NA	NA	0.547951	rs13220522	5	VN1R13P	553	NA	1.359	6	5	15	1	0	1
BAS	TRANS	6:27031029:A:G	rs13191326	6	27031029	A	G	0.09443	4.247e-06	1.501	0.3263	0.596886	rs13220522	5	VN1R13P	2000	intergenic	8.516	7	5	15	1	1	1
BAS	TRANS	6:27040402:C:G	rs35608615	6	27040402	G	C	0.09443	5.692e-06	1.481	0.3263	0.596886	rs13220522	5	VN1R11P	10656	intergenic	1.216	6	5	14	0	1	1
BAS	TRANS	6:27042287:A:C	rs35526527	6	27042287	C	A	0.09443	4.797e-06	1.492	0.3261	0.596886	rs13220522	5	VN1R11P	8771	intergenic	2.809	5	5	14	1	1	1
BAS	TRANS	6:27054772:A:G	rs67092078	6	27054772	G	A	0.06859	7.909e-09	2.06	0.3569	0.844086	rs13220522	5	VN1R11P	2845	intergenic	0.326	6	5	14	1	1	1
BAS	TRANS	6:27072542:A:G	rs55834529	6	27072542	A	G	0.06759	NA	NA	NA	0.828864	rs13220522	5	RNU2-62P	5026	intergenic	8.199	6	5	15	1	1	1
BAS	TRANS	6:27091661:C:T	rs66462181	6	27091661	T	C	0.06859	NA	NA	NA	0.844086	rs13220522	5	RP1-86C11.7	660	upstream	4	5	4	15	1	1	1
BAS	TRANS	6:27141904:C:T	rs35768595	6	27141904	C	T	0.06859	NA	NA	NA	0.844086	rs13220522	5	MIR3143	26436	intergenic	0.332	5	5	15	0	1	1
BAS	TRANS	6:27145341:C:T	rs35565446	6	27145341	C	T	0.06859	6.278e-09	2.074	0.3569	0.844086	rs13220522	5	MIR3143	29873	intergenic	3.955	4	1	1	0	1	1
BAS	TRANS	6:27163456:A:G	rs35909544	6	27163456	G	A	0.09443	5.109e-06	1.491	0.327	0.664958	rs34832585	5	RP11-209A2.1	15566	intergenic	2.93	3a	5	15	0	1	1
BAS	TRANS	6:27176628:A:G	rs34817112	6	27176628	G	A	0.09543	5.029e-06	1.49	0.3265	0.657567	rs34832585	5	RP11-209A2.1	2394	intergenic	0.137	7	1	14	1	1	1
BAS	TRANS	6:27185354:A:G	rs56862318	6	27185354	G	A	0.09543	5.816e-06	1.474	0.3252	0.657567	rs34832585	5	RP11-209A2.1	5661	intergenic	2.453	6	5	14	1	1	1
BAS	TRANS	6:27185664:C:T	rs13219354	6	27185664	T	C	0.09543	5.797e-06	1.475	0.3253	0.657567	rs34832585	5	RP11-209A2.1	5971	intergenic	1.277	6	5	15	1	1	1
BAS	TRANS	6:27198343:G:T	rs67457459	6	27198343	T	G	0.09543	3.896e-06	1.503	0.3255	0.657567	rs34832585	5	PRSS16	17136	intergenic	13.45	2b	1	13	0	1	1
BAS	TRANS	6:27205422:C:T	rs13212921	6	27205422	C	T	0.09642	2.472e-06	1.536	0.3261	0.65031	rs34832585	5	PRSS16	10057	intergenic	5.675	4	1	13	0	1	1
BAS	TRANS	6:27229265:A:G	rs4452638	6	27229265	G	A	0.09642	2.571e-06	1.529	0.3252	0.65031	rs34832585	5	PRSS16	4861	intergenic	2.892	6	1	13	1	1	1
BAS	TRANS	6:27249686:A:G	rs72839445	6	27249686	G	A	0.06859	8.619e-09	2.059	0.3576	0.86483	rs34832585	5	POM121L2	3995	intergenic	2.272	5	5	13	1	1	1
BAS	TRANS	6:27251379:A:G	rs13207082	6	27251379	A	G	0.06859	NA	NA	NA	0.86483	rs34832585	5	POM121L2	2302	intergenic	10.98	1f	1	13	1	1	1
BAS	TRANS	6:27274834:C:T	rs56114371	6	27274834	C	T	0.06859	4.914e-09	2.089	0.357	0.86483	rs34832585	5	POM121L2	0	intronic	1.31	7	13	14	1	1	1
BAS	TRANS	6:27300310:A:G	rs13212562	6	27300310	A	G	0.08052	1.068e-08	1.935	0.3382	0.804473	rs34832585	5	VN1R10P	6567	intergenic	2.083	4	1	14	1	1	1
BAS	TRANS	6:27301512:A:T	rs56401801	6	27301512	T	A	0.06958	NA	NA	NA	0.904718	rs34832585	5	VN1R10P	7769	intergenic	0.052	3a	1	1	1	1	1
BAS	TRANS	6:27309779:C:G	rs71537559	6	27309779	G	C	0.06958	5.993e-09	2.052	0.3528	0.932309	rs34832585	5	ZNF204P	15824	intergenic	0.467	6	5	15	0	1	1
BAS	TRANS	6:27317016:A:AC	rs139624725	6	27317016	AC	A	0.06958	NA	NA	NA	0.932309	rs34832585	5	ZNF204P	8587	intergenic	7.704	NA	5	15	1	1	1
BAS	TRANS	6:27327000:C:T	rs72839477	6	27327000	C	T	0.06958	1.112e-09	2.163	0.3549	0.932309	rs34832585	5	ZNF204P	0	ncRNA_exonic	14.36	2b	5	9	1	1	1
BAS	TRANS	6:27332891:C:T	rs28360634	6	27332891	T	C	0.06958	1.316e-09	2.141	0.3529	0.932309	rs34832585	5	ZNF204P	0	ncRNA_intronic	4.052	5	4	15	1	1	1
BAS	TRANS	6:27352750:A:G	rs71559024	6	27352750	G	A	0.06958	5.87e-10	2.185	0.3526	0.932309	rs34832585	5	ZNF391	0	intergenic	2.26	5	5	15	1	1	1
BAS	TRANS	6:27357414:C:G	rs34332556	6	27357414	C	G	0.06958	7.414e-10	2.171	0.3525	0.932309	rs34832585	5	ZNF391	0	intronic	4.359	4	1	15	1	1	1
BAS	TRANS	6:27357978:A:G	rs67859638	6	27357978	A	G	0.06958	NA	NA	NA	0.932309	rs34832585	5	ZNF391	0	intronic	8.5	5	1	15	1	1	1
BAS	TRANS	6:27358166:A:G	rs35120058	6	27358166	A	G	0.07058	7.215e-10	2.173	0.3526	0.919282	rs34832585	5	ZNF391	0	intronic	5.156	5	1	15	1	1	1
BAS	TRANS	6:27369704:C:G	rs13207689	6	27369704	C	G	0.06958	5.927e-10	2.196	0.3545	0.932309	rs34832585	5	ZNF391	0	UTR3	7.982	3a	4	9	1	1	1
BAS	TRANS	6:27376162:T:TGAA	rs34452876	6	27376162	TGAA	T	0.07058	NA	NA	NA	0.919282	rs34832585	5	MCFD2P1	386	downstream	7.223	NA	5	15	1	1	1
BAS	TRANS	6:27377235:A:G	rs13218537	6	27377235	A	G	0.07058	7.033e-10	2.173	0.3524	0.919282	rs34832585	5	MCFD2P1	1459	intergenic	0.125	7	5	15	1	1	1
BAS	TRANS	6:27379119:C:T	rs13196692	6	27379119	C	T	0.07058	8.114e-10	2.177	0.3543	0.919282	rs34832585	5	MCFD2P1	3343	intergenic	5.869	6	5	15	1	1	1
BAS	TRANS	6:27381660:C:T	rs34953377	6	27381660	T	C	0.07058	6.73e-10	2.176	0.3524	0.919282	rs34832585	5	MCFD2P1	5884	intergenic	0.444	6	5	15	1	1	1
BAS	TRANS	6:27382386:G:T	rs66841633	6	27382386	G	T	0.07157	6.854e-10	2.174	0.3523	0.908176	rs34832585	5	MCFD2P1	6610	intergenic	6.76	5	1	15	1	1	1
BAS	TRANS	6:27388754:C:T	rs34150729	6	27388754	T	C	0.07058	7.39e-10	2.182	0.3543	0.919282	rs34832585	5	MCFD2P1	12978	intergenic	8.792	7	9	15	0	1	1
BAS	TRANS	6:27390115:C:G	rs13191227	6	27390115	G	C	0.07058	6.879e-10	2.186	0.3543	0.919282	rs34832585	5	MCFD2P1	14339	intergenic	0.211	5	5	15	0	1	1
BAS	TRANS	6:27391802:C:T	rs34071253	6	27391802	C	T	0.07157	5.884e-10	2.178	0.3516	0.906567	rs34832585	5	MCFD2P1	16026	intergenic	2.058	5	5	15	0	1	1
BAS	TRANS	6:27406607:C:G	rs35716472	6	27406607	C	G	0.07157	5.337e-10	2.187	0.3521	0.906567	rs34832585	5	ZNF184	11914	intergenic	1.351	7	5	15	0	1	1
BAS	TRANS	6:27410422:A:G	rs35984974	6	27410422	G	A	0.07555	1.763e-09	2.063	0.3427	0.861174	rs34832585	5	ZNF184	8099	intergenic	1.104	6	5	15	1	1	1
BAS	TRANS	6:27413345:C:T	rs13191474	6	27413345	C	T	0.07058	6.046e-10	2.182	0.3525	0.919282	rs34832585	5	ZNF184	5176	intergenic	7.329	5	5	9	1	1	1
BAS	TRANS	6:27413924:A:G	rs13195040	6	27413924	A	G	0.07058	5.862e-10	2.183	0.3524	0.919282	rs34832585	5	ZNF184	4597	intergenic	10.07	6	5	9	1	1	1
BAS	TRANS	6:27425349:C:T	rs41269265	6	27425349	T	C	0.07058	5.814e-10	2.184	0.3525	0.919282	rs34832585	5	ZNF184	0	intronic	0.54	7	4	8	1	1	1
BAS	TRANS	6:27425644:C:G	rs34196306	6	27425644	G	C	0.06262	NA	NA	NA	0.864761	rs34832585	5	ZNF184	0	intronic	0.275	7	4	5	1	1	1
BAS	TRANS	6:27433029:C:T	rs34613987	6	27433029	C	T	0.08052	1.63e-08	1.901	0.3366	0.804473	rs34832585	5	ZNF184	0	intronic	3.063	7	4	5	1	1	1
BAS	TRANS	6:27441723:A:T	rs149866169	6	27441723	T	A	0.08052	1.625e-08	1.902	0.3366	0.804473	rs34832585	5	ZNF184	825	upstream	4.151	5	1	1	1	1	1
BAS	TRANS	6:27443202:G:T	rs67240003	6	27443202	G	T	0.08052	1.724e-08	1.898	0.3365	0.804473	rs34832585	5	ZNF184	2304	intergenic	8.128	7	5	5	1	1	1
BAS	TRANS	6:27446566:C:T	rs7749305	6	27446566	T	C	0.08052	NA	NA	NA	0.804473	rs34832585	5	ZNF184	5668	intergenic	5.455	4	1	1	1	1	1
BAS	TRANS	6:27451419:A:G	rs6918792	6	27451419	A	G	0.08052	1.753e-08	1.896	0.3365	0.804473	rs34832585	5	ZNF184	10521	intergenic	5.435	6	7	15	0	1	1
BAS	TRANS	6:27456052:C:CAG	rs144022448	6	27456052	CAG	C	0.08052	NA	NA	NA	0.804473	rs34832585	5	ZNF184	15154	intergenic	2.365	NA	14	15	0	1	1
BAS	TRANS	6:27459923:A:G	rs34864796	6	27459923	G	A	0.08052	1.792e-08	1.895	0.3365	0.804473	rs34832585	5	ZNF184	19025	intergenic	2.178	6	7	15	0	1	1
BAS	TRANS	6:27474715:A:G	rs58616630	6	27474715	A	G	0.07058	NA	NA	NA	0.919282	rs34832585	5	XXbac-BPGBPG34I8.1	8102	intergenic	0.569	7	1	14	1	1	1
BAS	TRANS	6:27480526:C:T	rs34573979	6	27480526	C	T	0.07058	NA	NA	NA	0.919282	rs34832585	5	XXbac-BPGBPG34I8.1	2291	intergenic	15.35	5	5	13	1	1	1
BAS	TRANS	6:27491299:A:G	rs6904596	6	27491299	G	A	0.08151	1.143e-08	1.905	0.3336	0.794339	rs34832585	5	HNRNPA1P1	0	ncRNA_exonic	10.25	1f	5	15	1	1	1
BAS	TRANS	6:27509493:A:C	rs13195636	6	27509493	A	C	0.07058	4.405e-09	2.043	0.348	0.919282	rs34832585	5	HNRNPA1P1	17374	intergenic	3.842	2b	1	13	0	1	1
BAS	TRANS	6:27520752:A:T	rs13209332	6	27520752	T	A	0.07058	3.008e-09	2.062	0.3476	0.919282	rs34832585	5	XXbac-BPG34I8.3	7848	intergenic	4.246	4	1	13	1	1	1
BAS	TRANS	6:27521096:C:T	rs35848276	6	27521096	C	T	0.07058	NA	NA	NA	0.919282	rs34832585	5	XXbac-BPG34I8.3	7504	intergenic	3.21	4	1	13	1	1	1
BAS	TRANS	6:27521856:A:G	rs34965299	6	27521856	A	G	0.07058	3.008e-09	2.062	0.3476	0.919282	rs34832585	5	XXbac-BPG34I8.3	6744	intergenic	5.71	5	1	13	1	1	1
BAS	TRANS	6:27523298:G:T	rs66785117	6	27523298	T	G	0.07058	3.008e-09	2.062	0.3476	0.919282	rs34832585	5	XXbac-BPG34I8.3	5302	intergenic	9.313	7	5	14	1	1	1
BAS	TRANS	6:27523869:A:G	rs140365013	6	27523869	G	A	0.07058	3.008e-09	2.062	0.3476	0.919282	rs34832585	5	XXbac-BPG34I8.3	4731	intergenic	2.716	5	5	13	1	1	1
BAS	TRANS	6:27527227:G:GT	rs566649573	6	27527227	GT	G	0.07058	NA	NA	NA	0.919282	rs34832585	5	XXbac-BPG34I8.3	1373	intergenic	6.487	NA	5	13	1	1	1
BAS	TRANS	6:27534528:A:G	rs10484399	6	27534528	A	G	0.06958	2.181e-09	2.079	0.3474	0.905802	rs34832585	5	XXbac-BPG34I8.3	5004	intergenic	4.061	1f	1	13	1	1	1
BAS	TRANS	6:27542282:C:CT	rs35337219	6	27542282	CT	C	0.06859	NA	NA	NA	0.918049	rs34832585	5	XXbac-BPG34I8.3	12758	intergenic	2.411	NA	9	14	0	1	1
BAS	TRANS	6:27555056:A:AACAC	rs113780580	6	27555056	A	AACAC	0.05666	NA	NA	NA	0.78606	rs34832585	5	RNU6-471P	9134	intergenic	4.848	NA	5	14	1	0	1
BAS	TRANS	6:27556141:A:T	rs13201294	6	27556141	A	T	0.08847	6.087e-09	1.915	0.3293	0.733726	rs34832585	5	RNU6-471P	8049	intergenic	5.885	6	5	14	1	1	1
BAS	TRANS	6:27560805:C:T	rs34105070	6	27560805	C	T	0.07058	2.698e-09	2.069	0.3478	0.919282	rs34832585	5	RNU6-471P	3385	intergenic	3.857	4	1	13	1	1	1
BAS	TRANS	6:27564879:C:T	rs13202775	6	27564879	T	C	0.07058	2.661e-09	2.071	0.3479	0.919282	rs34832585	5	RNU6-471P	582	downstream	7.112	6	5	14	1	1	1
BAS	TRANS	6:27575268:A:T	rs72845046	6	27575268	T	A	0.06958	6.232e-09	2.022	0.348	0.905802	rs34832585	5	RNU6-471P	10971	intergenic	1.235	6	5	14	0	1	1
BAS	TRANS	6:27586220:C:T	rs67652222	6	27586220	C	T	0.06958	3.383e-09	2.056	0.3477	0.905802	rs34832585	5	TRNAI6	12967	intergenic	0.536	4	1	13	0	1	1
BAS	TRANS	6:27592003:C:T	rs35715914	6	27592003	C	T	0.07058	3.737e-10	2.224	0.3549	0.919282	rs34832585	5	TRNAI6	7184	intergenic	5.989	6	5	14	1	1	1
BAS	TRANS	6:27606716:C:T	rs13212093	6	27606716	C	T	0.07058	4.343e-09	2.043	0.348	0.919282	rs34832585	5	TRNAI6	7404	intergenic	1.405	6	9	14	1	1	1
BAS	TRANS	6:27607660:A:C	rs34038546	6	27607660	C	A	0.07058	4.343e-09	2.043	0.348	0.919282	rs34832585	5	TRNAI6	8348	intergenic	2.14	5	9	14	1	1	1
BAS	TRANS	6:27616843:C:T	rs144969912	6	27616843	C	T	0.07058	2.554e-09	2.086	0.3501	0.919282	rs34832585	5	RP1-15D7.1	3537	intergenic	10.86	7	5	14	1	1	1
BAS	TRANS	6:27619691:C:CA	rs142766897	6	27619691	C	CA	0.07058	NA	NA	NA	0.919282	rs34832585	5	RP1-15D7.1	689	downstream	0.515	NA	1	14	1	1	1
BAS	TRANS	6:27622084:C:T	rs141342723	6	27622084	T	C	0.07058	3.549e-09	2.054	0.3478	0.919282	rs34832585	5	RP1-15D7.1	1479	intergenic	1.545	6	5	14	1	1	1
BAS	TRANS	6:27624640:A:G	rs34543938	6	27624640	A	G	0.07058	3.686e-09	2.052	0.3478	0.919282	rs34832585	5	RP1-15D7.1	4035	intergenic	2.448	5	9	14	1	1	1
BAS	TRANS	6:27640246:A:G	rs56405707	6	27640246	G	A	0.07058	3.771e-09	2.051	0.3478	0.919282	rs34832585	5	RP1-15D7.1	19641	intergenic	13.34	4	1	13	0	1	1
BAS	TRANS	6:27640989:A:G	rs71559038	6	27640989	A	G	0.07058	3.545e-09	2.054	0.3478	0.919282	rs34832585	5	RP1-15D7.1	20384	intergenic	3.972	3a	1	13	0	1	1
BAS	TRANS	6:27646492:A:G	rs13210634	6	27646492	A	G	0.07058	3.314e-09	2.056	0.3474	0.919282	rs34832585	5	RP1-15D7.1	25887	intergenic	6.394	4	5	13	0	1	1
BAS	TRANS	6:27647509:G:T	rs13215275	6	27647509	G	T	0.07058	3.314e-09	2.056	0.3474	0.919282	rs34832585	5	RP1-15D7.1	26904	intergenic	0.773	5	1	13	0	1	1
BAS	TRANS	6:27653120:C:T	rs13217620	6	27653120	C	T	0.06064	1.614e-09	2.17	0.3597	0.83829	rs34832585	5	RP1-15D7.1	32515	intergenic	3.551	5	5	14	0	1	1
BAS	TRANS	6:27668300:A:C	rs72845070	6	27668300	A	C	0.06759	2.998e-09	2.063	0.3477	0.876484	rs34832585	5	RP1-97D16.1	36478	intergenic	2.5	5	5	5	0	1	1
BAS	TRANS	6:27668465:T:TTTTG	rs149665610	6	27668465	TTTTG	T	0.07058	NA	NA	NA	0.919282	rs34832585	5	RP1-97D16.1	36313	intergenic	0.989	NA	5	5	0	1	1
BAS	TRANS	6:27669976:A:G	rs17749927	6	27669976	A	G	0.07058	2.426e-09	2.073	0.3473	0.919282	rs34832585	5	RP1-97D16.1	34802	intergenic	2.518	6	4	5	0	1	1
BAS	TRANS	6:27671825:A:G	rs13192965	6	27671825	G	A	0.07058	2.538e-09	2.071	0.3475	0.919282	rs34832585	5	RP1-97D16.1	32953	intergenic	0.65	7	4	5	0	1	1
BAS	TRANS	6:27685348:A:G	rs34409918	6	27685348	A	G	0.07157	1.94e-09	2.087	0.3476	0.932823	rs34832585	5	RP1-97D16.1	19430	intergenic	0.988	5	5	5	0	1	1
BAS	TRANS	6:27685825:A:G	rs34432857	6	27685825	G	A	0.07157	1.993e-09	2.086	0.3476	0.932823	rs34832585	5	RP1-97D16.1	18953	intergenic	1.203	7	5	14	0	1	1
BAS	TRANS	6:27688625:G:T	rs34064842	6	27688625	G	T	0.07157	2.196e-09	2.08	0.3476	0.932823	rs34832585	5	RP1-97D16.1	16153	intergenic	3.792	2b	1	13	0	1	1
BAS	TRANS	6:27688841:A:C	rs13212318	6	27688841	A	C	0.07157	1.94e-09	2.087	0.3476	0.932823	rs34832585	5	RP1-97D16.1	15937	intergenic	4.959	2b	1	13	0	1	1
BAS	TRANS	6:27698837:C:T	rs13202295	6	27698837	C	T	0.07157	1.847e-10	2.244	0.352	0.932823	rs34832585	5	RP1-97D16.1	5941	intergenic	0.716	3a	7	14	1	1	1
BAS	TRANS	6:27698857:A:G	rs13202291	6	27698857	A	G	0.07157	8.616e-10	2.129	0.3471	0.932823	rs34832585	5	RP1-97D16.1	5921	intergenic	3.789	4	7	14	1	1	1
BAS	TRANS	6:27701122:C:T	rs17750424	6	27701122	T	C	0.07157	8.616e-10	2.129	0.3471	0.932823	rs34832585	5	RP1-97D16.1	3656	intergenic	2.548	6	14	14	1	1	1
BAS	TRANS	6:27702425:G:T	rs13193542	6	27702425	G	T	0.07157	8.616e-10	2.129	0.3471	0.932823	rs34832585	5	RP1-97D16.1	2353	intergenic	2.069	5	5	14	1	1	1
BAS	TRANS	6:27702561:A:G	rs13193480	6	27702561	A	G	0.07157	8.384e-10	2.131	0.3471	0.932823	rs34832585	5	RP1-97D16.1	2217	intergenic	15.29	5	5	14	1	1	1
BAS	TRANS	6:27710165:A:C	rs17693963	6	27710165	A	C	0.08648	2.693e-09	2.025	0.3403	0.773323	rs34832585	5	RP1-97D16.1	3891	intergenic	0.897	1f	5	14	1	1	1
BAS	TRANS	6:27729706:A:T	rs192804591	6	27729706	T	A	0.05865	NA	NA	NA	0.784875	rs34832585	5	RSL24D1P1	18691	intergenic	7.631	6	1	14	0	1	1
BAS	TRANS	6:27730082:C:T	rs72847313	6	27730082	C	T	0.07157	1.499e-09	2.098	0.347	0.932823	rs34832585	5	RSL24D1P1	18315	intergenic	7.245	5	1	14	0	1	1
BAS	TRANS	6:27730334:C:T	rs17750747	6	27730334	T	C	0.07157	1.499e-09	2.098	0.347	0.932823	rs34832585	5	RSL24D1P1	18063	intergenic	3.021	4	1	14	0	1	1
BAS	TRANS	6:27739566:A:T	rs35501037	6	27739566	T	A	0.07157	1.448e-09	2.1	0.347	0.932823	rs34832585	5	RSL24D1P1	8831	intergenic	10.37	7	1	14	1	1	1
BAS	TRANS	6:27759115:C:G	rs35037868	6	27759115	G	C	0.07157	2.329e-10	2.24	0.3533	0.932823	rs34832585	5	RSL24D1P1	10224	intergenic	0.358	4	1	1	0	1	1
BAS	TRANS	6:27767173:T:TTTTG	rs199974603	6	27767173	TTTTG	T	0.07157	NA	NA	NA	0.932823	rs34832585	5	HIST1H4PS1	7679	intergenic	1.265	NA	5	15	1	1	1
BAS	TRANS	6:27771106:C:T	rs13195728	6	27771106	T	C	0.07157	1.65e-09	2.093	0.347	0.932823	rs34832585	5	HIST1H4PS1	3746	intergenic	2.796	6	5	15	1	1	1
BAS	TRANS	6:27773832:A:T	rs200481	6	27773832	T	A	0.08748	4.759e-09	1.886	0.322	0.764293	rs34832585	5	HIST1H4PS1	1020	intergenic	1.481	6	1	15	1	1	1
BAS	TRANS	6:27773904:A:G	rs200482	6	27773904	G	A	0.08847	3.36e-09	1.904	0.3219	0.755438	rs34832585	5	HIST1H4PS1	948	upstream	0.127	7	1	15	1	1	1
BAS	TRANS	6:27774437:T:TTC	rs36123694	6	27774437	T	TTC	0.08748	NA	NA	NA	0.764293	rs34832585	5	HIST1H4PS1	415	upstream:downstream	3.436	NA	1	1	1	1	1
BAS	TRANS	6:27774824:A:G	rs200483	6	27774824	G	A	0.08648	6.074e-09	1.877	0.3226	0.773323	rs34832585	5	HIST1H4PS1	28	upstream:downstream	13.69	1b	1	2	1	1	1
BAS	TRANS	6:27775028:C:T	rs17751184	6	27775028	C	T	0.07157	1.705e-09	2.091	0.347	0.932823	rs34832585	5	HIST1H4PS1	0	ncRNA_exonic	14.92	4	1	2	1	1	1
BAS	TRANS	6:27775674:A:G	rs200484	6	27775674	A	G	0.08648	4.701e-09	1.891	0.3228	0.773323	rs34832585	5	HIST1H2BL	0	exonic	16.23	1f	1	1	1	1	1
BAS	TRANS	6:27775697:C:G	rs200485	6	27775697	G	C	0.08748	4.054e-09	1.894	0.322	0.764293	rs34832585	5	HIST1H2BL	0	UTR5	0.791	1b	1	1	1	1	1
BAS	TRANS	6:27781872:C:G	rs9368531	6	27781872	G	C	0.08648	4.667e-09	1.891	0.3227	0.773323	rs34832585	5	HIST1H2AJ	239	upstream:downstream	2.489	4	1	1	1	1	1
BAS	TRANS	6:27782031:G:T	rs370155	6	27782031	T	G	0.08847	3.545e-09	1.9	0.3218	0.755438	rs34832585	5	HIST1H2AJ	80	upstream:downstream	3.538	4	1	1	1	1	1
BAS	TRANS	6:27782528:C:T	rs401763	6	27782528	T	C	0.08648	NA	NA	NA	0.773323	rs34832585	5	HIST1H2AJ	0	UTR5	4.906	NA	1	1	1	1	1
BAS	TRANS	6:27782535:C:T	rs390764	6	27782535	C	T	0.08648	7.413e-09	1.878	0.3248	0.773323	rs34832585	5	HIST1H2AJ	0	UTR5	4.811	NA	1	1	1	1	1
BAS	TRANS	6:27782538:A:T	rs401754	6	27782538	T	A	0.08648	NA	NA	NA	0.773323	rs34832585	5	HIST1H2AJ	0	UTR5	3.595	2b	1	1	1	1	1
BAS	TRANS	6:27783359:A:G	rs2747054	6	27783359	A	G	0.08648	4.628e-09	1.891	0.3227	0.773323	rs34832585	5	HIST1H2BM	91	upstream:downstream	2.34	3a	1	2	1	1	1
BAS	TRANS	6:27783941:C:T	rs34718920	6	27783941	C	T	0.07157	1.443e-09	2.101	0.3471	0.932823	rs34832585	5	HIST1H2BM	673	downstream	3.617	3a	1	15	1	1	1
BAS	TRANS	6:27788942:C:T	rs200501	6	27788942	C	T	0.08648	5.007e-09	1.886	0.3225	0.773323	rs34832585	5	HIST1H4J	2941	intergenic	0.365	6	5	15	1	1	1
BAS	TRANS	6:27792604:T:TTGTC	rs63450962	6	27792604	TTGTC	T	0.08748	NA	NA	NA	0.764293	rs34832585	5	HIST1H4J	346	downstream	6.686	NA	1	1	1	1	1
BAS	TRANS	6:27792640:C:T	rs200497	6	27792640	C	T	0.08748	1.748e-09	1.946	0.3232	0.764293	rs34832585	5	HIST1H4J	382	downstream	5.401	4	1	1	1	1	1
BAS	TRANS	6:27793992:A:G	rs35706352	6	27793992	G	A	0.07157	8.98e-10	2.128	0.3473	0.932823	rs34832585	5	HIST1H4J	1734	intergenic	2.438	7	1	5	1	1	1
BAS	TRANS	6:27794727:A:AC	rs541569114	6	27794727	AC	A	0.08549	NA	NA	NA	0.782535	rs34832585	5	HIST1H4J	2469	intergenic	5.096	NA	1	5	1	0	1
BAS	TRANS	6:27795418:A:G	rs200493	6	27795418	G	A	0.08648	1.995e-09	1.94	0.3233	0.773323	rs34832585	5	HIST1H4J	3160	intergenic	0.666	NA	1	5	1	1	1
BAS	TRANS	6:27796935:G:T	rs200490	6	27796935	G	T	0.08847	1.523e-09	1.949	0.3224	0.755438	rs34832585	5	HIST1H4K	2016	intergenic	0.106	1f	1	5	1	1	1
BAS	TRANS	6:27797255:T:TTTTTTTTG	rs140845989	6	27797255	T	TTTTTTTTG	0.08648	NA	NA	NA	0.773323	rs34832585	5	HIST1H4K	1696	intergenic	1.407	NA	1	5	1	0	1
BAS	TRANS	6:27797416:A:C	rs71559050	6	27797416	C	A	0.07157	1.742e-09	2.09	0.3471	0.932823	rs34832585	5	HIST1H4K	1535	intergenic	0.049	4	1	5	1	1	1
BAS	TRANS	6:27798257:C:T	rs200489	6	27798257	T	C	0.08648	1.707e-09	1.948	0.3233	0.773323	rs34832585	5	HIST1H4K	694	downstream	9.571	NA	1	1	1	1	1
BAS	TRANS	6:27798887:C:G	rs67101035	6	27798887	C	G	0.07157	1.183e-09	2.112	0.3471	0.932823	rs34832585	5	HIST1H4K	64	downstream	7.425	4	1	1	1	1	1
BAS	TRANS	6:27799470:A:G	rs71559051	6	27799470	A	G	0.05567	NA	NA	NA	0.670682	rs34832585	5	HIST1H4K	164	upstream	0.962	2b	1	1	1	1	1
BAS	TRANS	6:27799514:C:T	rs35202262	6	27799514	C	T	0.06461	NA	NA	NA	0.8393	rs34832585	5	HIST1H4K	208	upstream	0.103	2a	1	1	1	1	1
BAS	TRANS	6:27805255:A:C	rs34706883	6	27805255	A	C	0.07157	1.848e-09	2.086	0.347	0.932823	rs34832585	5	HIST1H2AK	402	downstream	9.664	3a	1	1	1	1	1
BAS	TRANS	6:27806985:A:G	rs13212651	6	27806985	A	G	0.07157	1.411e-09	2.101	0.347	0.932823	rs34832585	5	HIST1H2BN	0	intronic	8.508	4	1	1	1	1	1
BAS	TRANS	6:27808192:A:G	rs201002	6	27808192	A	G	0.08847	4.449e-09	1.89	0.322	0.755438	rs34832585	5	HIST1H2BN	0	intronic	12.22	NA	1	15	1	1	1
BAS	TRANS	6:27810569:A:G	rs35819751	6	27810569	A	G	0.07157	1.702e-09	2.091	0.3471	0.932823	rs34832585	5	HIST1H2BN	0	intronic	4.602	6	4	15	1	1	1
BAS	TRANS	6:27810626:C:T	rs175597	6	27810626	T	C	0.08648	2.085e-09	1.936	0.3231	0.773323	rs34832585	5	HIST1H2BN	0	intronic	1.495	NA	4	15	1	1	1
BAS	TRANS	6:27811828:A:G	rs200996	6	27811828	G	A	0.08748	2.838e-09	1.919	0.323	0.764293	rs34832585	5	HIST1H2BN	0	intronic	0.288	NA	4	15	1	1	1
BAS	TRANS	6:27813694:C:T	rs200995	6	27813694	T	C	0.08748	4.186e-09	1.899	0.323	0.786532	rs34832585	5	HIST1H2BN	0	intronic	1.709	NA	4	15	1	1	1
BAS	TRANS	6:27814677:A:G	rs200992	6	27814677	A	G	0.08449	NA	NA	NA	0.730436	rs34832585	5	HIST1H2BN	0	intronic	0.25	NA	4	15	1	1	1
BAS	TRANS	6:27815639:A:G	rs13194781	6	27815639	A	G	0.07256	1.997e-09	2.082	0.3471	0.946426	rs34832585	5	HIST1H2BN	0	intronic	7.571	4	4	15	1	1	1
BAS	TRANS	6:27815823:G:T	rs200990	6	27815823	T	G	0.08946	1.926e-09	1.936	0.3224	0.768576	rs34832585	5	HIST1H2BN	0	intronic	0.502	3a	4	15	1	1	1
BAS	TRANS	6:27816442:A:G	rs200989	6	27816442	A	G	0.08748	2.736e-09	1.922	0.3232	0.786532	rs34832585	5	HIST1H2BN	0	intronic	2.582	NA	4	15	1	1	1
BAS	TRANS	6:27818482:C:G	rs36116761	6	27818482	C	G	0.07256	1.997e-09	2.082	0.3471	0.946426	rs34832585	5	HIST1H2BN	0	intronic	2.967	6	5	15	1	1	1
BAS	TRANS	6:27818535:A:G	rs34194357	6	27818535	A	G	0.07256	1.997e-09	2.082	0.3471	0.946426	rs34832585	5	HIST1H2BN	0	intronic	4.1	7	5	15	1	1	1
BAS	TRANS	6:27828151:A:T	rs34295134	6	27828151	T	A	0.08847	1.962e-09	1.94	0.3232	0.777467	rs34832585	5	HIST1H2BPS2	3688	intergenic	6.365	6	5	15	1	1	1
BAS	TRANS	6:27830326:C:T	rs200983	6	27830326	C	T	0.08847	1.962e-09	1.94	0.3232	0.777467	rs34832585	5	HIST1H2BPS2	1513	intergenic	3.299	NA	5	15	1	1	1
BAS	TRANS	6:27833174:A:G	rs200981	6	27833174	A	G	0.08946	1.794e-09	1.94	0.3224	0.768576	rs34832585	5	HIST1H2AL	0	exonic	15.9	NA	1	1	1	1	1
BAS	TRANS	6:27834085:A:G	rs13199772	6	27834085	A	G	0.07356	1.537e-09	2.097	0.3471	0.933701	rs34832585	5	HIST1H2AL	478	downstream	7.364	2b	1	2	1	1	1
BAS	TRANS	6:27834139:C:G	rs13199906	6	27834139	C	G	0.07256	1.409e-09	2.102	0.3471	0.946426	rs34832585	5	HIST1H1B	430	downstream	8.044	3a	1	2	1	1	1
BAS	TRANS	6:27835218:A:G	rs17763089	6	27835218	G	A	0.07256	NA	NA	NA	0.946426	rs34832585	5	HIST1H1B	0	exonic	7.407	4	1	1	1	1	1
BAS	TRANS	6:27835272:C:T	rs200948	6	27835272	T	C	0.08748	2.638e-09	1.924	0.3232	0.786532	rs34832585	5	HIST1H1B	0	exonic	12.12	1f	1	1	1	1	1
BAS	TRANS	6:27835435:A:G	rs200949	6	27835435	A	G	0.09543	8.575e-09	1.819	0.3159	0.723811	rs34832585	5	HIST1H1B	75	upstream	12.63	2a	1	1	1	1	1
BAS	TRANS	6:27835772:A:G	rs200950	6	27835772	A	G	0.08748	2.638e-09	1.924	0.3232	0.786532	rs34832585	5	HIST1H1B	412	upstream	8.499	2b	1	1	1	1	1
BAS	TRANS	6:27836976:C:T	rs200952	6	27836976	C	T	0.08748	2.3e-09	1.932	0.3232	0.786532	rs34832585	5	HIST1H1B	1616	intergenic	0.02	5	5	5	1	1	1
BAS	TRANS	6:27837183:C:T	rs17695758	6	27837183	T	C	0.07256	1.672e-09	2.093	0.3472	0.946426	rs34832585	5	HIST1H1B	1823	intergenic	3.835	5	5	5	1	1	1
BAS	TRANS	6:27837267:C:T	rs200953	6	27837267	T	C	0.08946	2.363e-09	1.925	0.3224	0.768576	rs34832585	5	HIST1H1B	1907	intergenic	3.181	5	5	5	1	1	1
BAS	TRANS	6:27838518:C:CT	rs35366602	6	27838518	C	CT	0.08748	NA	NA	NA	0.786532	rs34832585	5	HIST1H3I	1104	intergenic	5.498	NA	1	5	1	1	1
BAS	TRANS	6:27838764:C:G	rs200954	6	27838764	C	G	0.08748	2.677e-09	1.924	0.3232	0.786532	rs34832585	5	HIST1H3I	858	downstream	1.063	1f	1	5	1	1	1
BAS	TRANS	6:27840926:C:T	rs45509595	6	27840926	T	C	0.07157	NA	NA	NA	0.959455	rs34832585	5	HIST1H4L	0	UTR3	15.55	3a	1	1	1	1	1
BAS	TRANS	6:27845129:C:T	rs557042	6	27845129	C	T	0.08648	4.686e-10	2.039	0.3272	0.795778	rs34832585	5	HIST1H4L	3839	intergenic	0.01	6	5	15	1	1	1
BAS	TRANS	6:27846744:C:G	rs483143	6	27846744	G	C	0.08847	3.003e-10	2.056	0.3263	0.777467	rs34832585	5	HIST1H4L	5454	intergenic	1.063	6	5	15	1	1	1
BAS	TRANS	6:27850714:A:T	rs493161	6	27850714	A	T	0.08648	3.716e-10	2.051	0.3272	0.795778	rs34832585	5	HIST1H3J	7378	intergenic	10.73	4	5	15	1	1	1
BAS	TRANS	6:27851654:CT:GT	rs76707292	6	27851654	GT	CT	0.007952	NA	NA	NA	0.59071	rs34832585	5	HIST1H3J	6438	intergenic	NA	NA	5	15	1	0	1
BAS	TRANS	6:27851654:G:GT	rs71546579	6	27851654	GT	G	0.1113	NA	NA	NA	0.59071	rs34832585	5	HIST1H3J	6438	intergenic	0.617	NA	5	15	1	0	1
BAS	TRANS	6:27854301:C:T	rs200977	6	27854301	T	C	0.08946	3.297e-10	2.057	0.3272	0.768576	rs34832585	5	HIST1H3J	3791	intergenic	1.251	NA	5	15	1	1	1
BAS	TRANS	6:27865902:A:T	rs66868086	6	27865902	A	T	0.07157	NA	NA	NA	0.959455	rs34832585	5	RNU7-26P	557	upstream	5.694	4	3	15	1	1	1
BAS	TRANS	6:27868792:C:T	rs13199649	6	27868792	C	T	0.07356	NA	NA	NA	0.986848	rs34832585	5	RNU7-26P	3447	intergenic	4.095	5	2	15	1	1	1
BAS	TRANS	6:27877446:A:T	rs188015	6	27877446	T	A	0.09443	5.524e-09	1.826	0.3131	0.769178	rs34832585	5	OR2B2	1516	intergenic	7.507	6	5	15	1	1	1
BAS	TRANS	6:27879200:A:C	rs34788973	6	27879200	C	A	0.07356	2.628e-10	2.208	0.3493	0.986848	rs34832585	5	OR2B2	0	exonic	23.2	7	4	15	1	1	1
BAS	TRANS	6:27879982:A:G	rs61742093	6	27879982	A	G	0.07356	1.605e-10	2.232	0.3489	0.986848	rs34832585	5	OR2B2	0	exonic	22.6	3a	5	15	1	1	1
BAS	TRANS	6:27883077:T:TTATATA	6:27883077:T:TTATATA	6	27883077	T	TTATATA	0.07356	NA	NA	NA	0.986848	rs34832585	5	OR2B2	2902	intergenic	1.986	NA	5	15	1	0	1
BAS	TRANS	6:27883077:T:TTA	6:27883077:T:TTA	6	27883077	T	TTA	0.05865	NA	NA	NA	0.986848	rs34832585	5	OR2B2	2902	NA	2.134	NA	5	15	1	0	1
BAS	TRANS	6:27884012:C:T	rs13218875	6	27884012	C	T	0.07356	1.324e-10	2.246	0.3495	0.986848	rs34832585	5	OR2B2	3837	intergenic	0.506	6	5	15	1	1	1
BAS	TRANS	6:27896799:A:C	rs71559054	6	27896799	A	C	0.07356	1.111e-10	2.257	0.3497	0.986848	rs34832585	5	OR2W6P	8443	intergenic	14.09	7	4	15	1	1	1
BAS	TRANS	6:27905509:C:T	rs67040724	6	27905509	T	C	0.07356	1.111e-10	2.257	0.3497	0.986848	rs34832585	5	OR2W6P	0	ncRNA_exonic	13.54	6	4	14	1	1	1
BAS	TRANS	6:27912437:A:G	rs149583087	6	27912437	G	A	0.07356	1.272e-10	2.253	0.3502	0.986848	rs34832585	5	OR2W6P	6255	intergenic	0.887	7	5	15	1	1	1
BAS	TRANS	6:27912724:A:G	rs547190239	6	27912724	A	G	0.07455	1.807e-10	2.233	0.3501	0.973817	rs34832585	5	OR2W6P	6542	intergenic	0.983	NA	5	15	1	0	1
BAS	TRANS	6:27914359:A:AAATGAACTGAAGGAGAGGTCCC	rs148418547	6	27914359	AAATGAACTGAAGGAGAGGTCCC	A	0.07356	NA	NA	NA	0.986848	rs34832585	5	OR2W6P	8177	intergenic	13.54	NA	4	15	1	1	1
BAS	TRANS	6:27932301:A:G	rs67662114	6	27932301	G	A	0.07356	1.015e-10	2.262	0.3499	0.986848	rs34832585	5	RPLP2P1	651	upstream	0.002	7	14	15	1	1	1
BAS	TRANS	6:27938484:A:G	rs13216117	6	27938484	A	G	0.07356	1.024e-10	2.262	0.3499	0.986848	rs34832585	5	RPLP2P1	5191	intergenic	0.574	7	9	15	1	1	1
BAS	TRANS	6:27943369:C:T	rs36101351	6	27943369	C	T	0.07356	1.01e-10	2.263	0.3499	0.986848	rs34832585	5	OR2W4P	1558	intergenic	0.146	6	13	15	1	1	1
BAS	TRANS	6:27945396:A:G	rs28360499	6	27945396	G	A	0.07455	1.01e-10	2.263	0.3499	0.973817	rs34832585	5	OR2W4P	0	ncRNA_exonic	13.56	3a	2	15	1	1	1
BAS	TRANS	6:27967089:C:T	rs156743	6	27967089	T	C	0.09543	4.505e-09	1.829	0.3118	0.760863	rs34832585	5	IQCB2P	11411	intergenic	1.708	7	5	15	0	1	1
BAS	TRANS	6:27970715:C:T	rs71537572	6	27970715	T	C	0.07356	1.202e-10	2.26	0.3509	0.986848	rs34832585	5	IQCB2P	7785	intergenic	3.751	6	5	15	1	1	1
BAS	TRANS	6:27971449:G:GC	rs71546588	6	27971449	GC	G	0.07356	NA	NA	NA	0.986848	rs34832585	5	IQCB2P	7051	intergenic	10.34	NA	1	15	1	1	1
BAS	TRANS	6:27989252:C:T	rs142965311	6	27989252	C	T	0.07356	9.547e-11	2.263	0.3494	0.986848	rs34832585	5	U3	5698	intergenic	2.123	6	9	15	1	1	1
BAS	TRANS	6:27992898:A:G	rs138234416	6	27992898	G	A	0.07356	1.194e-10	2.249	0.3491	0.986848	rs34832585	5	OR2W2P	8826	intergenic	2.161	7	14	15	1	1	1
BAS	TRANS	6:27994416:A:T	rs71559067	6	27994416	A	T	0.07356	1.701e-10	2.233	0.3496	0.986848	rs34832585	5	OR2W2P	7308	intergenic	3.45	7	14	15	1	1	1
BAS	TRANS	6:27998258:A:G	rs149990	6	27998258	G	A	0.09543	8.452e-09	1.803	0.3129	0.760863	rs34832585	5	OR2W2P	3466	intergenic	1.135	7	9	15	1	1	1
BAS	TRANS	6:28002388:A:G	rs149943	6	28002388	G	A	0.09543	2.98e-09	1.85	0.3117	0.760863	rs34832585	5	OR2W2P	0	ncRNA_exonic	5.503	5	13	14	1	1	1
BAS	TRANS	6:28003228:C:G	rs13193295	6	28003228	C	G	0.07555	1.766e-10	2.231	0.3496	0.961084	rs34832585	5	OR2W2P	594	downstream	0.944	6	13	14	1	1	1
BAS	TRANS	6:28011516:C:T	rs149949	6	28011516	T	C	0.09742	2.051e-09	1.862	0.3105	0.744681	rs34832585	5	OR2B7P	2695	intergenic	0.459	NA	13	14	1	1	1
BAS	TRANS	6:28011652:C:T	rs202906	6	28011652	T	C	0.09742	3.287e-09	1.837	0.3105	0.744681	rs34832585	5	OR2B7P	2559	intergenic	9.358	6	13	14	1	1	1
BAS	TRANS	6:28017103:A:AAAAC	rs34437313	6	28017103	A	AAAAC	0.09543	NA	NA	NA	0.760863	rs34832585	5	OR2B7P	1957	intergenic	6.303	NA	13	14	1	1	1
BAS	TRANS	6:28017250:C:T	rs13200214	6	28017250	C	T	0.07256	2.029e-10	2.225	0.3498	0.97312	rs34832585	5	OR2B7P	2104	intergenic	8.298	5	13	14	1	1	1
BAS	TRANS	6:28025926:C:T	rs35949109	6	28025926	T	C	0.09543	3.283e-09	1.842	0.3113	0.760863	rs34832585	5	OR2B8P	3982	intergenic	5.659	5	14	14	1	1	1
BAS	TRANS	6:28038929:A:G	rs71559070	6	28038929	G	A	0.07256	1.596e-10	2.237	0.3496	1	rs34832585	5	OR1F12	2164	intergenic	4.845	7	13	14	1	1	1
BAS	TRANS	6:28041667:A:ACC	rs35106887	6	28041667	A	ACC	0.1024	NA	NA	NA	0.712125	rs34832585	5	OR1F12	0	ncRNA_exonic	10.67	NA	7	15	1	1	1
BAS	TRANS	6:28043828:A:G	rs34712084	6	28043828	A	G	0.1014	1.575e-07	1.62	0.3088	0.71939	rs34832585	5	OR1F12	1816	intergenic	7.061	7	5	15	1	1	1
BAS	TRANS	6:28052823:A:C	rs1321505	6	28052823	A	C	0.1014	1.403e-07	1.626	0.3088	0.71939	rs34832585	5	ZNF165	0	intronic	0.538	6	4	5	1	1	1
BAS	TRANS	6:28055592:A:AAG	rs138278759	6	28055592	A	AAG	0.07356	NA	NA	NA	0.986354	rs34832585	5	ZNF165	0	intronic	1.812	NA	4	5	1	1	1
BAS	TRANS	6:28058949:C:G	rs35902873	6	28058949	G	C	0.07256	1.599e-10	2.237	0.3496	1	rs34832585	5	ZSCAN12P1	0	ncRNA_exonic	0.986	4	1	1	1	1	1
BAS	TRANS	6:28060239:C:T	rs13197574	6	28060239	T	C	0.07256	1.335e-10	2.246	0.3496	1	rs34832585	5	ZSCAN12P1	0	ncRNA_exonic	0.648	6	4	15	1	1	1
BAS	TRANS	6:28065801:C:T	rs34166054	6	28065801	T	C	0.07256	1.599e-10	2.237	0.3496	1	rs34832585	5	ZSCAN12P1	4358	intergenic	5.177	7	5	15	1	1	1
BAS	TRANS	6:28072877:C:CCGACCTGGT	rs72029806	6	28072877	CCGACCTGGT	C	0.07256	NA	NA	NA	1	rs34832585	5	RP1-265C24.5	10528	intergenic	8.257	NA	1	1	0	1	1
BAS	TRANS	6:28073881:A:G	rs34662244	6	28073881	G	A	0.07256	1.265e-10	2.249	0.3496	1	rs34832585	5	RP1-265C24.5	9524	intergenic	0.513	7	1	5	1	1	1
BAS	TRANS	6:28074526:T:TATTG	rs200257294	6	28074526	TATTG	T	0.1024	NA	NA	NA	0.712125	rs34832585	5	RP1-265C24.5	8879	intergenic	0.356	NA	5	5	1	1	1
BAS	TRANS	6:28074901:C:T	rs35952432	6	28074901	C	T	0.07256	1.246e-10	2.25	0.3496	1	rs34832585	5	RP1-265C24.5	8504	intergenic	5.296	7	5	5	1	1	1
BAS	TRANS	6:28079598:C:T	rs13203816	6	28079598	T	C	0.07256	1.265e-10	2.249	0.3496	1	rs34832585	5	RP1-265C24.5	3807	intergenic	4.519	6	5	5	1	1	1
BAS	TRANS	6:28079741:A:C	rs9468287	6	28079741	C	A	0.1014	8.343e-08	1.654	0.3085	0.71939	rs34832585	5	RP1-265C24.5	3664	intergenic	1.769	6	5	5	1	1	1
BAS	TRANS	6:28080628:A:C	rs34588114	6	28080628	C	A	0.07256	1.382e-10	2.244	0.3496	1	rs34832585	5	RP1-265C24.5	2777	intergenic	1.923	5	5	5	1	1	1
BAS	TRANS	6:28080777:C:T	rs68188794	6	28080777	T	C	0.06859	1.382e-10	2.244	0.3496	0.946501	rs34832585	5	RP1-265C24.5	2628	intergenic	0.156	6	5	5	1	1	1
BAS	TRANS	6:28081758:C:T	rs34371502	6	28081758	T	C	0.07256	1.382e-10	2.244	0.3496	1	rs34832585	5	RP1-265C24.5	1647	intergenic	0.023	5	4	5	1	1	1
BAS	TRANS	6:28086883:C:T	rs9461432	6	28086883	T	C	0.1024	5.934e-07	1.524	0.3051	0.712125	rs34832585	5	RP1-265C24.5	2553	intergenic	0.6	6	4	5	1	1	1
BAS	TRANS	6:28089481:C:T	rs71559072	6	28089481	C	T	0.07256	1.362e-10	2.245	0.3496	1	rs34832585	5	ZSCAN16-AS1	91	downstream	0.835	6	4	5	1	1	1
BAS	TRANS	6:28089731:C:T	rs66886492	6	28089731	C	T	0.07256	1.362e-10	2.245	0.3496	1	rs34832585	5	ZSCAN16-AS1	0	ncRNA_exonic	0.013	7	4	5	1	1	1
BAS	TRANS	6:28091580:A:G	rs35345226	6	28091580	A	G	0.07256	1.362e-10	2.245	0.3496	1	rs34832585	5	ZSCAN16-AS1	0	ncRNA_intronic	4.074	6	2	5	1	1	1
BAS	TRANS	6:28092685:C:T	rs4713139	6	28092685	C	T	0.1024	5.916e-07	1.524	0.3051	0.712125	rs34832585	5	ZSCAN16-AS1:ZSCAN16	00:00:00	ncRNA_intronic	5.89	4	1	2	1	1	1
BAS	TRANS	6:28097193:A:G	rs4713140	6	28097193	G	A	0.1024	5.525e-07	1.527	0.305	0.712125	rs34832585	5	ZSCAN16-AS1:ZSCAN16	00:00:00	ncRNA_intronic	2.898	6	4	4	1	1	1
BAS	TRANS	6:28102378:C:T	rs34130214	6	28102378	C	T	0.1024	5.832e-07	1.524	0.305	0.712125	rs34832585	5	ZSCAN16-AS1	0	ncRNA_intronic	1.519	7	1	5	1	1	1
BAS	TRANS	6:28107357:C:T	rs3757188	6	28107357	T	C	0.1024	1.499e-06	1.465	0.3045	0.712125	rs34832585	5	RP1-265C24.8	0	ncRNA_exonic	5.996	NA	5	5	1	1	1
BAS	TRANS	6:28114818:G:T	rs35749575	6	28114818	G	T	0.07256	1.308e-10	2.247	0.3495	1	rs34832585	5	ZKSCAN8	0	intronic	5.93	7	4	5	1	1	1
BAS	TRANS	6:28119055:C:T	rs72846780	6	28119055	T	C	0.07256	1.253e-10	2.25	0.3496	1	rs34832585	5	ZKSCAN8	0	intronic	5.664	6	4	4	1	1	1
BAS	TRANS	6:28124114:C:T	rs13205911	6	28124114	C	T	0.07256	4.407e-10	2.184	0.35	1	rs34832585	5	ZKSCAN8	0	UTR3	2.262	7	4	4	1	1	1
BAS	TRANS	6:28126840:C:T	rs9468300	6	28126840	C	T	0.1024	7.022e-07	1.514	0.3051	0.712125	rs34832585	5	ZKSCAN8	0	UTR3	13.42	7	4	5	1	1	1
BAS	TRANS	6:28129231:C:T	rs13197175	6	28129231	C	T	0.07356	1.399e-10	2.244	0.3496	0.986354	rs34832585	5	ZNF192P1	327	upstream	1.238	3a	1	1	1	1	1
BAS	TRANS	6:28129232:C:T	rs13197176	6	28129232	C	T	0.07256	NA	NA	NA	1	rs34832585	5	ZNF192P1	326	upstream	7.616	3a	1	1	1	1	1
BAS	TRANS	6:28130089:C:T	rs13201308	6	28130089	C	T	0.07256	1.399e-10	2.244	0.3496	1	rs34832585	5	ZNF192P1	0	ncRNA_intronic	5.253	5	1	2	1	1	1
BAS	TRANS	6:28130411:A:AGAG	rs72087025	6	28130411	AGAG	A	0.1024	NA	NA	NA	0.712125	rs34832585	5	ZNF192P1	0	ncRNA_exonic	3.698	NA	1	15	1	1	1
BAS	TRANS	6:28130450:A:G	rs34765154	6	28130450	G	A	0.07256	1.399e-10	2.244	0.3496	1	rs34832585	5	ZNF192P1	0	ncRNA_exonic	0.776	2b	1	15	1	1	1
BAS	TRANS	6:28132837:A:ACTC	rs35272790	6	28132837	ACTC	A	0.1024	NA	NA	NA	0.712125	rs34832585	5	ZNF192P1	0	ncRNA_intronic	1.858	NA	5	15	1	1	1
BAS	TRANS	6:28133239:A:T	rs34505829	6	28133239	A	T	0.07256	1.259e-10	2.249	0.3496	1	rs34832585	5	ZNF192P1	0	ncRNA_intronic	5.084	7	5	15	1	1	1
BAS	TRANS	6:28134221:C:T	rs35098436	6	28134221	T	C	0.07256	1.399e-10	2.244	0.3496	1	rs34832585	5	ZNF192P1	0	ncRNA_intronic	2.114	7	5	15	1	1	1
BAS	TRANS	6:28137499:A:G	rs72846794	6	28137499	G	A	0.07256	1.312e-10	2.246	0.3495	1	rs34832585	5	ZNF192P1	126	downstream	4.063	7	4	15	1	1	1
BAS	TRANS	6:28139710:A:T	rs13217984	6	28139710	A	T	0.07256	1.399e-10	2.244	0.3496	1	rs34832585	5	ZNF192P1	2337	intergenic	2.104	6	4	15	1	1	1
BAS	TRANS	6:28141253:G:T	rs67297533	6	28141253	G	T	0.07256	1.383e-10	2.244	0.3496	1	rs34832585	5	AL022393.7	2712	intergenic	1.991	5	5	15	1	1	1
BAS	TRANS	6:28141460:A:G	rs8180562	6	28141460	G	A	0.1024	8.212e-07	1.504	0.3051	0.712125	rs34832585	5	AL022393.7	2505	intergenic	0.232	5	5	15	1	1	1
BAS	TRANS	6:28143118:A:G	rs9380064	6	28143118	A	G	0.1024	7.804e-07	1.508	0.3051	0.712125	rs34832585	5	AL022393.7	847	upstream	0.343	7	5	15	1	1	1
BAS	TRANS	6:28144832:C:T	rs35781323	6	28144832	T	C	0.07256	1.599e-10	2.237	0.3496	1	rs34832585	5	AL022393.7	379	downstream	6.458	7	5	15	1	1	1
BAS	TRANS	6:28150878:C:T	rs34832585	6	28150878	C	T	0.07256	8.961e-11	2.274	0.3507	1	rs34832585	5	ZNF192P2	4949	intergenic	1.189	7	9	15	1	1	1
BAS	TRANS	6:28151858:T:TA	rs35056150	6	28151858	T	TA	0.1183	NA	NA	NA	0.556222	rs34832585	5	ZNF192P2	3969	intergenic	3.814	NA	5	15	1	0	1
BAS	TRANS	6:28168343:C:T	rs9368561	6	28168343	C	T	0.1014	1.122e-07	1.64	0.309	0.71939	rs34832585	5	ZNF192P2	11132	intergenic	2.206	6	9	14	0	1	1
BAS	TRANS	6:28169241:A:G	rs13195291	6	28169241	G	A	0.07256	1.681e-10	2.234	0.3497	1	rs34832585	5	ZNF192P2	12030	intergenic	0.07	7	9	14	0	1	1
BAS	TRANS	6:28170297:A:G	rs735765	6	28170297	G	A	0.1163	8.405e-07	1.49	0.3025	0.610403	rs34832585	5	ZNF192P2	13086	intergenic	1.886	NA	7	14	0	1	1
BAS	TRANS	6:28174757:A:G	rs13197633	6	28174757	G	A	0.07256	NA	NA	NA	1	rs34832585	5	TOB2P1	10663	intergenic	2.708	3a	7	13	0	1	1
BAS	TRANS	6:28183242:T:TTCTGAGGAA	rs71548310	6	28183242	T	TTCTGAGGAA	0.0994	NA	NA	NA	0.623481	rs34832585	5	TOB2P1	2178	intergenic	3.919	NA	1	13	1	1	1
BAS	TRANS	6:28187632:G:T	rs35001169	6	28187632	T	G	0.06859	2.83e-10	2.209	0.3501	0.917616	rs34832585	5	TOB2P1	976	upstream	0.505	6	5	14	1	1	1
BAS	TRANS	6:28190830:A:T	rs9393908	6	28190830	T	A	0.09841	2.393e-07	1.602	0.3101	0.630426	rs34832585	5	ZSCAN9	1833	intergenic	3.142	7	5	14	1	1	1
BAS	TRANS	6:28191057:C:T	rs9366717	6	28191057	C	T	0.09841	2.348e-07	1.603	0.3101	0.630426	rs34832585	5	ZSCAN9	1606	intergenic	6.938	7	5	14	1	1	1
BAS	TRANS	6:28191288:G:T	rs35656932	6	28191288	G	T	0.06859	2.741e-10	2.21	0.35	0.917616	rs34832585	5	ZSCAN9	1375	intergenic	0.136	5	5	14	1	1	1
BAS	TRANS	6:28193102:A:C	rs34243448	6	28193102	C	A	0.06859	2.25e-10	2.22	0.3499	0.917616	rs34832585	5	ZSCAN9	0	UTR5	4.701	4	1	1	1	1	1
BAS	TRANS	6:28201531:A:G	rs13204012	6	28201531	G	A	0.06859	2.405e-10	2.214	0.3495	0.917616	rs34832585	5	ZSCAN9	270	downstream	7.251	7	4	4	1	1	1
BAS	TRANS	6:28203056:G:T	rs13205211	6	28203056	T	G	0.06859	2.405e-10	2.214	0.3495	0.917616	rs34832585	5	ZSCAN9	1795	intergenic	3.364	5	1	5	1	1	1
BAS	TRANS	6:28203300:A:G	rs9380069	6	28203300	A	G	0.1064	1.129e-07	1.629	0.307	0.578139	rs34832585	5	ZSCAN9	2039	intergenic	1.703	1f	1	5	1	1	1
BAS	TRANS	6:28214698:C:T	rs17720293	6	28214698	C	T	0.08648	1.476e-06	1.572	0.3264	0.698369	rs34832585	5	ZKSCAN4	0	intronic	10.52	6	4	4	1	1	1
BAS	TRANS	6:28216427:A:AGAAACCTGTC	rs138887541	6	28216427	A	AGAAACCTGTC	0.06859	NA	NA	NA	0.917616	rs34832585	5	ZKSCAN4	0	intronic	3.771	NA	4	5	1	1	1
BAS	TRANS	6:28216486:C:G	rs7740487	6	28216486	C	G	0.1143	7.994e-07	1.48	0.2998	0.522086	rs34832585	5	ZKSCAN4	0	intronic	1.687	7	4	5	1	1	1
BAS	TRANS	6:28217797:G:T	rs68141011	6	28217797	G	T	0.1143	5.776e-07	1.494	0.2989	0.522086	rs34832585	5	ZKSCAN4	0	intronic	0.612	NA	4	5	1	1	1
BAS	TRANS	6:28218199:A:C	rs13200462	6	28218199	A	C	0.1143	7.479e-07	1.484	0.2998	0.522086	rs34832585	5	ZKSCAN4	0	intronic	4.042	7	5	5	1	1	1
BAS	TRANS	6:28219661:A:G	rs9986596	6	28219661	G	A	0.1143	7.479e-07	1.484	0.2998	0.522086	rs34832585	5	ZKSCAN4	0	exonic	10.7	4	1	1	1	1	1
BAS	TRANS	6:28221264:A:G	rs1679732	6	28221264	A	G	0.1163	3.404e-07	1.524	0.2988	0.511863	rs34832585	5	ZKSCAN4	0	intronic	1.213	5	2	14	1	1	1
BAS	TRANS	6:28221816:A:G	rs10456362	6	28221816	G	A	0.1153	3.274e-07	1.533	0.3001	0.516935	rs34832585	5	ZKSCAN4	0	intronic	11.35	4	2	14	1	1	1
BAS	TRANS	6:28225311:C:G	rs13208096	6	28225311	C	G	0.06859	2.996e-10	2.202	0.3495	0.917616	rs34832585	5	ZKSCAN4	0	intronic	5.18	7	5	14	1	1	1
BAS	TRANS	6:28228342:A:G	rs1679709	6	28228342	G	A	0.1163	2.703e-07	1.535	0.2985	0.511863	rs34832585	5	NKAPL	0	exonic	22.3	NA	1	9	1	1	1
BAS	TRANS	6:28229411:A:G	rs1778511	6	28229411	A	G	0.1163	3.967e-07	1.514	0.2985	0.511863	rs34832585	5	NKAPL	674	downstream	2.958	NA	5	15	1	1	1
BAS	TRANS	6:28229461:G:GA	rs11464297	6	28229461	GA	G	0.1153	NA	NA	NA	0.516935	rs34832585	5	NKAPL	724	downstream	9.193	NA	5	15	1	1	1
BAS	TRANS	6:28229881:C:T	rs1778508	6	28229881	T	C	0.1163	3.811e-07	1.516	0.2984	0.511863	rs34832585	5	NKAPL	1144	intergenic	2.173	NA	5	15	1	1	1
BAS	TRANS	6:28234597:C:T	rs2799077	6	28234597	C	T	0.1163	3.613e-07	1.517	0.2981	0.511863	rs34832585	5	RP5-874C20.3	190	upstream	5.634	2b	1	1	1	1	1
BAS	TRANS	6:28235176:A:C	rs2799079	6	28235176	A	C	0.1163	4.749e-07	1.503	0.2984	0.511863	rs34832585	5	RP5-874C20.3	0	ncRNA_intronic	9.858	1f	1	1	1	1	1
BAS	TRANS	6:28238059:C:T	rs67998226	6	28238059	T	C	0.06958	2.471e-10	2.196	0.3468	0.903606	rs34832585	5	RP5-874C20.3	0	ncRNA_intronic	3.101	3a	4	5	1	1	1
BAS	TRANS	6:28239915:A:G	rs11965538	6	28239915	G	A	0.1163	4.541e-07	1.505	0.2983	0.511863	rs34832585	5	RP5-874C20.3	0	ncRNA_exonic	1.187	6	4	4	1	1	1
BAS	TRANS	6:28241081:A:G	rs2743555	6	28241081	G	A	0.1163	4.288e-07	1.509	0.2985	0.511863	rs34832585	5	RP5-874C20.3	0	ncRNA_intronic	2.68	NA	4	4	1	1	1
BAS	TRANS	6:28242794:A:C	rs1419183	6	28242794	A	C	0.1163	1.934e-06	1.415	0.2973	0.511863	rs34832585	5	RP5-874C20.3	0	ncRNA_intronic	2.879	NA	4	4	1	1	1
BAS	TRANS	6:28250179:C:T	rs34878803	6	28250179	T	C	0.06958	2.113e-10	2.204	0.3469	0.903606	rs34832585	5	PGBD1	0	intronic	5.675	7	1	1	1	1	1
BAS	TRANS	6:28250955:A:C	rs34396849	6	28250955	A	C	0.06958	2.349e-10	2.198	0.3468	0.903606	rs34832585	5	PGBD1	0	intronic	6.767	4	1	5	1	1	1
BAS	TRANS	6:28250984:A:G	rs6901575	6	28250984	G	A	0.1163	4.84e-07	1.502	0.2984	0.511863	rs34832585	5	PGBD1	0	intronic	0.764	4	1	5	1	1	1
BAS	TRANS	6:28257377:C:T	rs13211507	6	28257377	T	C	0.06958	1.321e-10	2.227	0.3465	0.903606	rs34832585	5	PGBD1	0	intronic	13.79	6	4	5	1	1	1
BAS	TRANS	6:28258208:A:C	rs34691223	6	28258208	C	A	0.06958	1.729e-10	2.215	0.3468	0.903606	rs34832585	5	PGBD1	0	intronic	1.834	7	4	5	1	1	1
BAS	TRANS	6:28265572:C:T	rs13207345	6	28265572	C	T	0.06859	1.51e-10	2.237	0.3491	0.917616	rs34832585	5	PGBD1	0	intronic	3.688	7	4	5	1	1	1
BAS	TRANS	6:28265954:A:T	rs72854513	6	28265954	A	T	0.06859	1.547e-10	2.235	0.3491	0.917616	rs34832585	5	PGBD1	0	intronic	7.672	6	4	5	1	1	1
BAS	TRANS	6:28268824:A:G	rs33932084	6	28268824	A	G	0.07058	1.379e-10	2.231	0.3475	0.88996	rs34832585	5	PGBD1	0	exonic	14.75	3a	4	5	1	1	1
BAS	TRANS	6:28271973:A:C	rs56189111	6	28271973	C	A	0.06859	1.547e-10	2.235	0.3491	0.917616	rs34832585	5	PGBD1	1646	intergenic	1.069	5	2	5	1	1	1
BAS	TRANS	6:28277346:A:AT	rs36005309	6	28277346	AT	A	0.06958	NA	NA	NA	0.903606	rs34832585	5	PGBD1	7019	intergenic	12.91	NA	5	15	1	1	1
BAS	TRANS	6:28277671:G:T	rs13191786	6	28277671	T	G	0.06859	1.67e-10	2.231	0.3491	0.917616	rs34832585	5	PGBD1	7344	intergenic	12.18	7	5	15	1	1	1
BAS	TRANS	6:28278688:A:G	rs34950484	6	28278688	G	A	0.06958	2.029e-10	2.205	0.3467	0.903606	rs34832585	5	PGBD1	8361	intergenic	2.58	5	5	15	1	1	1
BAS	TRANS	6:28281541:C:T	rs35072899	6	28281541	C	T	0.06859	1.713e-10	2.23	0.3491	0.917616	rs34832585	5	RP5-874C20.6	5895	intergenic	8.651	7	4	15	1	1	1
BAS	TRANS	6:28281894:A:G	rs34661125	6	28281894	G	A	0.06958	2.081e-10	2.204	0.3466	0.903606	rs34832585	5	RP5-874C20.6	5542	intergenic	2.072	7	4	15	1	1	1
BAS	TRANS	6:28285985:A:G	rs13190888	6	28285985	G	A	0.06958	2.074e-10	2.204	0.3466	0.903606	rs34832585	5	RP5-874C20.6	1451	intergenic	0.027	5	5	15	1	1	1
BAS	TRANS	6:28290328:G:T	rs56075693	6	28290328	T	G	0.06859	1.707e-10	2.23	0.3491	0.917616	rs34832585	5	ZSCAN31	2141	intergenic	12.71	5	4	15	1	1	1
BAS	TRANS	6:28290647:C:T	rs34218844	6	28290647	T	C	0.06859	1.707e-10	2.23	0.3491	0.917616	rs34832585	5	ZSCAN31	1822	intergenic	0.555	3a	4	15	1	1	1
BAS	TRANS	6:28293408:G:GC	rs143618681	6	28293408	G	GC	0.06859	NA	NA	NA	0.917616	rs34832585	5	ZSCAN31	0	UTR3	7.847	NA	4	9	1	1	1
BAS	TRANS	6:28301099:A:G	rs7752448	6	28301099	A	G	0.09344	1.442e-10	2.124	0.3313	0.636057	rs34832585	5	ZSCAN31	0	intronic	5.034	4	2	15	1	1	1
BAS	TRANS	6:28301195:A:G	rs7752608	6	28301195	A	G	0.08449	9.43e-10	2.063	0.3371	0.70767	rs34832585	5	ZSCAN31	0	intronic	5.893	NA	2	15	1	1	1
BAS	TRANS	6:28304384:A:C	rs67340775	6	28304384	A	C	0.06859	1.909e-10	2.207	0.3464	0.890014	rs34832585	5	ZSCAN31	0	intronic	8.538	2b	1	1	1	1	1
BAS	TRANS	6:28305508:A:G	rs35030260	6	28305508	G	A	0.06759	3.129e-10	2.194	0.3487	0.904031	rs34832585	5	ZSCAN31	0	intronic	0.057	5	1	15	1	1	1
BAS	TRANS	6:28305863:A:AAAC	rs140136728	6	28305863	AAAC	A	0.09642	NA	NA	NA	0.721643	rs34832585	5	ZSCAN31	0	intronic	0.618	NA	5	15	1	1	1
BAS	TRANS	6:28306671:C:T	rs13217619	6	28306671	T	C	0.06759	3.209e-10	2.193	0.3487	0.904031	rs34832585	5	ZSCAN31	0	intronic	12.25	7	5	15	1	1	1
BAS	TRANS	6:28314880:C:T	rs35016036	6	28314880	C	T	0.06859	2.513e-10	2.219	0.3507	0.890014	rs34832585	5	ZSCAN31	0	intronic	10.91	5	2	14	1	1	1
BAS	TRANS	6:28318331:G:T	rs35744819	6	28318331	G	T	0.06859	2.281e-10	2.224	0.3507	0.890014	rs34832585	5	ZSCAN31:ZKSCAN3	00:00:00	intronic	13.57	3a	1	1	1	1	1
BAS	TRANS	6:28323702:A:G	rs13198809	6	28323702	G	A	0.06859	1.605e-10	2.241	0.3504	0.890014	rs34832585	5	ZSCAN31:ZKSCAN3	00:00:00	intronic	6.817	4	1	2	1	1	1
BAS	TRANS	6:28324378:C:T	rs35353359	6	28324378	C	T	0.06859	1.716e-10	2.237	0.3503	0.890014	rs34832585	5	ZKSCAN3	0	intronic	7.716	4	1	2	1	1	1
BAS	TRANS	6:28326294:G:GCAGAACCCA	rs142808087	6	28326294	GCAGAACCCA	G	0.06859	NA	NA	NA	0.890014	rs34832585	5	ZKSCAN3	0	intronic	0.703	NA	5	5	1	1	1
BAS	TRANS	6:28332141:A:G	rs13214023	6	28332141	G	A	0.06859	1.529e-10	2.243	0.3502	0.890014	rs34832585	5	ZKSCAN3	0	intronic	0.317	6	4	4	1	1	1
BAS	TRANS	6:28345282:C:T	rs35017208	6	28345282	C	T	0.06859	1.529e-10	2.238	0.3495	0.890014	rs34832585	5	ZSCAN12	1449	intergenic	2.967	7	4	5	1	1	1
BAS	TRANS	6:28349698:A:G	rs13213152	6	28349698	A	G	0.06859	1.059e-10	2.261	0.35	0.890014	rs34832585	5	ZSCAN12	0	UTR3	3.944	6	4	4	1	1	1
BAS	TRANS	6:28354835:C:G	rs67981811	6	28354835	C	G	0.06859	1.749e-10	2.231	0.3495	0.890014	rs34832585	5	ZSCAN12	0	intronic	1.941	6	4	5	1	1	1
BAS	TRANS	6:28357807:C:T	rs36092177	6	28357807	C	T	0.06859	1.749e-10	2.231	0.3495	0.890014	rs34832585	5	ZSCAN12	0	intronic	2.565	5	4	4	1	1	1
BAS	TRANS	6:28358009:A:T	rs13213986	6	28358009	T	A	0.06859	1.213e-10	2.254	0.35	0.890014	rs34832585	5	ZSCAN12	0	intronic	9.552	6	4	4	1	1	1
BAS	TRANS	6:28359632:G:T	rs2232429	6	28359632	T	G	0.06859	1.749e-10	2.231	0.3495	0.890014	rs34832585	5	ZSCAN12	0	intronic	6.268	7	4	4	1	1	1
BAS	TRANS	6:28360659:C:G	rs2232426	6	28360659	G	C	0.06859	1.749e-10	2.231	0.3495	0.890014	rs34832585	5	ZSCAN12	0	intronic	3.93	5	4	4	1	1	1
BAS	TRANS	6:28362309:A:G	rs34546986	6	28362309	G	A	0.06859	1.092e-10	2.259	0.3499	0.890014	rs34832585	5	ZSCAN12	0	intronic	0.297	5	1	5	1	1	1
BAS	TRANS	6:28364232:A:G	rs34871267	6	28364232	G	A	0.06859	1.028e-10	2.262	0.3498	0.890014	rs34832585	5	ZSCAN12	0	intronic	5.305	5	3	5	1	1	1
BAS	TRANS	6:28366151:A:G	rs2232423	6	28366151	A	G	0.06859	1.484e-10	2.239	0.3494	0.890014	rs34832585	5	ZSCAN12	0	exonic	0.36	NA	1	7	1	1	1
BAS	TRANS	6:28368508:C:G	rs35883476	6	28368508	G	C	0.06859	1.051e-10	2.26	0.3498	0.890014	rs34832585	5	ZSCAN12	996	upstream	0.071	5	1	14	1	1	1
BAS	TRANS	6:28394680:C:T	rs13201681	6	28394680	C	T	0.06859	1.376e-10	2.246	0.3498	0.890014	rs34832585	5	ZSCAN23	5026	intergenic	2.102	6	4	5	1	1	1
BAS	TRANS	6:28397676:A:AAC	rs71548333	6	28397676	AAC	A	0.06859	NA	NA	NA	0.890014	rs34832585	5	ZSCAN23	2030	intergenic	1.214	NA	4	5	1	1	1
BAS	TRANS	6:28411941:C:G	rs67381177	6	28411941	G	C	0.06859	1.415e-10	2.246	0.35	0.890014	rs34832585	5	ZSCAN23	661	upstream	0.096	6	1	14	1	1	1
BAS	TRANS	6:28436014:T:TAAACATA	rs138024639	6	28436014	TAAACATA	T	0.06859	NA	NA	NA	0.890014	rs34832585	5	OR2E1P	12095	intergenic	1.793	NA	5	14	0	1	1
BAS	TRANS	6:28436145:C:T	rs55690788	6	28436145	T	C	0.06859	NA	NA	NA	0.890014	rs34832585	5	OR2E1P	12226	intergenic	0.626	5	5	14	0	1	1
BAS	TRANS	6:28437763:A:AGAG	rs34349668	6	28437763	AGAG	A	0.06859	NA	NA	NA	0.890014	rs34832585	5	OR2E1P	13844	intergenic	10.55	NA	1	14	0	1	1
BAS	TRANS	6:28453618:G:T	rs34676049	6	28453618	T	G	0.06859	NA	NA	NA	0.890014	rs34832585	5	GPX6	17454	intergenic	3.948	5	5	14	0	1	0
BAS	TRANS	6:28482917:C:T	rs13191038	6	28482917	T	C	0.06759	NA	NA	NA	0.876484	rs34832585	5	GPX6	0	intronic	0.984	5	5	14	1	1	1
BAS	TRANS	6:28562247:T:TG	rs34119086	6	28562247	TG	T	0.06859	NA	NA	NA	0.863657	rs34832585	5	SCAND3	0	intergenic	0.149	NA	5	14	1	1	1
BAS	TRANS	6:28576143:A:T	rs4947336	6	28576143	T	A	0.06859	2.654e-09	2.079	0.3493	0.890014	rs34832585	5	SCAND3	0	intergenic	10.48	5	2	14	1	1	1
BAS	TRANS	6:28619353:A:G	rs34724414	6	28619353	A	G	0.06859	4.534e-09	2.045	0.3488	0.890014	rs34832585	5	LINC00533	2509	intergenic	7.193	7	5	14	1	1	1
BAS	TRANS	6:28622914:A:G	rs13193532	6	28622914	A	G	0.1024	2.54e-05	1.265	0.3003	0.578601	rs34832585	5	LINC00533	6070	intergenic	0.147	6	5	14	1	1	1
BAS	TRANS	6:28630691:A:G	rs13194504	6	28630691	G	A	0.06859	NA	NA	NA	0.890014	rs34832585	5	LINC00533	13847	intergenic	10.61	5	5	14	0	1	1
BAS	TRANS	6:28635780:C:T	rs35128564	6	28635780	T	C	0.1014	3.113e-05	1.25	0.3001	0.585082	rs34832585	5	LINC00533	18936	intergenic	0.519	7	5	14	0	1	1
BAS	TRANS	6:28650523:C:T	rs4486067	6	28650523	T	C	0.1034	1.877e-05	1.283	0.2997	0.572234	rs34832585	5	LINC00533	33679	intergenic	9.491	4	2	14	0	1	1
BAS	TRANS	6:28651091:G:T	rs13202664	6	28651091	T	G	0.1034	1.911e-05	1.282	0.2997	0.572234	rs34832585	5	LINC00533	34247	intergenic	10.93	7	1	14	0	1	1
BAS	TRANS	6:28651780:A:G	rs6910361	6	28651780	G	A	0.1034	1.884e-05	1.283	0.2998	0.572234	rs34832585	5	LINC00533	34936	intergenic	2.853	6	1	14	0	1	1
BAS	TRANS	6:28657458:A:G	rs34953859	6	28657458	A	G	0.1024	1.439e-05	1.305	0.3008	0.578601	rs34832585	5	LINC00533	40614	intergenic	12.27	5	5	14	0	1	1
BAS	TRANS	6:28666730:CAGATAGAT:CAGATAGATAGATAGAT	rs531253765	6	28666730	CAGATAGATAGATAGAT	CAGATAGAT	0.02087	NA	NA	NA	0.852237	rs34832585	5	RPSAP2	33063	NA	NA	NA	5	14	0	0	1
BAS	TRANS	6:28666730:CAGAT:CAGATAGATAGATAGAT	rs528673091	6	28666730	CAGATAGATAGATAGAT	CAGAT	0.0825	NA	NA	NA	0.852237	rs34832585	5	RPSAP2	33063	NA	NA	NA	5	14	0	0	1
BAS	TRANS	6:28666730:C:CAGATAGATAGATAGAT	rs572203177	6	28666730	CAGATAGATAGATAGAT	C	0.002982	NA	NA	NA	0.852237	rs34832585	5	RPSAP2	33063	intergenic	0.439	NA	5	14	0	0	1
BAS	TRANS	6:28667669:A:G	rs35044849	6	28667669	A	G	0.06859	NA	NA	NA	0.890014	rs34832585	5	RPSAP2	32124	intergenic	1.413	7	7	14	0	1	1
BAS	TRANS	6:28671343:C:G	rs6908726	6	28671343	C	G	0.07654	2.456e-08	1.884	0.3378	0.814377	rs3117439	5	RPSAP2	28450	intergenic	3.245	6	4	14	0	1	1
BAS	TRANS	6:28673434:A:G	rs35243068	6	28673434	G	A	0.06958	3.154e-09	2.059	0.3476	0.901072	rs3117439	5	RPSAP2	26359	intergenic	0.225	5	5	14	0	1	1
BAS	TRANS	6:28673998:A:G	rs4713177	6	28673998	G	A	0.07256	2.013e-09	2.078	0.3465	0.887796	rs3117439	5	RPSAP2	25795	intergenic	0.141	7	5	14	0	1	1
BAS	TRANS	6:28677045:C:CA	rs71548364	6	28677045	CA	C	0.1064	NA	NA	NA	0.598049	rs3117439	5	RPSAP2	22748	intergenic	3.404	NA	1	13	0	0	1
BAS	TRANS	6:28678357:C:T	rs7775835	6	28678357	C	T	0.1064	NA	NA	NA	0.585104	rs3117439	5	RPSAP2	21436	intergenic	1.117	4	1	13	0	1	1
BAS	TRANS	6:28681415:A:G	rs13217472	6	28681415	G	A	0.06958	3.16e-09	2.06	0.3477	0.901072	rs3117439	5	RPSAP2	18378	intergenic	2.919	6	5	14	0	1	1
BAS	TRANS	6:28682442:C:T	rs9393925	6	28682442	C	T	0.09642	2.703e-08	1.774	0.319	0.654872	rs3117439	5	RPSAP2	17351	intergenic	2.227	6	5	14	0	1	1
BAS	TRANS	6:28682725:A:G	rs9393926	6	28682725	A	G	0.07753	1.219e-08	1.928	0.3383	0.828173	rs3117439	5	RPSAP2	17068	intergenic	5.062	6	5	14	0	1	1
BAS	TRANS	6:28696063:A:C	rs9393929	6	28696063	C	A	0.07753	1.277e-08	1.925	0.3382	0.828173	rs3117439	5	RPSAP2	3730	intergenic	5.32	4	1	14	1	1	1
BAS	TRANS	6:28701492:C:G	rs6456835	6	28701492	C	G	0.07753	1.372e-08	1.921	0.3383	0.828173	rs3117439	5	RPSAP2	810	downstream	0.126	5	5	13	1	1	1
BAS	TRANS	6:28705074:G:T	rs1311911	6	28705074	G	T	0.07753	1.294e-08	1.926	0.3387	0.828173	rs3117439	5	RPSAP2	4392	intergenic	5.672	5	1	13	1	1	1
BAS	TRANS	6:28707153:T:TTATTA	rs541911739	6	28707153	TTATTA	T	0.07853	NA	NA	NA	0.842036	rs3117439	5	RPSAP2	6471	intergenic	1.074	NA	5	13	1	1	1
BAS	TRANS	6:28709151:G:GGTT	rs574713947	6	28709151	GGTT	G	0.07157	NA	NA	NA	0.901243	rs3117439	5	RPSAP2	8469	intergenic	1.711	NA	2	14	1	1	1
BAS	TRANS	6:28712663:A:G	rs1233579	6	28712663	A	G	0.07058	3.76e-09	2.044	0.3466	0.887277	rs3117439	5	RPSAP2	11981	intergenic	4.732	7	5	14	0	1	1
BAS	TRANS	6:28713118:G:GAC	rs148082388	6	28713118	G	GAC	0.06958	NA	NA	NA	0.901072	rs3117439	5	RPSAP2	12436	intergenic	3.206	NA	5	14	0	1	1
BAS	TRANS	6:28713725:C:G	rs1233580	6	28713725	G	C	0.07058	3.779e-09	2.043	0.3466	0.887277	rs3117439	5	RPSAP2	13043	intergenic	3.203	5	5	14	0	1	1
BAS	TRANS	6:28713847:C:T	rs1233581	6	28713847	C	T	0.07058	3.779e-09	2.043	0.3466	0.887277	rs3117439	5	RPSAP2	13165	intergenic	0.183	7	5	14	0	1	1
BAS	TRANS	6:28715566:A:G	rs1233583	6	28715566	G	A	0.07157	3.844e-09	2.042	0.3466	0.873836	rs3117439	5	RPSAP2	14884	intergenic	14.21	2b	1	13	0	1	1
BAS	TRANS	6:28716854:A:T	rs1311912	6	28716854	A	T	0.07058	3.486e-09	2.048	0.3466	0.887277	rs3117439	5	RPSAP2	16172	intergenic	1.829	6	5	14	0	1	1
BAS	TRANS	6:28717178:C:G	rs1311913	6	28717178	G	C	0.07058	3.486e-09	2.048	0.3466	0.887277	rs3117439	5	RPSAP2	16496	intergenic	0.851	7	5	14	0	1	1
BAS	TRANS	6:28719976:C:T	rs1233588	6	28719976	T	C	0.07058	2.991e-09	2.057	0.3467	0.887277	rs3117439	5	RPSAP2	19294	intergenic	2.197	5	1	14	0	1	1
BAS	TRANS	6:28723421:C:T	rs9257133	6	28723421	C	T	0.07058	3.125e-09	2.059	0.3475	0.887277	rs3117439	5	AL662890.1	20271	intergenic	0.873	7	5	14	0	1	1
BAS	TRANS	6:28723841:A:C	rs9257136	6	28723841	A	C	0.07058	3.446e-09	2.051	0.3471	0.887277	rs3117439	5	AL662890.1	19851	intergenic	4.66	5	2	14	0	1	1
BAS	TRANS	6:28723949:C:T	rs9257137	6	28723949	T	C	0.07058	3.288e-09	2.052	0.3467	0.887277	rs3117439	5	AL662890.1	19743	intergenic	4.296	3a	2	14	0	1	1
BAS	TRANS	6:28723960:C:T	rs1238262	6	28723960	C	T	0.07058	3.245e-09	2.057	0.3475	0.887277	rs3117439	5	AL662890.1	19732	intergenic	0.822	2b	2	14	0	1	1
BAS	TRANS	6:28724082:A:T	rs1742743	6	28724082	A	T	0.07058	3.18e-09	2.054	0.3467	0.887277	rs3117439	5	AL662890.1	19610	intergenic	0.09	2b	1	14	0	1	1
BAS	TRANS	6:28724340:A:AAAAAC	6:28724340:A:AAAAAC	6	28724340	A	AAAAAC	0.06958	NA	NA	NA	0.873375	rs3117439	5	AL662890.1	19352	intergenic	1.539	NA	1	14	0	0	1
BAS	TRANS	6:28724340:A:AAAAACAAAAC	6:28724340:A:AAAAACAAAAC	6	28724340	A	AAAAACAAAAC	0.1312	NA	NA	NA	0.873375	rs3117439	5	AL662890.1	19352	NA	1.354	NA	1	14	0	0	1
BAS	TRANS	6:28724340:A:AAAAACAAAACAAAAC	6:28724340:A:AAAAACAAAACAAAAC	6	28724340	A	AAAAACAAAACAAAAC	0.008946	NA	NA	NA	0.873375	rs3117439	5	AL662890.1	19352	NA	1.189	NA	1	14	0	0	1
BAS	TRANS	6:28724999:A:AT	rs528946452	6	28724999	A	AT	0.0825	NA	NA	NA	0.745941	rs3117439	5	AL662890.1	18693	intergenic	1.326	NA	1	14	0	0	1
BAS	TRANS	6:28726815:C:T	rs1233593	6	28726815	C	T	0.07058	3.288e-09	2.052	0.3467	0.887277	rs3117439	5	AL662890.1	16877	intergenic	1.304	5	1	14	0	1	1
BAS	TRANS	6:28727121:A:G	rs9257140	6	28727121	G	A	0.06958	5.112e-09	2.033	0.3478	0.901072	rs3117439	5	AL662890.1	16571	intergenic	0.858	5	2	14	0	1	1
BAS	TRANS	6:28727343:A:G	rs1233594	6	28727343	A	G	0.07058	3.288e-09	2.052	0.3467	0.887277	rs3117439	5	AL662890.1	16349	intergenic	3.151	7	5	14	0	1	1
BAS	TRANS	6:28731188:G:T	rs1233599	6	28731188	T	G	0.07058	3.244e-09	2.053	0.3467	0.887277	rs3117439	5	AL662890.1	12504	intergenic	1.596	5	5	13	0	1	1
BAS	TRANS	6:28732514:A:G	rs1233600	6	28732514	A	G	0.07058	2.565e-09	2.065	0.3466	0.887277	rs3117439	5	AL662890.1	11178	intergenic	4.868	NA	1	13	0	1	1
BAS	TRANS	6:28734676:A:G	rs1233604	6	28734676	G	A	0.07058	6.418e-09	2.012	0.3464	0.887277	rs3117439	5	AL662890.1	9016	intergenic	5.627	6	5	13	1	1	1
BAS	TRANS	6:28734987:C:CAA	rs9278063	6	28734987	CAA	C	0.06958	NA	NA	NA	0.901072	rs3117439	5	AL662890.1	8705	intergenic	1.429	NA	7	13	1	1	1
BAS	TRANS	6:28736201:A:G	rs1233609	6	28736201	G	A	0.07058	2.761e-09	2.061	0.3466	0.887277	rs3117439	5	AL662890.1	7491	intergenic	2.515	7	5	13	1	1	1
BAS	TRANS	6:28736988:A:G	rs1233610	6	28736988	A	G	0.07058	2.761e-09	2.061	0.3466	0.887277	rs3117439	5	AL662890.1	6704	intergenic	7.182	7	5	13	1	1	1
BAS	TRANS	6:28737054:A:G	rs1233611	6	28737054	A	G	0.07058	2.761e-09	2.061	0.3466	0.887277	rs3117439	5	AL662890.1	6638	intergenic	4.928	7	5	13	1	1	1
BAS	TRANS	6:28738429:G:T	rs1233612	6	28738429	G	T	0.07058	2.761e-09	2.061	0.3466	0.887277	rs3117439	5	AL662890.1	5263	intergenic	3.787	4	5	13	1	1	1
BAS	TRANS	6:28741734:A:C	rs9257167	6	28741734	C	A	0.06958	3.611e-09	2.052	0.3476	0.901072	rs3117439	5	AL662890.1	1958	intergenic	6.265	5	5	13	1	1	1
BAS	TRANS	6:28742086:C:G	rs1311914	6	28742086	G	C	0.07058	2.703e-09	2.062	0.3466	0.887277	rs3117439	5	AL662890.1	1606	intergenic	1.487	5	5	13	1	1	1
BAS	TRANS	6:28742850:A:G	rs1233618	6	28742850	G	A	0.07058	2.748e-09	2.061	0.3466	0.887277	rs3117439	5	AL662890.1	842	upstream	1.198	3a	5	13	1	1	1
BAS	TRANS	6:28745452:A:G	rs1233619	6	28745452	G	A	0.07058	3.286e-09	2.049	0.3462	0.887277	rs3117439	5	AL662890.1	1651	intergenic	5.661	6	7	13	1	1	1
BAS	TRANS	6:28746171:A:G	rs1233620	6	28746171	G	A	0.07058	2.813e-09	2.06	0.3466	0.887277	rs3117439	5	AL662890.1	2370	intergenic	0.01	4	7	13	1	1	1
BAS	TRANS	6:28748281:C:T	rs1233623	6	28748281	C	T	0.07058	3.084e-09	2.055	0.3466	0.887277	rs3117439	5	NOL5BP	3128	intergenic	2.831	5	5	13	1	1	1
BAS	TRANS	6:28750265:C:G	rs1233624	6	28750265	G	C	0.07058	2.986e-09	2.057	0.3466	0.887277	rs3117439	5	NOL5BP	1144	intergenic	4.742	6	2	13	1	1	1
BAS	TRANS	6:28751041:G:T	rs1311917	6	28751041	G	T	0.07058	2.986e-09	2.057	0.3466	0.887277	rs3117439	5	NOL5BP	368	downstream	0.168	5	5	13	1	1	1
BAS	TRANS	6:28753646:C:T	rs1311918	6	28753646	C	T	0.07058	2.754e-09	2.061	0.3466	0.887277	rs3117439	5	NOL5BP	1864	intergenic	0.874	5	5	13	1	1	1
BAS	TRANS	6:28754431:A:AT	rs139871222	6	28754431	AT	A	0.07058	NA	NA	NA	0.887277	rs3117439	5	NOL5BP	2649	intergenic	2.776	NA	5	13	1	1	1
BAS	TRANS	6:28755687:T:TGG	rs537027827	6	28755687	T	TGG	0.1153	NA	NA	NA	0.508476	rs3117439	5	NOL5BP	3905	intergenic	2.409	NA	5	13	1	1	1
BAS	TRANS	6:28756008:A:T	rs9257183	6	28756008	A	T	0.07157	4.283e-09	2.033	0.3461	0.901243	rs3117439	5	NOL5BP	4226	intergenic	3.566	7	5	13	1	1	1
BAS	TRANS	6:28756088:C:T	rs9257184	6	28756088	C	T	0.07157	4.377e-09	2.032	0.3461	0.901243	rs3117439	5	NOL5BP	4306	intergenic	2.503	5	5	13	1	1	1
BAS	TRANS	6:28756902:C:T	rs9257187	6	28756902	C	T	0.07157	3.724e-09	2.042	0.3463	0.901243	rs3117439	5	NOL5BP	5120	intergenic	6.031	4	1	13	1	1	1
BAS	TRANS	6:28757489:C:T	rs9257188	6	28757489	T	C	0.07157	4.035e-09	2.038	0.3464	0.901243	rs3117439	5	NOL5BP	5707	intergenic	9.13	4	1	10	1	1	1
BAS	TRANS	6:28757555:C:G	rs9257189	6	28757555	C	G	0.07157	4.035e-09	2.038	0.3464	0.901243	rs3117439	5	NOL5BP	5773	intergenic	14.92	4	1	10	1	1	1
BAS	TRANS	6:28760133:G:GA	6:28760133:G:GA	6	28760133	G	GA	0.1083	NA	NA	NA	0.560801	rs3117439	5	AL662890.3	3615	intergenic	1.154	NA	5	13	1	0	1
BAS	TRANS	6:28764103:A:T	rs7764642	6	28764103	T	A	0.07157	4.901e-09	2.027	0.3463	0.901243	rs3117439	5	AL662890.3	290	upstream	4.131	3a	1	13	1	1	1
BAS	TRANS	6:28764974:A:G	rs9257190	6	28764974	A	G	0.1153	3.504e-05	1.2	0.2901	0.508476	rs3117439	5	AL662890.3	1161	intergenic	5.308	5	1	14	1	1	1
BAS	TRANS	6:28765098:C:G	rs9257191	6	28765098	C	G	0.07157	5.529e-09	2.02	0.3463	0.901243	rs3117439	5	AL662890.3	1285	intergenic	3.523	3a	5	14	1	1	1
BAS	TRANS	6:28765346:C:G	rs9257192	6	28765346	G	C	0.07058	4.901e-09	2.027	0.3463	0.887277	rs3117439	5	AL662890.3	1533	intergenic	5.423	5	5	14	1	1	1
BAS	TRANS	6:28766359:C:CAT	rs202065757	6	28766359	C	CAT	0.07256	NA	NA	NA	0.887796	rs3117439	5	AL662890.3	2546	intergenic	3.312	NA	5	14	1	1	1
BAS	TRANS	6:28767482:A:C	rs7761321	6	28767482	C	A	0.07157	4.635e-09	2.029	0.3461	0.901243	rs3117439	5	AL662890.3	3669	intergenic	0.245	6	5	14	1	1	1
BAS	TRANS	6:28768113:A:C	rs7766107	6	28768113	C	A	0.1123	NA	NA	NA	0.523857	rs3117439	5	AL662890.3	4300	intergenic	1.905	6	5	14	1	1	1
BAS	TRANS	6:28768113:C:CA	rs545599643	6	28768113	C	CA	0.002982	NA	NA	NA	0.523857	rs3117439	5	AL662890.3	4300	NA	1.2	NA	5	14	1	0	1
BAS	TRANS	6:28768267:A:G	rs7766699	6	28768267	G	A	0.07157	4.635e-09	2.029	0.3461	0.901243	rs3117439	5	AL662890.3	4454	intergenic	5.001	7	5	14	1	1	1
BAS	TRANS	6:28768698:C:T	rs7767099	6	28768698	C	T	0.07157	4.365e-09	2.032	0.3461	0.901243	rs3117439	5	AL662890.3	4885	intergenic	8.661	6	5	14	1	1	1
BAS	TRANS	6:28768932:C:T	rs9257217	6	28768932	C	T	0.07157	4.635e-09	2.029	0.3461	0.901243	rs3117439	5	AL662890.3	5119	intergenic	2.609	5	5	14	1	1	1
BAS	TRANS	6:28769671:C:T	rs2765220	6	28769671	T	C	0.1153	3.288e-05	1.203	0.2897	0.508476	rs3117439	5	AL662890.3	5858	intergenic	4.949	NA	5	14	1	1	1
BAS	TRANS	6:28770683:G:T	rs7739915	6	28770683	G	T	0.1064	3.505e-05	1.231	0.2974	0.572945	rs3117439	5	AL662890.3	6870	intergenic	1.423	2b	1	13	1	1	1
BAS	TRANS	6:28773355:G:T	rs3132373	6	28773355	G	T	0.07157	5.203e-09	2.022	0.3461	0.901243	rs3117439	5	AL662890.3	9542	intergenic	2.548	NA	5	14	1	1	1
BAS	TRANS	6:28773496:C:T	rs3132372	6	28773496	T	C	0.1153	2.796e-05	1.214	0.2898	0.508476	rs3117439	5	AL662890.3	9683	intergenic	3.417	NA	1	14	1	1	1
BAS	TRANS	6:28775322:A:G	rs3131344	6	28775322	G	A	0.1153	2.796e-05	1.214	0.2898	0.508476	rs3117439	5	AL662890.3	11509	intergenic	0.483	NA	5	13	0	1	1
BAS	TRANS	6:28775564:A:G	rs3131343	6	28775564	G	A	0.07157	4.17e-09	2.034	0.346	0.901243	rs3117439	5	AL662890.3	11751	intergenic	0.788	NA	5	13	0	1	1
BAS	TRANS	6:28776117:A:G	rs4324798	6	28776117	G	A	0.07058	4.198e-09	2.034	0.346	0.91504	rs3117439	5	AL662890.3	12304	intergenic	6.218	4	1	13	0	1	1
BAS	TRANS	6:28776317:C:T	rs9257223	6	28776317	T	C	0.07058	4.612e-09	2.029	0.3461	0.91504	rs3117439	5	AL662890.3	12504	intergenic	7.358	4	1	13	0	1	1
BAS	TRANS	6:28777570:T:TC	rs573168886	6	28777570	T	TC	0.07058	NA	NA	NA	0.91504	rs3117439	5	AL662890.3	13757	intergenic	0.543	NA	1	13	0	1	1
BAS	TRANS	6:28778723:C:T	rs3131341	6	28778723	C	T	0.06958	5.962e-09	2.021	0.3472	0.929201	rs3117439	5	AL662890.3	14910	intergenic	3.516	4	1	13	0	1	1
BAS	TRANS	6:28779423:A:G	rs417919	6	28779423	A	G	0.1143	2.887e-05	1.213	0.2899	0.513526	rs3117439	5	AL662890.3	15610	intergenic	2.202	NA	2	13	0	1	1
BAS	TRANS	6:28779878:G:T	rs3131340	6	28779878	T	G	0.07157	4.716e-09	2.028	0.3462	0.901243	rs3117439	5	AL662890.3	16065	intergenic	9.259	NA	5	13	0	1	1
BAS	TRANS	6:28782160:A:G	rs3132397	6	28782160	G	A	0.07058	4.716e-09	2.028	0.3462	0.91504	rs3117439	5	AL662890.3	18347	intergenic	8.5	NA	2	13	0	1	1
BAS	TRANS	6:28782310:C:T	rs3132396	6	28782310	T	C	0.07058	4.716e-09	2.028	0.3462	0.91504	rs3117439	5	AL662890.3	18497	intergenic	8.477	NA	1	13	0	1	1
BAS	TRANS	6:28787193:A:G	rs9257226	6	28787193	A	G	0.1143	2.52e-05	1.221	0.2899	0.513526	rs3117439	5	XXbac-BPG308K3.5	18452	intergenic	1.946	7	5	14	0	1	1
BAS	TRANS	6:28787384:C:T	rs9257227	6	28787384	T	C	0.07058	4.074e-09	2.036	0.3461	0.91504	rs3117439	5	XXbac-BPG308K3.5	18261	intergenic	8.65	7	5	14	0	1	1
BAS	TRANS	6:28788769:A:G	rs3135294	6	28788769	G	A	0.07058	4.195e-09	2.034	0.3461	0.91504	rs3117439	5	XXbac-BPG308K3.5	16876	intergenic	1.641	6	5	14	0	1	1
BAS	TRANS	6:28789266:C:T	rs172329	6	28789266	T	C	0.1143	2.683e-05	1.217	0.2898	0.513526	rs3117439	5	XXbac-BPG308K3.5	16379	intergenic	1.384	NA	5	14	0	1	1
BAS	TRANS	6:28790373:C:CT	rs146924495	6	28790373	C	CT	0.1123	NA	NA	NA	0.513393	rs3117439	5	XXbac-BPG308K3.5	15272	intergenic	3.893	NA	1	14	0	0	1
BAS	TRANS	6:28790528:C:T	rs172328	6	28790528	C	T	0.1054	3.269e-05	1.235	0.2974	0.579172	rs3117439	5	XXbac-BPG308K3.5	15117	intergenic	2.712	NA	1	14	0	1	1
BAS	TRANS	6:28791681:A:T	rs67662386	6	28791681	A	T	0.1054	3.288e-05	1.238	0.2981	0.579172	rs3117439	5	XXbac-BPG308K3.5	13964	intergenic	0.467	6	1	13	0	0	1
BAS	TRANS	6:28792030:A:G	rs3118360	6	28792030	G	A	0.07058	5.645e-09	2.022	0.347	0.91504	rs3117439	5	XXbac-BPG308K3.5	13615	intergenic	6.034	7	5	13	0	1	1
BAS	TRANS	6:28792477:A:G	rs209181	6	28792477	G	A	0.1054	3.774e-05	1.225	0.2973	0.579172	rs3117439	5	XXbac-BPG308K3.5	13168	intergenic	12.38	NA	2	13	0	1	1
BAS	TRANS	6:28793904:G:T	rs3118359	6	28793904	G	T	0.06958	8.906e-09	1.996	0.3471	0.929201	rs3117439	5	XXbac-BPG308K3.5	11741	intergenic	2.004	NA	1	13	0	1	1
BAS	TRANS	6:28793915:C:T	rs3135295	6	28793915	T	C	0.07058	4.738e-09	2.028	0.3463	0.91504	rs3117439	5	XXbac-BPG308K3.5	11730	intergenic	5.021	4	1	13	0	1	1
BAS	TRANS	6:28795856:A:T	rs3135296	6	28795856	A	T	0.07058	1.632e-09	2.096	0.3475	0.91504	rs3117439	5	XXbac-BPG308K3.5	9789	intergenic	3.3	6	13	13	1	1	1
BAS	TRANS	6:28796071:C:G	rs3131337	6	28796071	G	C	0.07952	6.74e-09	1.929	0.3327	0.805679	rs3117439	5	XXbac-BPG308K3.5	9574	intergenic	4.221	6	13	14	1	1	1
BAS	TRANS	6:28799155:A:T	rs4947303	6	28799155	A	T	0.07058	4.996e-09	2.024	0.346	0.91504	rs3117439	5	XXbac-BPG308K3.5	6490	intergenic	6.525	6	14	14	1	1	1
BAS	TRANS	6:28799388:G:T	rs3118358	6	28799388	T	G	0.07058	4.996e-09	2.024	0.346	0.91504	rs3117439	5	XXbac-BPG308K3.5	6257	intergenic	5.893	7	14	14	1	0	1
BAS	TRANS	6:28801168:A:G	rs3132376	6	28801168	G	A	0.07058	4.988e-09	2.024	0.346	0.91504	rs3117439	5	XXbac-BPG308K3.5	4477	intergenic	0.057	7	5	14	1	1	1
BAS	TRANS	6:28802149:A:G	rs3118357	6	28802149	G	A	0.07058	4.779e-09	2.026	0.346	0.91504	rs3117439	5	XXbac-BPG308K3.5	3496	intergenic	0.268	NA	1	14	1	1	1
BAS	TRANS	6:28802721:C:CT	rs563655097	6	28802721	C	CT	0.1173	NA	NA	NA	0.556039	rs3117439	5	XXbac-BPG308K3.5	2924	intergenic	0.874	NA	5	14	1	0	1
BAS	TRANS	6:28803291:C:T	rs9257248	6	28803291	C	T	0.07058	5.492e-09	2.015	0.3455	0.91504	rs3117439	5	XXbac-BPG308K3.5	2354	intergenic	1.418	7	5	14	1	1	1
BAS	TRANS	6:28803504:C:T	rs9257249	6	28803504	T	C	0.07058	4.942e-09	2.024	0.346	0.91504	rs3117439	5	XXbac-BPG308K3.5	2141	intergenic	4.546	7	5	14	1	1	1
BAS	TRANS	6:28803633:A:T	rs9257250	6	28803633	A	T	0.07058	4.527e-09	2.029	0.346	0.91504	rs3117439	5	XXbac-BPG308K3.5	2012	intergenic	1.21	6	5	14	1	1	1
BAS	TRANS	6:28804688:A:G	rs3135297	6	28804688	G	A	0.07058	4.14e-09	2.035	0.346	0.91504	rs3117439	5	XXbac-BPG308K3.5	957	downstream	11.24	2b	1	14	1	1	1
BAS	TRANS	6:28806303:C:G	rs3135298	6	28806303	G	C	0.06958	4.14e-09	2.035	0.346	0.901072	rs3117439	5	XXbac-BPG308K3.5	0	ncRNA_intronic	0.003	4	1	1	1	1	1
BAS	TRANS	6:28808992:A:G	rs3132395	6	28808992	A	G	0.07058	4.076e-09	2.036	0.346	0.91504	rs3117439	5	XXbac-BPG308K3.5	2208	intergenic	7.77	7	13	14	1	1	1
BAS	TRANS	6:28809038:G:T	rs3132394	6	28809038	T	G	0.07058	5.903e-09	2.018	0.3467	0.91504	rs3117439	5	XXbac-BPG308K3.5	2254	intergenic	9.929	NA	13	14	1	1	1
BAS	TRANS	6:28809050:C:G	rs3135299	6	28809050	G	C	0.06958	4.769e-09	2.033	0.3471	0.929201	rs3117439	5	XXbac-BPG308K3.5	2266	intergenic	9.119	NA	13	14	1	1	1
BAS	TRANS	6:28809598:C:T	rs3132393	6	28809598	T	C	0.07058	4.076e-09	2.036	0.346	0.91504	rs3117439	5	XXbac-BPG308K3.5	2814	intergenic	1.634	NA	13	14	1	1	1
BAS	TRANS	6:28814446:C:T	rs3131335	6	28814446	T	C	0.07058	4.076e-09	2.036	0.346	0.91504	rs3117439	5	XXbac-BPG308K3.5	7662	intergenic	1.055	NA	9	14	1	1	1
BAS	TRANS	6:28817590:C:T	rs9257262	6	28817590	C	T	0.07058	4.157e-09	2.034	0.346	0.91504	rs3117439	5	XXbac-BPG308K3.6	9811	intergenic	2.713	6	5	15	1	1	1
BAS	TRANS	6:28817897:C:T	rs7760313	6	28817897	T	C	0.07058	4.076e-09	2.036	0.346	0.91504	rs3117439	5	XXbac-BPG308K3.6	9504	intergenic	2.3	7	5	15	1	1	1
BAS	TRANS	6:28819880:A:G	rs9257267	6	28819880	A	G	0.07058	4.076e-09	2.036	0.346	0.91504	rs3117439	5	XXbac-BPG308K3.6	7521	intergenic	4.272	6	5	15	1	1	1
BAS	TRANS	6:28821676:A:G	rs9257271	6	28821676	G	A	0.07058	4.076e-09	2.036	0.346	0.91504	rs3117439	5	XXbac-BPG308K3.6	5725	intergenic	1.494	NA	5	15	1	1	1
BAS	TRANS	6:28821735:C:T	rs9257272	6	28821735	T	C	0.07058	4.458e-09	2.03	0.346	0.91504	rs3117439	5	XXbac-BPG308K3.6	5666	intergenic	0.565	7	5	15	1	1	1
BAS	TRANS	6:28823999:A:C	rs3132384	6	28823999	C	A	0.07058	4.076e-09	2.036	0.346	0.91504	rs3117439	5	XXbac-BPG308K3.6	3402	intergenic	5.352	5	5	15	1	1	1
BAS	TRANS	6:28824397:A:T	rs3135300	6	28824397	T	A	0.07058	4.076e-09	2.036	0.346	0.91504	rs3117439	5	XXbac-BPG308K3.6	3004	intergenic	13.51	6	5	15	1	1	1
BAS	TRANS	6:28824974:C:T	rs3132385	6	28824974	C	T	0.06958	5.601e-09	2.023	0.3471	0.929201	rs3117439	5	XXbac-BPG308K3.6	2427	intergenic	0.308	5	7	15	1	1	1
BAS	TRANS	6:28825571:A:G	rs3131345	6	28825571	G	A	0.07058	NA	NA	NA	0.91504	rs3117439	5	XXbac-BPG308K3.6	1830	intergenic	1.926	NA	5	15	1	1	1
BAS	TRANS	6:28825573:A:G	rs3132387	6	28825573	G	A	0.07058	NA	NA	NA	0.91504	rs3117439	5	XXbac-BPG308K3.6	1828	intergenic	1.914	4	5	15	1	1	1
BAS	TRANS	6:28827879:C:T	rs3132388	6	28827879	C	T	0.07157	1.658e-09	2.076	0.3443	0.901243	rs3117439	5	XXbac-BPG308K3.6	0	ncRNA_exonic	0.067	7	5	15	1	1	1
BAS	TRANS	6:28828393:T:TCTAAC	rs541799440	6	28828393	TCTAAC	T	0.07058	NA	NA	NA	0.91504	rs3117439	5	XXbac-BPG308K3.6	0	ncRNA_exonic	2.447	NA	2	15	1	1	1
BAS	TRANS	6:28829637:C:G	rs3135302	6	28829637	G	C	0.07058	2.973e-09	2.052	0.3458	0.91504	rs3117439	5	XXbac-BPG308K3.6:RPL13P	00:00:00	ncRNA_exonic	12.44	5	5	15	1	1	1
BAS	TRANS	6:28831021:G:T	rs3132389	6	28831021	T	G	0.06958	3.629e-09	2.047	0.3469	0.929201	rs3117439	5	XXbac-BPG308K3.6	0	ncRNA_intronic	7.091	4	1	1	1	1	1
BAS	TRANS	6:28831611:C:T	rs3131336	6	28831611	C	T	0.07058	4.375e-09	2.036	0.3469	0.91504	rs3117439	5	XXbac-BPG308K3.6	0	ncRNA_intronic	4.978	3a	1	1	1	1	1
BAS	TRANS	6:28832788:A:G	rs3132390	6	28832788	A	G	0.07753	1.703e-08	1.904	0.3375	0.853705	rs3117439	5	XXbac-BPG308K3.6	380	upstream	2.689	NA	1	5	1	1	1
BAS	TRANS	6:28833101:G:T	rs3118370	6	28833101	T	G	0.07058	3.145e-09	2.049	0.3458	0.91504	rs3117439	5	XXbac-BPG308K3.6	693	upstream	0.196	NA	1	5	1	1	1
BAS	TRANS	6:28833143:G:GATTT	rs138792987	6	28833143	GATTT	G	0.07058	NA	NA	NA	0.91504	rs3117439	5	XXbac-BPG308K3.6	735	upstream	1.031	NA	1	5	1	1	1
BAS	TRANS	6:28837109:A:T	rs3118368	6	28837109	T	A	0.07555	2.675e-09	2.065	0.3469	0.849422	rs3117439	5	XXbac-BPG308K3.6	4701	intergenic	2.639	6	5	15	1	1	1
BAS	TRANS	6:28837343:A:AC	rs568957524	6	28837343	AC	A	0.07058	NA	NA	NA	0.91504	rs3117439	5	XXbac-BPG308K3.6	4935	intergenic	3.409	NA	5	15	1	1	1
BAS	TRANS	6:28837437:C:T	rs3131093	6	28837437	C	T	0.07058	2.887e-09	2.054	0.3458	0.91504	rs3117439	5	XXbac-BPG308K3.6	5029	intergenic	4.972	6	5	15	1	1	1
BAS	TRANS	6:28837805:A:G	rs3132391	6	28837805	G	A	0.07058	2.887e-09	2.054	0.3458	0.91504	rs3117439	5	XXbac-BPG308K3.6	5397	intergenic	8.469	5	5	15	1	1	1
BAS	TRANS	6:28838629:C:T	rs3132392	6	28838629	T	C	0.07058	3.009e-09	2.052	0.3458	0.91504	rs3117439	5	XXbac-BPG308K3.6	6221	intergenic	13.32	5	5	15	1	1	1
BAS	TRANS	6:28839353:A:C	rs3131094	6	28839353	C	A	0.07058	3.009e-09	2.052	0.3458	0.91504	rs3117439	5	XXbac-BPG308K3.6	6945	intergenic	2.697	2b	5	15	1	1	1
BAS	TRANS	6:28839403:A:G	rs3135304	6	28839403	G	A	0.07058	3.009e-09	2.052	0.3458	0.91504	rs3117439	5	XXbac-BPG308K3.6	6995	intergenic	3.949	4	5	15	1	1	1
BAS	TRANS	6:28839529:C:T	rs3118367	6	28839529	T	C	0.07058	3.009e-09	2.052	0.3458	0.91504	rs3117439	5	XXbac-BPG308K3.6	7121	intergenic	0.416	NA	5	15	1	1	1
BAS	TRANS	6:28839709:A:G	rs3135305	6	28839709	A	G	0.07058	2.991e-09	2.052	0.3458	0.91504	rs3117439	5	XXbac-BPG308K3.6	7301	intergenic	0.335	4	5	15	1	1	1
BAS	TRANS	6:28839798:A:G	rs3135306	6	28839798	G	A	0.07058	3.026e-09	2.051	0.3458	0.91504	rs3117439	5	XXbac-BPG308K3.6	7390	intergenic	0.29	4	5	15	1	1	1
BAS	TRANS	6:28839899:C:T	rs3118366	6	28839899	T	C	0.07058	3.04e-09	2.051	0.3458	0.91504	rs3117439	5	XXbac-BPG308K3.6	7491	intergenic	0.402	NA	5	15	1	1	1
BAS	TRANS	6:28839908:A:G	rs3118365	6	28839908	G	A	0.07356	6.053e-09	2.007	0.345	0.874684	rs3117439	5	XXbac-BPG308K3.6	7500	intergenic	0.267	NA	5	15	1	1	1
BAS	TRANS	6:28840184:A:G	rs9257307	6	28840184	G	A	0.0666	2.385e-09	2.068	0.3463	0.830215	rs3117439	5	XXbac-BPG308K3.6	7776	intergenic	0.5	4	5	15	1	1	1
BAS	TRANS	6:28846924:C:CT	rs35608874	6	28846924	CT	C	0.07058	NA	NA	NA	0.91504	rs3117439	5	ZNF90P2	9684	intergenic	1.447	NA	5	14	1	1	1
BAS	TRANS	6:28847384:C:T	rs3135307	6	28847384	C	T	0.07058	3.309e-09	2.046	0.3459	0.91504	rs3117439	5	ZNF90P2	9224	intergenic	0.253	7	5	14	1	1	1
BAS	TRANS	6:28851572:C:T	rs3131095	6	28851572	T	C	0.06958	7.667e-09	2.002	0.3465	0.929201	rs3117439	5	ZNF90P2	5036	intergenic	3.089	5	5	15	1	1	1
BAS	TRANS	6:28852156:C:T	rs3135308	6	28852156	C	T	0.06958	5.132e-09	2.027	0.3469	0.929201	rs3117439	5	ZNF90P2	4452	intergenic	1.162	5	1	15	1	1	1
BAS	TRANS	6:28852451:C:T	rs3131096	6	28852451	T	C	0.06958	7.661e-09	2.002	0.3465	0.929201	rs3117439	5	ZNF90P2	4157	intergenic	0.968	2b	1	15	1	1	1
BAS	TRANS	6:28852878:A:G	rs3118364	6	28852878	G	A	0.06958	7.661e-09	2.002	0.3465	0.929201	rs3117439	5	ZNF90P2	3730	intergenic	3.478	NA	1	15	1	1	1
BAS	TRANS	6:28853197:A:G	rs3131097	6	28853197	A	G	0.06958	7.575e-09	2.002	0.3465	0.929201	rs3117439	5	ZNF90P2	3411	intergenic	5.059	5	1	15	1	1	1
BAS	TRANS	6:28855805:A:C	rs3135309	6	28855805	A	C	0.06958	6.034e-09	2.012	0.346	0.929201	rs3117439	5	ZNF90P2	803	downstream	1.479	7	5	15	1	1	1
BAS	TRANS	6:28856689:A:G	rs3135310	6	28856689	A	G	0.06958	6.034e-09	2.012	0.346	0.929201	rs3117439	5	ZNF90P2	0	ncRNA_exonic	8.164	6	5	15	1	1	1
BAS	TRANS	6:28856740:A:C	rs3135311	6	28856740	A	C	0.06958	6.034e-09	2.012	0.346	0.929201	rs3117439	5	ZNF90P2	0	ncRNA_exonic	4.376	6	5	15	1	1	1
BAS	TRANS	6:28856889:A:T	rs3135312	6	28856889	T	A	0.06958	6.034e-09	2.012	0.346	0.929201	rs3117439	5	ZNF90P2	0	ncRNA_exonic	1.485	5	5	15	1	1	1
BAS	TRANS	6:28857630:C:G	rs3135313	6	28857630	G	C	0.06958	6.034e-09	2.012	0.346	0.929201	rs3117439	5	ZNF90P2	0	ncRNA_exonic	6.193	6	5	15	1	1	1
BAS	TRANS	6:28862497:A:G	rs9257331	6	28862497	G	A	0.06958	4.274e-09	2.035	0.3464	0.929201	rs3117439	5	HCG14	1809	intergenic	0.046	7	5	15	1	1	1
BAS	TRANS	6:28864849:A:G	rs3135316	6	28864849	A	G	0.06958	6.155e-09	2.011	0.346	0.929201	rs3117439	5	HCG14	0	ncRNA_intronic	7.955	4	1	1	1	1	1
BAS	TRANS	6:28865209:T:TA	rs146280065	6	28865209	T	TA	0.06958	NA	NA	NA	0.929201	rs3117439	5	HCG14	109	downstream	4.713	NA	1	1	1	1	1
BAS	TRANS	6:28866368:A:AT	rs147662640	6	28866368	A	AT	0.08648	NA	NA	NA	0.734421	rs3117439	5	HCG14	1268	intergenic	1.685	NA	1	5	1	1	1
BAS	TRANS	6:28866528:C:T	rs3130838	6	28866528	T	C	0.06958	5.662e-09	2.016	0.3459	0.929201	rs3117439	5	HCG14	1428	intergenic	1.061	4	1	5	1	1	1
BAS	TRANS	6:28868494:C:G	rs3132374	6	28868494	C	G	0.06958	5.005e-09	2.024	0.346	0.929201	rs3117439	5	TRIM27	2284	intergenic	1.581	4	2	5	1	1	1
BAS	TRANS	6:28875501:C:T	rs3118363	6	28875501	T	C	0.06958	4.541e-09	2.029	0.346	0.929201	rs3117439	5	TRIM27	0	intronic	1.684	NA	2	4	1	1	1
BAS	TRANS	6:28877247:C:T	rs3135293	6	28877247	T	C	0.06958	3.525e-09	2.044	0.346	0.929201	rs3117439	5	TRIM27	0	intronic	5.39	7	4	4	1	1	1
BAS	TRANS	6:28883296:A:G	rs3132382	6	28883296	G	A	0.06958	3.643e-09	2.042	0.346	0.929201	rs3117439	5	TRIM27	0	intronic	3.897	NA	4	4	1	1	1
BAS	TRANS	6:28885863:A:G	rs3131101	6	28885863	A	G	0.06958	NA	NA	NA	0.929201	rs3117439	5	TRIM27	0	intronic	5.669	6	2	4	1	1	1
BAS	TRANS	6:28885865:A:G	rs3132378	6	28885865	A	G	0.06958	NA	NA	NA	0.929201	rs3117439	5	TRIM27	0	intronic	5.585	NA	2	4	1	1	1
BAS	TRANS	6:28891176:C:T	rs2230683	6	28891176	T	C	0.06958	3.878e-09	2.039	0.3461	0.929201	rs3117439	5	TRIM27	0	exonic	18.69	NA	1	1	1	1	1
BAS	TRANS	6:28893573:C:T	rs13206458	6	28893573	T	C	0.06958	4.259e-09	2.033	0.3461	0.929201	rs3117439	5	TRIM27	1806	intergenic	5.394	6	5	15	1	1	1
BAS	TRANS	6:28897980:C:T	rs3135318	6	28897980	T	C	0.06958	2.598e-09	2.069	0.3473	0.929201	rs3117439	5	TRIM27	6213	intergenic	9.207	6	5	15	1	1	1
BAS	TRANS	6:28898287:C:T	rs3118361	6	28898287	C	T	0.0666	1.536e-09	2.118	0.3506	0.859545	rs3117439	5	TRIM27	6520	intergenic	2.022	NA	5	15	1	1	1
BAS	TRANS	6:28905523:A:G	rs3130892	6	28905523	G	A	0.06958	3.701e-09	2.044	0.3465	0.929201	rs3117439	5	C6orf100	6130	intergenic	0.288	6	5	15	1	1	1
BAS	TRANS	6:28905791:A:G	rs3130895	6	28905791	G	A	0.06958	3.701e-09	2.044	0.3465	0.929201	rs3117439	5	C6orf100	5862	intergenic	0.576	7	5	15	1	1	1
BAS	TRANS	6:28905932:A:C	rs3131068	6	28905932	C	A	0.06958	3.701e-09	2.044	0.3465	0.929201	rs3117439	5	C6orf100	5721	intergenic	0.097	6	5	15	1	1	1
BAS	TRANS	6:28906285:C:G	rs3131069	6	28906285	C	G	0.06958	3.701e-09	2.044	0.3465	0.929201	rs3117439	5	C6orf100	5368	intergenic	1.138	7	5	15	1	1	1
BAS	TRANS	6:28906922:C:G	rs3131071	6	28906922	C	G	0.06561	2.034e-09	2.106	0.3511	0.873714	rs3117439	5	C6orf100	4731	intergenic	0.53	6	1	15	1	1	1
BAS	TRANS	6:28916594:A:G	rs3130844	6	28916594	G	A	0.06958	2.955e-09	2.055	0.3463	0.929201	rs3117439	5	C6orf100	4279	intergenic	0.026	4	2	15	1	1	1
BAS	TRANS	6:28919896:A:G	rs3131072	6	28919896	G	A	0.06958	2.9e-09	2.056	0.3463	0.929201	rs3117439	5	C6orf100	7581	intergenic	3.641	5	1	15	1	1	1
BAS	TRANS	6:28920972:A:G	rs3131073	6	28920972	G	A	0.06958	5.875e-09	2.018	0.3466	0.929201	rs3117439	5	C6orf100	8657	intergenic	2.05	1b	1	15	1	1	1
BAS	TRANS	6:28923367:A:G	rs3130845	6	28923367	A	G	0.06958	2.689e-09	2.06	0.3461	0.929201	rs3117439	5	C6orf100	11052	intergenic	6.751	1b	2	14	0	1	1
BAS	TRANS	6:28924626:A:T	rs3131075	6	28924626	T	A	0.06958	3.702e-09	2.048	0.3472	0.929201	rs3117439	5	KRT18P1	12280	intergenic	0.57	6	5	14	0	1	1
BAS	TRANS	6:28926237:C:T	rs3130846	6	28926237	C	T	0.06958	2.936e-09	2.056	0.3463	0.929201	rs3117439	5	KRT18P1	10669	intergenic	0.696	5	5	15	0	1	1
BAS	TRANS	6:28927271:A:G	rs3135325	6	28927271	G	A	0.06958	2.881e-09	2.057	0.3463	0.929201	rs3117439	5	KRT18P1	9635	intergenic	0.336	NA	5	15	1	1	1
BAS	TRANS	6:28927542:A:G	rs3130847	6	28927542	A	G	0.06958	2.881e-09	2.057	0.3463	0.929201	rs3117439	5	KRT18P1	9364	intergenic	2.366	5	5	15	1	1	1
BAS	TRANS	6:28930257:A:G	rs3131076	6	28930257	G	A	0.06958	2.881e-09	2.057	0.3463	0.929201	rs3117439	5	KRT18P1	6649	intergenic	2.558	7	5	15	1	1	1
BAS	TRANS	6:28934352:C:T	rs148696809	6	28934352	T	C	0.06958	3.703e-09	2.04	0.3459	0.929201	rs3117439	5	KRT18P1	2554	intergenic	1.57	7	5	15	1	1	1
BAS	TRANS	6:28939283:C:T	rs3130885	6	28939283	T	C	0.06958	3.304e-09	2.05	0.3465	0.929201	rs3117439	5	KRT18P1	1045	intergenic	4.344	7	5	15	1	1	1
BAS	TRANS	6:28943970:AATTT:AATTTATTT	rs566170678	6	28943970	AATTT	AATTTATTT	0.005964	NA	NA	NA	0.929201	rs3117439	5	RN7SL471P	1281	intergenic	NA	NA	5	15	1	0	1
BAS	TRANS	6:28943970:A:AATTTATTT	rs368026894	6	28943970	A	AATTTATTT	0.06958	NA	NA	NA	0.929201	rs3117439	5	RN7SL471P	1281	intergenic	3.056	NA	5	15	1	0	1
BAS	TRANS	6:28943970:A:AATTT	rs146761939	6	28943970	AATTT	A	0.1461	NA	NA	NA	0.929201	rs3117439	5	RN7SL471P	1281	intergenic	2.809	NA	5	15	1	1	1
BAS	TRANS	6:28944086:G:T	rs3130887	6	28944086	G	T	0.06958	6.117e-09	2.012	0.3461	0.929201	rs3117439	5	RN7SL471P	1165	intergenic	2.898	NA	5	15	1	1	1
BAS	TRANS	6:28948092:G:T	rs3130837	6	28948092	G	T	0.06958	5.349e-09	2.019	0.3459	0.929201	rs3117439	5	RN7SL471P	2544	intergenic	0.444	1f	1	5	1	1	1
BAS	TRANS	6:28949960:C:T	rs3130888	6	28949960	T	C	0.06958	8.26e-09	1.992	0.3455	0.929201	rs3117439	5	HCG15	4019	intergenic	1.16	2b	1	1	1	1	1
BAS	TRANS	6:28954293:A:G	rs3129791	6	28954293	G	A	0.06958	6.924e-09	1.999	0.3451	0.929201	rs3117439	5	HCG15	0	ncRNA_intronic	1.286	1f	1	5	1	1	1
BAS	TRANS	6:28957139:C:T	rs3130890	6	28957139	C	T	0.06958	8.612e-09	1.991	0.3459	0.929201	rs3117439	5	HCG16	825	downstream	0.603	7	1	15	1	1	1
BAS	TRANS	6:28957480:G:GCCTTA	rs563830097	6	28957480	GCCTTA	G	0.06958	NA	NA	NA	0.929201	rs3117439	5	HCG16	1166	intergenic	1.578	NA	5	15	1	1	1
BAS	TRANS	6:28958399:G:T	rs3131079	6	28958399	T	G	0.06958	8.612e-09	1.991	0.3459	0.929201	rs3117439	5	HCG16	2085	intergenic	11.6	NA	5	15	1	1	1
BAS	TRANS	6:28974265:G:T	rs3129794	6	28974265	G	T	0.06958	8.521e-09	1.989	0.3454	0.929201	rs3117439	5	ZNF311	1171	intergenic	9.985	5	2	14	1	1	1
BAS	TRANS	6:28977217:C:G	rs3130891	6	28977217	G	C	0.06958	6.676e-09	2.006	0.3458	0.929201	rs3117439	5	ZNF311	4123	intergenic	1.743	4	5	14	1	1	1
BAS	TRANS	6:28980707:A:G	rs3130893	6	28980707	A	G	0.06958	8.211e-09	1.99	0.3451	0.929201	rs3117439	5	ZNF311	7613	intergenic	2.489	1f	5	14	1	1	1
BAS	TRANS	6:28981519:C:G	rs3130894	6	28981519	G	C	0.06958	7.134e-09	1.998	0.3452	0.929201	rs3117439	5	ZNF311	8425	intergenic	2.917	7	5	13	1	1	1
BAS	TRANS	6:28982272:C:T	rs3131081	6	28982272	C	T	0.06958	8.708e-09	1.988	0.3454	0.929201	rs3117439	5	ZNF311	9178	intergenic	4.159	5	1	14	1	1	1
BAS	TRANS	6:28983274:C:G	rs3131082	6	28983274	G	C	0.07058	9.237e-09	1.985	0.3454	0.91504	rs3117439	5	ZNF311	10180	intergenic	1.066	5	1	14	0	1	1
BAS	TRANS	6:28983887:A:G	rs3130896	6	28983887	A	G	0.06958	8.49e-09	1.99	0.3454	0.929201	rs3117439	5	OR2AD1P	10569	intergenic	0.117	NA	1	14	0	1	1
BAS	TRANS	6:28986525:C:CT	rs71550114	6	28986525	C	CT	0.06859	NA	NA	NA	0.915093	rs3117439	5	OR2AD1P	7931	intergenic	1.771	NA	7	14	1	1	1
BAS	TRANS	6:28989297:A:G	rs3135317	6	28989297	A	G	0.06958	8.808e-09	1.99	0.3458	0.929201	rs3117439	5	OR2AD1P	5159	intergenic	2.568	NA	13	14	1	1	1
BAS	TRANS	6:28992159:C:G	rs3129797	6	28992159	C	G	0.06958	7.786e-09	1.999	0.3462	0.929201	rs3117439	5	OR2AD1P	2297	intergenic	6.207	5	13	14	1	1	1
BAS	TRANS	6:28992532:T:TA	rs71550115	6	28992532	T	TA	0.07157	NA	NA	NA	0.901243	rs3117439	5	OR2AD1P	1924	intergenic	3.835	NA	13	14	1	0	1
BAS	TRANS	6:28998449:G:T	rs3129798	6	28998449	G	T	0.06958	9.928e-09	1.982	0.3458	0.929201	rs3117439	5	OR2AD1P	3064	intergenic	7.861	6	13	14	1	1	1
BAS	TRANS	6:29001515:C:G	rs3129799	6	29001515	G	C	0.06958	8.098e-09	1.997	0.3462	0.929201	rs3117439	5	OR2AD1P	6130	intergenic	0.727	7	13	14	1	1	1
BAS	TRANS	6:29005678:T:TTAA	rs551185546	6	29005678	TTAA	T	0.06958	NA	NA	NA	0.929201	rs3117439	5	OR2W1	6311	intergenic	3.023	NA	13	15	1	1	1
BAS	TRANS	6:29007219:A:C	rs3117146	6	29007219	C	A	0.06958	1.032e-08	1.98	0.3458	0.929201	rs3117439	5	OR2W1	4770	intergenic	1.211	7	13	15	1	1	1
BAS	TRANS	6:29013570:C:T	rs3129800	6	29013570	C	T	0.06958	8.064e-09	1.994	0.3457	0.929201	rs3117439	5	OR2W1	552	upstream	3.843	6	9	15	1	1	1
BAS	TRANS	6:29015226:A:G	rs3130747	6	29015226	A	G	0.06958	8.064e-09	1.994	0.3457	0.929201	rs3117439	5	OR2W1	2208	intergenic	2.178	6	13	15	1	1	1
BAS	TRANS	6:29019245:G:GT	rs570755717	6	29019245	GT	G	0.06958	NA	NA	NA	0.929201	rs3117439	5	OR2W1	6227	intergenic	6.173	NA	13	15	1	1	1
BAS	TRANS	6:29020721:T:TAA	rs539403767	6	29020721	TAA	T	0.06958	NA	NA	NA	0.929201	rs3117439	5	OR2W1	7703	intergenic	6.576	NA	9	15	1	1	1
BAS	TRANS	6:29022499:A:T	rs3117141	6	29022499	A	T	0.06958	7.04e-09	2.003	0.3458	0.929201	rs3117439	5	OR2W1	9481	intergenic	4.172	6	9	15	1	1	1
BAS	TRANS	6:29030195:C:T	rs3117142	6	29030195	C	T	0.06958	7.204e-09	2.003	0.3461	0.929201	rs3117439	5	OR2P1P	9405	intergenic	8.896	7	9	15	1	1	1
BAS	TRANS	6:29031142:A:C	rs3117143	6	29031142	C	A	0.06958	6.855e-09	2.005	0.346	0.929201	rs3117439	5	OR2P1P	8458	intergenic	8.925	6	9	15	1	1	1
BAS	TRANS	6:29044701:A:G	rs3131085	6	29044701	G	A	0.06958	6.884e-09	2.006	0.3461	0.929201	rs3117439	5	SAR1P1	0	ncRNA_exonic	9.377	7	13	15	1	1	1
BAS	TRANS	6:29046418:A:T	rs3117145	6	29046418	A	T	0.06958	NA	NA	NA	0.900558	rs3117439	5	SAR1P1	1472	intergenic	1.83	6	14	15	1	1	1
BAS	TRANS	6:29057639:A:G	rs3129788	6	29057639	G	A	0.06958	9.235e-09	1.989	0.3461	0.929201	rs3117439	5	OR2B3	2548	intergenic	1.007	6	13	15	1	1	1
BAS	TRANS	6:29075088:A:T	rs3129178	6	29075088	T	A	0.06958	8.029e-09	1.997	0.3461	0.929201	rs3117439	5	OR2J3	4579	intergenic	0.549	6	13	15	1	1	1
BAS	TRANS	6:29090011:A:G	rs3129112	6	29090011	G	A	0.06958	1.254e-08	1.969	0.3458	0.929201	rs3117439	5	XXbac-BCX196D17.5	1975	intergenic	1.351	7	14	15	1	1	1
BAS	TRANS	6:29095908:A:G	rs3130773	6	29095908	G	A	0.06958	NA	NA	NA	0.929201	rs3117439	5	XXbac-BCX196D17.5	0	ncRNA_intronic	0.103	6	9	15	1	1	1
BAS	TRANS	6:29098796:C:G	rs3130777	6	29098796	C	G	0.06958	NA	NA	NA	0.929201	rs3117439	5	XXbac-BCX196D17.5	2110	intergenic	1.315	6	7	15	1	1	1
BAS	TRANS	6:29108773:T:TA	rs532595379	6	29108773	TA	T	0.06958	NA	NA	NA	0.929201	rs3117439	5	OR2N1P	2179	intergenic	6.21	NA	14	15	1	1	1
BAS	TRANS	6:29109197:A:G	rs3130715	6	29109197	G	A	0.06958	NA	NA	NA	0.929201	rs3117439	5	OR2N1P	2603	intergenic	6.764	7	14	15	1	1	1
BAS	TRANS	6:29111775:C:T	rs3129120	6	29111775	T	C	0.07157	5.912e-09	1.988	0.3416	0.957326	rs3117439	5	OR2N1P	5181	intergenic	2.106	6	8	15	1	1	1
BAS	TRANS	6:29118747:G:T	rs3130725	6	29118747	T	G	0.07157	5.715e-09	1.99	0.3416	0.957326	rs3117439	5	OR2N1P	12153	intergenic	7.968	6	9	15	0	1	1
BAS	TRANS	6:29133642:C:T	rs4947263	6	29133642	C	T	0.07157	6.147e-09	1.986	0.3416	0.957326	rs3117439	5	OR2J2	7668	intergenic	5.147	5	9	15	1	1	1
BAS	TRANS	6:29144532:C:T	rs9257566	6	29144532	C	T	0.09145	8.024e-07	1.582	0.3205	0.733917	rs3117439	5	OR2J2	2180	intergenic	2.724	6	14	15	1	1	1
BAS	TRANS	6:29146703:A:C	rs149404333	6	29146703	A	C	0.07157	7.776e-09	1.972	0.3415	0.957326	rs3117439	5	OR2J4P	2583	intergenic	3.695	7	14	15	1	1	1
BAS	TRANS	6:29148394:A:G	rs3116815	6	29148394	A	G	0.06958	NA	NA	NA	0.929201	rs3117439	5	OR2J4P	892	upstream	5.003	6	14	15	1	1	1
BAS	TRANS	6:29153155:A:G	rs3130746	6	29153155	A	G	0.06958	NA	NA	NA	0.929201	rs3117439	5	OR2J4P	2932	intergenic	12.86	7	9	15	1	1	1
BAS	TRANS	6:29159629:A:C	rs3129173	6	29159629	A	C	0.06958	NA	NA	NA	0.929201	rs3117439	5	OR2J4P	9406	intergenic	1.238	7	9	15	1	1	1
BAS	TRANS	6:29163700:A:C	rs3116829	6	29163700	C	A	0.07157	8.274e-09	1.97	0.3418	0.957326	rs3117439	5	OR2J4P	13477	intergenic	1.55	6	14	15	0	1	1
BAS	TRANS	6:29167575:A:G	rs3116830	6	29167575	G	A	0.06958	8.962e-09	1.988	0.3456	0.929201	rs3117439	5	OR2H4P	15437	intergenic	6.254	6	9	15	0	1	1
BAS	TRANS	6:29175498:A:G	rs9257611	6	29175498	G	A	0.07157	8.665e-09	1.967	0.3416	0.957326	rs3117439	5	OR2H4P	7514	intergenic	0.355	5	5	15	1	1	1
BAS	TRANS	6:29181897:A:C	rs3130828	6	29181897	C	A	0.07157	8.918e-09	1.965	0.3417	0.957326	rs3117439	5	OR2H4P	1115	intergenic	3.573	7	5	15	1	1	1
BAS	TRANS	6:29182887:A:T	rs3130831	6	29182887	T	A	0.06958	1.13e-08	1.974	0.3457	0.929201	rs3117439	5	OR2H4P	125	upstream	7.579	7	5	15	1	1	1
BAS	TRANS	6:29189972:A:G	rs3130808	6	29189972	G	A	0.07157	8.563e-09	1.968	0.3417	0.957326	rs3117439	5	XXbac-BPG308J9.3	1777	intergenic	0.06	6	5	15	1	1	1
BAS	TRANS	6:29206251:C:T	rs3117342	6	29206251	T	C	0.07157	9.062e-09	1.967	0.3421	0.957326	rs3117439	5	XXbac-BPG308J9.3	0	ncRNA_intronic	5.753	NA	5	15	1	1	1
BAS	TRANS	6:29206683:A:T	rs3130820	6	29206683	T	A	0.06958	1.119e-08	1.977	0.3461	0.929201	rs3117439	5	XXbac-BPG308J9.3	0	ncRNA_intronic	10.77	6	5	15	1	1	1
BAS	TRANS	6:29211438:A:T	rs3129104	6	29211438	A	T	0.06859	1.123e-08	1.977	0.3461	0.915093	rs3117439	5	XXbac-BPG308J9.3	0	ncRNA_intronic	9.736	7	5	15	1	1	1
BAS	TRANS	6:29211442:C:T	rs3117339	6	29211442	C	T	0.06859	NA	NA	NA	0.915093	rs3117439	5	XXbac-BPG308J9.3	0	ncRNA_intronic	9.049	NA	5	15	1	1	1
BAS	TRANS	6:29211556:A:T	rs3117337	6	29211556	T	A	0.06958	1.123e-08	1.977	0.3461	0.929201	rs3117439	5	XXbac-BPG308J9.3	0	ncRNA_intronic	8.992	6	5	15	1	1	1
BAS	TRANS	6:29219489:A:G	rs3117333	6	29219489	G	A	0.07157	8.461e-09	1.971	0.3421	0.957326	rs3117439	5	XXbac-BPG308J9.3	0	ncRNA_intronic	3.012	NA	5	15	1	1	1
BAS	TRANS	6:29223493:A:G	6:29223493:A:G	6	29223493	G	A	0.008946	NA	NA	NA	0.957326	rs3117439	5	XXbac-BPG308J9.3	0	ncRNA_intronic	6.894	NA	9	15	1	0	1
BAS	TRANS	6:29223493:C:G	6:29223493:C:G	6	29223493	G	C	0.07157	NA	NA	NA	0.957326	rs3117439	5	XXbac-BPG308J9.3	0	NA	6.115	3a	9	15	1	1	1
BAS	TRANS	6:29240378:C:T	rs3117326	6	29240378	C	T	0.06958	1.193e-08	1.972	0.3458	0.929201	rs3117439	5	XXbac-BPG308J9.3	0	ncRNA_intronic	3.887	NA	9	15	1	1	1
BAS	TRANS	6:29244219:G:T	rs144447022	6	29244219	G	T	0.06958	1.193e-08	1.972	0.3458	0.929201	rs3117439	5	XXbac-BPG308J9.3	0	ncRNA_intronic	1.66	7	14	15	1	1	1
BAS	TRANS	6:29248149:C:T	rs3130834	6	29248149	T	C	0.06958	1.53e-08	1.955	0.3454	0.929201	rs3117439	5	XXbac-BPG308J9.3	0	ncRNA_intronic	0.495	6	14	15	1	1	1
BAS	TRANS	6:29251330:G:GA	rs551326036	6	29251330	GA	G	0.06958	NA	NA	NA	0.929201	rs3117439	5	XXbac-BPG308J9.3	0	ncRNA_intronic	0.93	NA	9	15	1	1	1
BAS	TRANS	6:29254982:C:G	rs9257681	6	29254982	C	G	0.07256	NA	NA	NA	0.94317	rs3117439	5	XXbac-BPG308J9.3	0	ncRNA_intronic	2.588	6	9	15	1	1	1
BAS	TRANS	6:29256060:G:GAT	rs573339045	6	29256060	G	GAT	0.08449	NA	NA	NA	0.822191	rs3117439	5	XXbac-BPG308J9.3	0	ncRNA_intronic	0.415	NA	9	15	1	0	1
BAS	TRANS	6:29260431:C:T	rs3117425	6	29260431	C	T	0.07654	3.323e-09	2.004	0.3387	0.944281	rs3117439	5	OR2B4P	1000	intergenic	1.149	6	9	15	1	1	1
BAS	TRANS	6:29266483:A:G	rs3117439	6	29266483	G	A	0.07455	2.595e-09	2.026	0.3401	1	rs3117439	5	OR2B4P	7052	intergenic	0.486	6	14	15	1	1	1
BAS	TRANS	6:29274136:C:T	rs3117427	6	29274136	T	C	0.07256	1.633e-08	1.943	0.344	0.971485	rs3117439	5	OR14J1	266	upstream	3.52	6	9	15	1	1	1
BAS	TRANS	6:29278406:A:G	rs150254595	6	29278406	G	A	0.1044	2.724e-06	1.384	0.2949	0.671458	rs3117439	5	OR14J1	2886	intergenic	10.49	6	9	15	1	1	1
BAS	TRANS	6:29283672:C:T	rs3129682	6	29283672	C	T	0.07157	7.74e-09	1.988	0.3442	0.957326	rs3117439	5	OR14J1	8152	intergenic	6.748	7	9	15	1	1	1
BAS	TRANS	6:29286670:C:G	rs3129683	6	29286670	C	G	0.1044	2.096e-06	1.395	0.294	0.671458	rs3117439	5	DDX6P1	10732	intergenic	0.675	6	9	15	0	1	1
BAS	TRANS	6:29303364:C:T	rs3117433	6	29303364	T	C	0.1044	2.126e-06	1.394	0.2941	0.671458	rs3117439	5	DDX6P1	4525	intergenic	2.809	7	9	15	1	1	1
BAS	TRANS	6:29306456:A:G	rs3130805	6	29306456	G	A	0.1044	2.175e-06	1.393	0.294	0.671458	rs3117439	5	DDX6P1	7617	intergenic	1.894	6	13	15	1	1	1
BAS	TRANS	6:29314964:C:T	rs7745768	6	29314964	C	T	0.1044	2.076e-06	1.395	0.294	0.671458	rs3117439	5	OR5V1	8042	intergenic	2.174	7	14	15	1	1	1
BAS	TRANS	6:29319349:A:C	rs9257761	6	29319349	C	A	0.1044	2.114e-06	1.394	0.294	0.671458	rs3117439	5	OR5V1	3657	intergenic	0.964	6	9	15	1	1	1
BAS	TRANS	6:29328516:A:G	rs9257779	6	29328516	A	G	0.1044	1.888e-06	1.4	0.2937	0.671458	rs3117439	5	OR5V1	0	intronic	3.32	6	9	15	1	1	1
BAS	TRANS	6:29335154:C:T	rs9257793	6	29335154	T	C	0.09145	4.166e-09	1.921	0.3268	0.733917	rs3117439	5	OR5V1	0	intronic	4.732	6	9	15	1	1	1
BAS	TRANS	6:29340743:C:T	rs9257800	6	29340743	C	T	0.07256	1.564e-08	1.944	0.3438	0.94317	rs3117439	5	OR5V1	0	intronic	3.364	7	9	15	1	1	1
BAS	TRANS	6:29342775:A:G	rs3749971	6	29342775	G	A	0.07455	2.681e-08	1.895	0.3406	0.915908	rs3117439	5	OR5V1:OR12D3	00:00:00	exonic	11.39	NA	9	15	1	1	1
BAS	TRANS	6:29344395:C:T	rs9257803	6	29344395	C	T	0.09543	2.938e-08	1.795	0.3236	0.699501	rs3117439	5	OR5V1	0	intronic	5.801	6	14	15	1	1	1
BAS	TRANS	6:29346329:A:G	rs9257805	6	29346329	A	G	0.09742	8.746e-08	1.728	0.3229	0.683268	rs3117439	5	OR5V1	0	intronic	5.5	6	9	15	1	1	1
BAS	TRANS	6:29356331:A:G	rs9257809	6	29356331	A	G	0.07555	NA	NA	NA	0.849422	rs3117439	5	OR5V1	0	intronic	2.091	1f	14	15	1	1	1
BAS	TRANS	6:29356687:G:T	rs442694	6	29356687	G	T	0.07256	3.452e-08	1.885	0.3415	0.88666	rs3117439	5	OR5V1	0	intronic	0.312	NA	14	15	1	1	1
BAS	TRANS	6:29372323:A:G	rs429479	6	29372323	A	G	0.07853	1.619e-08	1.899	0.3362	0.81376	rs3117439	5	OR5V1	0	intronic	6.779	6	14	15	1	1	1
BAS	TRANS	6:29375802:C:T	rs437955	6	29375802	T	C	0.07853	1.717e-08	1.897	0.3365	0.81376	rs3117439	5	OR5V1	0	intronic	0.363	NA	9	15	1	1	1
BAS	TRANS	6:29376385:C:G	rs406511	6	29376385	C	G	0.07853	1.717e-08	1.897	0.3365	0.81376	rs3117439	5	OR5V1	0	intronic	0.049	6	9	15	1	1	1
BAS	TRANS	6:29411432:C:T	rs1535039	6	29411432	T	C	0.07256	5.706e-08	1.849	0.3407	0.88666	rs3117439	5	OR11A1	0	intronic	1.81	6	9	15	1	1	1
BAS	TRANS	6:29413003:C:T	rs2023463	6	29413003	C	T	0.07455	2.898e-08	1.878	0.3385	0.861897	rs3117439	5	OR11A1	0	intronic	0.007	NA	5	15	1	1	1
BAS	TRANS	6:29415464:A:C	rs2523443	6	29415464	C	A	0.07256	NA	NA	NA	0.88666	rs3117439	5	OR11A1	0	intronic	0.14	NA	2	15	1	1	1
BAS	TRANS	6:29432173:A:T	rs2143668	6	29432173	A	T	0.07256	4.67e-08	1.865	0.3413	0.88666	rs3117439	5	OR2H1	67	downstream	3.951	6	5	15	1	1	1
BAS	TRANS	6:29435355:C:T	rs2746149	6	29435355	T	C	0.07455	2.766e-08	1.881	0.3386	0.861897	rs3117439	5	UBDP1	0	ncRNA_intronic	3.428	6	5	15	1	1	1
BAS	TRANS	6:29437033:C:T	rs2206853	6	29437033	C	T	0.07455	6.666e-08	1.833	0.3394	0.861897	rs3117439	5	UBDP1	0	ncRNA_intronic	0.175	7	9	15	1	1	1
BAS	TRANS	6:29442701:C:T	rs2746150	6	29442701	C	T	0.07256	4.544e-08	1.866	0.3412	0.88666	rs3117439	5	MAS1LP1	100	downstream	0.885	1f	7	15	1	1	1
BAS	TRANS	6:29452136:G:T	rs1234844	6	29452136	T	G	0.07256	4.605e-08	1.865	0.3412	0.88666	rs3117439	5	MAS1L	2337	intergenic	3.657	NA	7	15	1	1	1
BAS	TRANS	6:29453219:C:T	rs1233494	6	29453219	T	C	0.07356	7.28e-08	1.828	0.3394	0.847964	rs3117439	5	MAS1L	1254	intergenic	2.008	NA	5	15	1	1	1
BAS	TRANS	6:29458241:A:G	rs1233493	6	29458241	A	G	0.07455	1.978e-08	1.898	0.3379	0.861897	rs3117439	5	RPS17P1	787	upstream	1.437	6	2	15	1	1	1
BAS	TRANS	6:29461730:C:G	rs1233491	6	29461730	G	C	0.07256	4.434e-08	1.868	0.3412	0.88666	rs3117439	5	XXbac-BPG13B8.10	3555	intergenic	1.77	1f	5	15	1	1	1
BAS	TRANS	6:29463043:A:T	rs1233489	6	29463043	T	A	0.07256	4.253e-08	1.87	0.3411	0.88666	rs3117439	5	XXbac-BPG13B8.10	2242	intergenic	8.385	5	13	15	1	1	1
BAS	TRANS	6:29467719:A:G	rs1233488	6	29467719	G	A	0.07256	4.349e-08	1.869	0.3412	0.88666	rs3117439	5	XXbac-BPG13B8.10	0	ncRNA_intronic	8.43	NA	13	15	1	1	1
BAS	TRANS	6:29477414:C:T	rs1233480	6	29477414	C	T	0.08847	1.525e-07	1.725	0.3285	0.725861	rs3117439	5	XXbac-BPG13B8.10	0	ncRNA_intronic	4.49	NA	5	15	1	1	1
BAS	TRANS	6:29480224:A:G	rs385816	6	29480224	G	A	0.08748	1.093e-07	1.743	0.3281	0.72986	rs3117439	5	XXbac-BPG13B8.10	1890	intergenic	0.89	NA	5	15	1	1	1
BAS	TRANS	6:29483620:A:T	rs3094569	6	29483620	A	T	0.08748	1.113e-07	1.742	0.3281	0.72986	rs3117439	5	XXbac-BPG13B8.10	5286	intergenic	1.49	6	5	15	1	1	1
BAS	TRANS	6:29484110:A:G	rs2523432	6	29484110	G	A	0.0825	6.703e-08	1.778	0.3292	0.773796	rs3117439	5	XXbac-BPG13B8.10	5776	intergenic	6.231	2b	5	15	1	1	1
BAS	TRANS	6:29484215:G:T	rs2523431	6	29484215	G	T	0.07256	3.937e-08	1.874	0.341	0.88666	rs3117439	5	XXbac-BPG13B8.10	5881	intergenic	0.187	4	5	15	1	1	1
BAS	TRANS	6:29519554:G:T	rs408623	6	29519554	G	T	0.07356	NA	NA	NA	0.873234	rs3117439	5	OR2I1P	1441	intergenic	0.382	NA	5	14	1	1	1
BAS	TRANS	6:29521445:C:T	rs389419	6	29521445	C	T	0.07356	NA	NA	NA	0.873234	rs3117439	5	OR2I1P	0	ncRNA_exonic	6.618	NA	1	11	1	1	1
BAS	TRANS	6:29523957:A:G	rs404240	6	29523957	A	G	0.07356	NA	NA	NA	0.873234	rs3117439	5	UBD:GABBR1	00:00:00	exonic	14.02	NA	7	13	1	1	1
BAS	TRANS	6:29526562:A:G	rs413670	6	29526562	G	A	0.07356	NA	NA	NA	0.873234	rs3117439	5	UBD:GABBR1	00:00:00	intronic	2.789	NA	1	14	1	1	1
BAS	TRANS	6:29537224:A:G	rs1235162	6	29537224	A	G	0.07256	5.614e-08	1.816	0.3344	0.753761	rs3117439	5	GABBR1	0	intronic	3.903	6	14	14	1	1	1
BAS	TRANS	6:29546799:A:G	rs1233396	6	29546799	G	A	0.08549	NA	NA	NA	0.632544	rs3117439	5	GABBR1	0	intronic	0.777	NA	5	14	1	1	1
BAS	TRANS	6:29548089:A:G	rs926552	6	29548089	G	A	0.08648	NA	NA	NA	0.645524	rs3117439	5	GABBR1	0	intronic	3.904	1f	5	14	1	1	1
BAS	TRANS	6:29549653:C:G	rs1233393	6	29549653	C	G	0.07157	NA	NA	NA	0.765776	rs3117439	5	GABBR1	0	intronic	2.181	7	5	14	1	1	1
BAS	TRANS	6:29559238:C:T	rs1233385	6	29559238	T	C	0.07256	NA	NA	NA	0.779478	rs3117439	5	GABBR1	0	intronic	0.179	5	5	15	1	1	1
BAS	TRANS	6:29607101:C:T	rs3131856	6	29607101	T	C	0.07256	NA	NA	NA	0.779478	rs3117439	5	SUMO2P1	2980	intergenic	4.481	NA	5	15	1	1	1
BAS	TRANS	6:29659255:A:C	rs3131894	6	29659255	C	A	0.07256	NA	NA	NA	0.779478	rs3117439	5	ZFP57	10367	intergenic	2.793	6	5	15	0	1	0
BAS	TRANS	6:29660816:A:C	rs547591961	6	29660816	C	A	0.07256	NA	NA	NA	0.779478	rs3117439	5	ZFP57	11928	intergenic	8.075	NA	5	15	0	1	0
BAS	TRANS	6:29752808:A:G	rs9258375	6	29752808	A	G	0.06859	NA	NA	NA	0.699713	rs3117439	5	HLA-V	5922	intergenic	3.2	7	5	14	1	1	1
BAS	TRANS	6:29850720:C:T	rs1611579	6	29850720	T	C	0.07157	NA	NA	NA	0.69021	rs3117439	5	HCG4P7	4350	intergenic	2.099	7	5	15	1	1	1
BAS	TRANS	6:29852809:A:C	6:29852809:A:C	6	29852809	C	A	0.0338	NA	NA	NA	0.703621	rs3117439	5	HCG4P7	2261	intergenic	0.206	7	5	15	1	1	1
BAS	TRANS	6:29852809:C:T	6:29852809:C:T	6	29852809	C	T	0.07256	NA	NA	NA	0.703621	rs3117439	5	HCG4P7	2261	NA	0.147	NA	5	15	1	1	1
BAS	TRANS	6:29881695:C:T	6:29881695:C:T	6	29881695	C	T	0.2694	NA	NA	NA	0.709714	rs3117439	5	MCCD1P1	5272	intergenic	2.06	NA	5	15	1	1	1
BAS	TRANS	6:29881695:A:T	6:29881695:A:T	6	29881695	T	A	0.07455	NA	NA	NA	0.709714	rs3117439	5	MCCD1P1	5272	NA	2.286	5	5	15	1	0	1
BAS	TRANS	6:29897860:A:C	6:29897860:A:C	6	29897860	C	A	0.07058	NA	NA	NA	0.680568	rs3117439	5	HLA-K	850	downstream	6.593	NA	4	15	1	1	1
BAS	TRANS	6:29897860:C:G	6:29897860:C:G	6	29897860	C	G	0.05567	NA	NA	NA	0.680568	rs3117439	5	HLA-K	850	NA	6.466	NA	4	15	1	1	1
BAS	TRANS	6:29905437:A:T	rs3098023	6	29905437	A	T	0.07654	NA	NA	NA	0.651426	rs3117439	5	HLA-U	3373	intergenic	8.035	6	5	15	1	1	1
BAS	TRANS	6:29945949:A:G	rs3132685	6	29945949	G	A	0.07555	NA	NA	NA	0.602104	rs3117439	5	HCG9	0	ncRNA_intronic	0.27	5	5	14	1	1	1
BAS	TRANS	6:29970960:C:G	rs3094146	6	29970960	G	C	0.07654	NA	NA	NA	0.733098	rs3117439	5	ZNRD1-AS1	0	ncRNA_exonic	11.73	5	5	14	1	1	1
BAS	TRANS	6:29986324:A:T	rs3115631	6	29986324	T	A	0.07455	NA	NA	NA	0.730645	rs3117439	5	ZNRD1-AS1	0	ncRNA_exonic	1.009	6	4	5	1	1	1
BAS	TRANS	6:30032522:A:C	rs8321	6	30032522	A	C	0.07555	NA	NA	NA	0.744258	rs3117439	5	ZNRD1	0	UTR3	9.166	NA	4	5	1	1	1
BAS	TRANS	6:30038647:C:T	rs9261290	6	30038647	T	C	0.07654	NA	NA	NA	0.733098	rs3117439	5	RNF39	0	UTR3	0.076	1f	4	13	1	1	1
BAS	TRANS	6:30055930:G:GA	rs9278566	6	30055930	GA	G	0.07555	NA	NA	NA	0.71952	rs3117439	5	AL669914.1	667	downstream	1.063	NA	5	14	1	1	0
BAS	TRANS	6:30063652:C:G	rs1264706	6	30063652	G	C	0.07753	6.949e-09	1.914	0.3304	0.746744	rs3117439	5	AL669914.1	6921	intergenic	0.812	2b	2	14	1	1	1
BAS	TRANS	6:30063674:C:G	rs1264705	6	30063674	G	C	0.07753	1.254e-08	1.879	0.33	0.746744	rs3117439	5	AL669914.1	6943	intergenic	7.463	4	2	14	1	1	1
BAS	TRANS	6:30074072:C:G	rs2517601	6	30074072	G	C	0.0835	NA	NA	NA	0.662083	rs3117439	5	TRIM31:TRIM31-AS1	00:00:00	ncRNA_intronic	2.815	5	4	14	1	1	0
BAS	TRANS	6:30075613:C:T	rs2023473	6	30075613	T	C	0.07753	NA	NA	NA	0.72221	rs3117439	5	TRIM31:TRIM31-AS1	00:00:00	ncRNA_intronic	5.411	NA	4	14	1	1	0
BAS	TRANS	6:30078888:A:G	rs2427749	6	30078888	G	A	0.1034	NA	NA	NA	0.536479	rs3117439	5	TRIM31:TRIM31-AS1	00:00:00	ncRNA_intronic	4.243	NA	1	13	1	1	0
BAS	TRANS	6:30079129:C:T	rs2523988	6	30079129	T	C	0.1034	NA	NA	NA	0.536479	rs3117439	5	TRIM31:TRIM31-AS1	00:00:00	ncRNA_intronic	5.807	NA	1	13	1	1	0
BAS	TRANS	6:30079993:A:C	rs2523987	6	30079993	A	C	0.1034	NA	NA	NA	0.536479	rs3117439	5	TRIM31:TRIM31-AS1	00:00:00	ncRNA_intronic	4.378	NA	1	13	1	1	0
BAS	TRANS	6:30080763:T:TAAAG	rs550267943	6	30080763	TAAAG	T	0.1034	NA	NA	NA	0.536479	rs3117439	5	TRIM31:TRIM31-AS1	00:00:00	ncRNA_intronic	1.882	NA	1	13	1	1	1
BAS	TRANS	6:30080956:A:G	rs2844792	6	30080956	G	A	0.1064	NA	NA	NA	0.539321	rs3117439	5	TRIM31-AS1	0	ncRNA_intronic	5.093	NA	1	13	1	1	1
BAS	TRANS	6:30081189:A:G	rs2517597	6	30081189	G	A	0.1034	NA	NA	NA	0.536479	rs3117439	5	TRIM31-AS1	0	ncRNA_intronic	4.315	NA	1	13	1	1	1
BAS	TRANS	6:30081246:C:T	rs2523986	6	30081246	C	T	0.1034	NA	NA	NA	0.536479	rs3117439	5	TRIM31-AS1	0	ncRNA_intronic	4.047	NA	1	13	1	1	1
BAS	TRANS	6:30082221:G:T	rs2523983	6	30082221	G	T	0.1054	4.456e-09	1.759	0.2997	0.524646	rs3117439	5	TRIM31-AS1	0	ncRNA_intronic	9.703	NA	5	14	1	1	1
BAS	TRANS	6:30083070:C:T	rs2523982	6	30083070	C	T	0.1054	4.19e-09	1.762	0.2998	0.524646	rs3117439	5	TRIM31-AS1	568	downstream	0.166	NA	5	14	1	1	1
BAS	TRANS	6:30083182:C:T	rs2523981	6	30083182	C	T	0.1054	4.19e-09	1.762	0.2998	0.524646	rs3117439	5	TRIM31-AS1	680	downstream	4.139	NA	5	14	1	1	1
BAS	TRANS	6:30083505:A:C	rs2523980	6	30083505	A	C	0.001988	0.0179	6.796	2.87	0.530512	rs3117439	5	TRIM31-AS1	1003	intergenic	5.647	5	5	14	1	1	1
BAS	TRANS	6:30083515:A:T	rs2523979	6	30083515	T	A	0.1054	NA	NA	NA	0.538193	rs3117439	5	TRIM31-AS1	1013	intergenic	0.814	5	5	14	1	1	1
BAS	TRANS	6:30083708:C:T	rs2523978	6	30083708	C	T	0.07654	NA	NA	NA	0.708671	rs3117439	5	TRIM31-AS1	1206	intergenic	0.026	NA	5	14	1	1	1
BAS	TRANS	6:30083855:C:G	rs2517596	6	30083855	G	C	0.1034	NA	NA	NA	0.536479	rs3117439	5	TRIM31-AS1	1353	intergenic	0.345	6	5	14	1	1	1
BAS	TRANS	6:30084313:G:T	rs1034327	6	30084313	G	T	0.1054	7.01e-09	1.737	0.2998	0.524646	rs3117439	5	TRIM31-AS1	1811	intergenic	0.912	NA	5	14	1	1	1
BAS	TRANS	6:30084505:A:G	rs2523977	6	30084505	A	G	0.1034	NA	NA	NA	0.536479	rs3117439	5	TRIM31-AS1	2003	intergenic	0.746	NA	5	14	1	1	1
BAS	TRANS	6:30084549:A:G	rs2517595	6	30084549	G	A	0.1034	NA	NA	NA	0.536479	rs3117439	5	TRIM31-AS1	2047	intergenic	3.982	1f	5	14	1	1	1
BAS	TRANS	6:30084696:A:T	rs2523976	6	30084696	T	A	0.1034	NA	NA	NA	0.536479	rs3117439	5	TRIM31-AS1	2194	intergenic	2.665	2b	5	14	1	1	1
BAS	TRANS	6:30094113:C:G	rs2844790	6	30094113	C	G	0.09742	1.04e-08	1.77	0.3092	0.549221	rs3117439	5	SNORA48	6468	intergenic	13	7	5	14	1	1	1
BAS	TRANS	6:30103360:A:G	rs1541269	6	30103360	G	A	0.09642	NA	NA	NA	0.555858	rs3117439	5	TRIM40	524	upstream	3.329	6	5	14	1	1	1
BAS	TRANS	6:30112795:A:G	rs2844789	6	30112795	G	A	0.07753	NA	NA	NA	0.72221	rs3117439	5	TRIM40	0	intronic	9.122	2b	6	14	1	1	1
BAS	TRANS	6:30122657:C:G	rs2523735	6	30122657	C	G	0.0994	1.56e-07	1.636	0.3118	0.567528	rs3117439	5	TRIM10	0	intronic	2.709	1d	1	14	1	1	1
BAS	TRANS	6:30125543:C:T	rs1970	6	30125543	C	T	0.07753	NA	NA	NA	0.72221	rs3117439	5	TRIM10	0	intronic	0.603	5	5	14	1	1	1
BAS	TRANS	6:30127805:A:G	rs1573296	6	30127805	A	G	0.07753	NA	NA	NA	0.72221	rs3117439	5	TRIM10	0	intronic	8.855	NA	5	14	1	1	1
BAS	TRANS	6:30128949:G:T	rs2157678	6	30128949	G	T	0.07753	NA	NA	NA	0.72221	rs3117439	5	TRIM10	237	upstream	6.835	NA	5	14	1	1	1
BAS	TRANS	6:30130034:A:C	6:30130034:A:C	6	30130034	C	A	0.01789	NA	NA	NA	0.684657	rs3117439	5	TRIM15	958	upstream	0.106	7	5	14	1	1	1
BAS	TRANS	6:30130034:C:T	6:30130034:C:T	6	30130034	C	T	0.07654	NA	NA	NA	0.684657	rs3117439	5	TRIM15	958	NA	0.075	NA	5	14	1	1	1
BAS	TRANS	6:30137387:A:G	rs2523729	6	30137387	G	A	0.07753	5.605e-08	1.77	0.3258	0.674371	rs3117439	5	TRIM15	0	intronic	1.557	NA	4	14	1	1	1
BAS	TRANS	6:30150747:C:CT	rs560143726	6	30150747	CT	C	0.09145	NA	NA	NA	0.552883	rs3117439	5	TRIM26	1484	intergenic	0.496	NA	5	5	1	0	1
BAS	TRANS	6:30150747:CT:CTT	6:30150747:CT:CTT	6	30150747	CT	CTT	0.1561	NA	NA	NA	0.552883	rs3117439	5	TRIM26	1484	intergenic	NA	NA	5	5	1	0	1
BAS	TRANS	6:30150747:CT:CTTT	6:30150747:CT:CTTT	6	30150747	CT	CTTT	0.02386	NA	NA	NA	0.552883	rs3117439	5	TRIM26	1484	intergenic	NA	NA	5	5	1	0	1
BAS	TRANS	6:30152467:G:T	rs11158	6	30152467	G	T	0.07555	NA	NA	NA	0.695201	rs3117439	5	TRIM26	0	UTR3	1.406	NA	4	4	1	1	1
BAS	TRANS	6:30153363:A:G	rs2106072	6	30153363	G	A	0.07555	NA	NA	NA	0.695201	rs3117439	5	TRIM26	0	UTR3	4.941	NA	4	4	1	1	1
BAS	TRANS	6:30155149:C:G	rs2517622	6	30155149	G	C	0.07753	3.858e-08	1.797	0.3268	0.674371	rs3117439	5	TRIM26:PAIP1P1	00:00:00	ncRNA_exonic	0.157	7	4	4	1	1	1
BAS	TRANS	6:30161536:A:G	rs2517617	6	30161536	G	A	0.07555	NA	NA	NA	0.695201	rs3117439	5	TRIM26	0	intronic	5.68	NA	4	5	1	1	1
BAS	TRANS	6:30170287:A:G	rs2517609	6	30170287	A	G	0.07753	6.684e-08	1.761	0.326	0.674371	rs3117439	5	TRIM26	0	intronic	4.771	NA	2	5	1	1	1
BAS	TRANS	6:30173538:A:G	rs2523712	6	30173538	G	A	0.07555	NA	NA	NA	0.695201	rs3117439	5	TRIM26	0	intronic	2.789	NA	4	5	1	1	1
BAS	TRANS	6:30204247:A:T	rs2844781	6	30204247	A	T	0.07753	NA	NA	NA	0.674371	rs3117439	5	HCG17	0	ncRNA_intronic	1.736	6	13	14	1	1	1
BAS	TRANS	6:30206014:A:G	rs2844777	6	30206014	G	A	0.07753	NA	NA	NA	0.674371	rs3117439	5	HCG17	0	ncRNA_intronic	3.368	NA	5	14	1	1	1
BAS	TRANS	6:30217351:C:T	rs9261608	6	30217351	T	C	0.09046	2.776e-08	1.8	0.324	0.533215	rs3117439	5	HCG17	0	ncRNA_intronic	1.022	7	14	15	1	0	1
BAS	TRANS	6:30217468:A:C	rs6932954	6	30217468	C	A	0.07753	NA	NA	NA	0.674371	rs3117439	5	HCG17	0	ncRNA_intronic	0.416	6	14	15	1	0	1
BAS	TRANS	6:30224970:A:T	rs3094078	6	30224970	T	A	0.07555	NA	NA	NA	0.695201	rs3117439	5	HCG17	0	ncRNA_intronic	0.526	7	5	15	1	1	1
BAS	TRANS	6:30229267:C:G	rs3094075	6	30229267	G	C	0.07753	3.701e-08	1.794	0.3259	0.674371	rs3117439	5	HCG17:HLA-L	00:00:00	ncRNA_intronic	1.553	4	4	5	1	1	1
BAS	TRANS	6:30230768:A:T	rs3130399	6	30230768	A	T	0.07753	2.589e-08	1.823	0.3273	0.674371	rs3117439	5	HCG17:HLA-L	00:00:00	ncRNA_intronic	5.694	4	4	5	1	1	1
BAS	TRANS	6:30248711:A:G	rs3129830	6	30248711	G	A	0.07555	NA	NA	NA	0.695201	rs3117439	5	HCG17:HLA-L	00:00:00	ncRNA_intronic	1.073	5	8	9	1	1	0
BAS	TRANS	6:30251391:C:T	rs3094069	6	30251391	C	T	0.07555	NA	NA	NA	0.695201	rs3117439	5	HCG17:HLA-L	00:00:00	ncRNA_intronic	1.283	NA	8	9	1	1	0
BAS	TRANS	9:126209230:A:T	rs116920211	9	126209230	A	T	0.02783	7.276e-06	2.805	0.6254	0.577477	rs184590467	6	DENND1A	0	intronic	8.933	5	4	5	1	0	1
BAS	TRANS	9:126298086:C:T	rs12340252	9	126298086	C	T	0.07058	3.276e-06	2.088	0.4486	0.599615	rs57261411	6	DENND1A	0	intronic	1.093	7	5	15	1	1	1
BAS	TRANS	9:126312730:A:G	rs117098890	9	126312730	G	A	0.03579	9.885e-09	3.254	0.5674	0.776504	rs184590467	6	DENND1A	0	intronic	0.771	2b	4	5	1	0	1
BAS	TRANS	9:126315317:C:T	rs79101631	9	126315317	C	T	0.03181	4.055e-07	3.117	0.6151	0.670679	rs184590467	6	DENND1A	0	intronic	0.369	7	4	5	1	0	1
BAS	TRANS	9:126316990:C:G	rs56685917	9	126316990	C	G	0.06362	3.319e-07	2.409	0.4718	0.673291	rs57261411	6	DENND1A	0	intronic	9.345	5	4	5	1	1	1
BAS	TRANS	9:126326884:C:T	rs10760291	9	126326884	T	C	0.3062	2.042e-09	1.519	0.2534	0.710326	rs17215761	6	DENND1A	0	intronic	3.477	5	4	5	1	1	1
BAS	TRANS	9:126328539:C:T	rs7030779	9	126328539	C	T	0.3797	4.144e-06	1.084	0.2355	0.502737	rs17215761	6	DENND1A	0	intronic	17.33	5	4	5	1	1	1
BAS	TRANS	9:126329270:A:G	rs12342546	9	126329270	G	A	0.2724	1.536e-11	1.786	0.2648	0.859123	rs17215761	6	DENND1A	0	intronic	11.67	7	5	5	1	0	1
BAS	TRANS	9:126330477:C:T	rs10119497	9	126330477	C	T	0.3797	9.009e-07	1.156	0.2353	0.502737	rs17215761	6	DENND1A	0	intronic	0.787	5	4	5	1	1	1
BAS	TRANS	9:126330793:G:T	rs2416907	9	126330793	G	T	0.3787	2.573e-06	1.107	0.2354	0.502903	rs17215761	6	DENND1A	0	intronic	15.81	5	4	5	1	1	1
BAS	TRANS	9:126330961:C:T	rs10818840	9	126330961	C	T	0.3797	2.743e-06	1.104	0.2354	0.502737	rs17215761	6	DENND1A	0	intronic	15.41	5	2	15	1	1	1
BAS	TRANS	9:126333958:A:ATTGT	rs34180009	9	126333958	ATTGT	A	0.2694	NA	NA	NA	0.863097	rs17215761	6	DENND1A	0	intronic	11.38	NA	4	15	1	1	1
BAS	TRANS	9:126334485:C:T	rs73578186	9	126334485	C	T	0.3429	1.317e-07	1.271	0.2409	0.609125	rs17215761	6	DENND1A	0	intronic	2.001	7	4	15	1	1	1
BAS	TRANS	9:126335211:C:T	rs28661002	9	126335211	T	C	0.2694	2.755e-12	1.853	0.265	0.863693	rs17215761	6	DENND1A	0	intronic	9.008	6	5	15	1	1	1
BAS	TRANS	9:126335818:C:T	rs76282124	9	126335818	T	C	0.2048	3.864e-06	1.376	0.2979	0.598813	rs17215761	6	DENND1A	0	intronic	15.53	7	5	15	1	1	1
BAS	TRANS	9:126338776:C:T	rs7020815	9	126338776	C	T	0.2048	5.571e-06	1.352	0.2977	0.598813	rs17215761	6	DENND1A	0	intronic	0.258	7	4	15	1	1	1
BAS	TRANS	9:126339415:C:CTA	rs143359241	9	126339415	C	CTA	0.0666	NA	NA	NA	0.639983	rs57261411	6	DENND1A	0	intronic	1.572	NA	5	9	1	1	1
BAS	TRANS	9:126341310:A:G	rs7857782	9	126341310	A	G	0.3459	3.581e-08	1.319	0.2394	0.606181	rs17215761	6	DENND1A	0	intronic	3.787	7	4	5	1	1	1
BAS	TRANS	9:126341464:A:G	rs7860822	9	126341464	A	G	0.3917	5.502e-07	1.172	0.2339	0.536943	rs17215761	6	DENND1A	0	intronic	0.724	7	4	5	1	1	1
BAS	TRANS	9:126345120:A:C	rs4836934	9	126345120	C	A	0.3877	7.576e-07	1.156	0.2336	0.532749	rs17215761	6	DENND1A	0	intronic	0.974	7	4	5	1	1	1
BAS	TRANS	9:126345893:G:T	rs4836935	9	126345893	T	G	0.3887	3.899e-07	1.185	0.2335	0.54618	rs17215761	6	DENND1A	0	intronic	3.901	6	4	5	1	1	1
BAS	TRANS	9:126347359:C:CA	rs66625965	9	126347359	CA	C	0.3807	NA	NA	NA	0.511468	rs17215761	6	DENND1A	0	intronic	0.716	NA	4	5	1	1	1
BAS	TRANS	9:126347361:C:G	rs2900217	9	126347361	C	G	0.3827	1.148e-05	1.037	0.2364	0.520007	rs17215761	6	DENND1A	0	intronic	0.752	NA	4	5	1	1	1
BAS	TRANS	9:126350899:C:CA	rs546095119	9	126350899	C	CA	0.2425	NA	NA	NA	0.732085	rs17215761	6	DENND1A	0	intronic	0.206	NA	4	15	1	0	1
BAS	TRANS	9:126351052:G:GT	rs543548203	9	126351052	G	GT	0.3529	NA	NA	NA	0.636401	rs17215761	6	DENND1A	0	intronic	0.965	NA	4	15	1	0	1
BAS	TRANS	9:126351423:C:T	rs10986064	9	126351423	C	T	0.2147	4.379e-07	1.468	0.2906	0.639065	rs17215761	6	DENND1A	0	intronic	1.501	7	4	15	1	1	1
BAS	TRANS	9:126352300:C:T	rs76782154	9	126352300	T	C	0.2783	5.667e-13	1.882	0.261	0.910444	rs17215761	6	DENND1A	0	intronic	2.097	2b	4	15	1	1	1
BAS	TRANS	9:126352551:A:G	rs7855329	9	126352551	A	G	0.3907	NA	NA	NA	0.543663	rs17215761	6	DENND1A	0	intronic	3.884	5	4	15	1	1	1
BAS	TRANS	9:126353327:C:T	rs10760293	9	126353327	T	C	0.3887	8.621e-08	1.248	0.2331	0.54618	rs17215761	6	DENND1A	0	intronic	0.984	6	4	15	1	1	1
BAS	TRANS	9:126355382:C:T	rs78676690	9	126355382	C	T	0.06262	2.64e-07	2.43	0.4719	0.685038	rs57261411	6	DENND1A	0	intronic	2.247	5	4	15	1	1	1
BAS	TRANS	9:126355642:C:T	rs2039152	9	126355642	T	C	0.3072	1.046e-12	1.784	0.2503	0.794487	rs17215761	6	DENND1A	0	intronic	0.629	NA	4	15	1	1	1
BAS	TRANS	9:126355960:C:T	rs10986067	9	126355960	T	C	0.3449	7.175e-11	1.583	0.2429	0.661496	rs17215761	6	DENND1A	0	intronic	3.531	6	4	15	1	1	1
BAS	TRANS	9:126360327:C:T	rs4836936	9	126360327	C	T	0.2773	2.396e-13	1.916	0.2615	0.89561	rs17215761	6	DENND1A	0	intronic	16.42	4	5	15	1	0	1
BAS	TRANS	9:126360328:A:G	rs4836937	9	126360328	A	G	0.3936	6.087e-08	1.264	0.2333	0.53214	rs17215761	6	DENND1A	0	intronic	21.2	4	5	15	1	1	1
BAS	TRANS	9:126365131:G:T	rs56266625	9	126365131	T	G	0.2773	1.117e-12	1.858	0.2611	0.89561	rs17215761	6	DENND1A	0	intronic	3.488	6	4	15	1	0	1
BAS	TRANS	9:126366529:C:T	rs10986070	9	126366529	T	C	0.3877	2.248e-07	1.208	0.2333	0.546371	rs17215761	6	DENND1A	0	intronic	6.203	7	4	15	1	1	1
BAS	TRANS	9:126366539:A:C	rs4838071	9	126366539	C	A	0.3877	2.19e-07	1.21	0.2333	0.546371	rs17215761	6	DENND1A	0	intronic	1.221	7	4	15	1	1	1
BAS	TRANS	9:126366890:C:G	rs1346643	9	126366890	G	C	0.2773	3.046e-13	1.906	0.2613	0.89561	rs17215761	6	DENND1A	0	intronic	4.164	3a	4	15	1	0	1
BAS	TRANS	9:126367435:G:T	rs4836938	9	126367435	G	T	0.3867	2.329e-07	1.208	0.2335	0.546582	rs17215761	6	DENND1A	0	intronic	1.39	7	4	15	1	1	1
BAS	TRANS	9:126367705:A:G	rs12115650	9	126367705	G	A	0.3131	1.828e-10	1.604	0.2516	0.758703	rs17215761	6	DENND1A	0	intronic	11.68	7	4	15	1	1	1
BAS	TRANS	9:126369051:A:C	rs75486609	9	126369051	A	C	0.2147	2.154e-06	1.38	0.2912	0.621965	rs17215761	6	DENND1A	0	intronic	10.64	7	4	15	1	1	1
BAS	TRANS	9:126372724:C:G	rs755130	9	126372724	G	C	0.2773	1.878e-13	1.919	0.2608	0.89561	rs17215761	6	DENND1A	0	intronic	1.296	5	4	5	1	0	1
BAS	TRANS	9:126378489:A:G	rs111305259	9	126378489	G	A	0.2157	6.472e-07	1.44	0.2893	0.633961	rs17215761	6	DENND1A	0	intronic	0.447	7	4	5	1	1	1
BAS	TRANS	9:126379535:A:G	rs2183262	9	126379535	A	G	0.3539	6.125e-09	1.38	0.2373	0.641002	rs17215761	6	DENND1A	0	intronic	3.337	NA	4	5	1	1	1
BAS	TRANS	9:126380217:T:TA	rs11309745	9	126380217	TA	T	0.3917	NA	NA	NA	0.534551	rs17215761	6	DENND1A	0	intronic	1.289	NA	4	5	1	1	1
BAS	TRANS	9:126380439:A:G	rs7855648	9	126380439	A	G	0.3917	1.258e-07	1.229	0.2326	0.534551	rs17215761	6	DENND1A	0	intronic	3.227	7	4	5	1	1	1
BAS	TRANS	9:126381687:C:T	rs2163055	9	126381687	T	C	0.3101	1.28e-12	1.772	0.2496	0.791882	rs17215761	6	DENND1A	0	intronic	2.739	6	4	5	1	1	1
BAS	TRANS	9:126383439:C:CA	rs149552612	9	126383439	CA	C	0.06461	NA	NA	NA	0.661875	rs57261411	6	DENND1A	0	intronic	0.179	NA	4	5	1	1	1
BAS	TRANS	9:126391062:C:T	rs76978485	9	126391062	T	C	0.06262	4.63e-07	2.374	0.4708	0.685038	rs57261411	6	DENND1A	0	intronic	0.499	7	4	5	1	1	1
BAS	TRANS	9:126391268:G:T	rs7862469	9	126391268	T	G	0.3867	NA	NA	NA	0.544106	rs17215761	6	DENND1A	0	intronic	6.181	7	4	4	1	1	1
BAS	TRANS	9:126394186:C:G	rs6478625	9	126394186	G	C	0.3877	2.771e-08	1.292	0.2325	0.560165	rs17215761	6	DENND1A	0	intronic	12.09	7	4	5	1	1	1
BAS	TRANS	9:126394539:A:T	rs6478626	9	126394539	A	T	0.3877	1.088e-07	1.234	0.2324	0.560165	rs17215761	6	DENND1A	0	intronic	4.557	7	4	5	1	1	1
BAS	TRANS	9:126394637:A:T	rs6478627	9	126394637	T	A	0.3439	1.397e-10	1.553	0.2419	0.683722	rs17215761	6	DENND1A	0	intronic	1.074	6	4	5	1	1	1
BAS	TRANS	9:126395185:A:T	rs10283412	9	126395185	A	T	0.3072	NA	NA	NA	0.516986	rs17215761	6	DENND1A	0	intronic	0.974	6	5	5	1	1	1
BAS	TRANS	9:126395188:A:T	rs10283413	9	126395188	A	T	0.3867	1.405e-07	1.229	0.2334	0.555636	rs17215761	6	DENND1A	0	intronic	0.726	6	5	5	1	1	1
BAS	TRANS	9:126395781:A:C	rs10818851	9	126395781	C	A	0.3857	7.913e-08	1.246	0.2319	0.562832	rs17215761	6	DENND1A	0	intronic	1.413	7	5	5	1	1	1
BAS	TRANS	9:126396042:A:G	rs10818852	9	126396042	A	G	0.3877	2.927e-08	1.286	0.2318	0.55541	rs17215761	6	DENND1A	0	intronic	0.581	6	5	5	1	1	1
BAS	TRANS	9:126396606:A:C	rs1475527	9	126396606	A	C	0.3429	1.649e-10	1.546	0.2418	0.686745	rs17215761	6	DENND1A	0	intronic	14.38	5	5	5	1	1	1
BAS	TRANS	9:126396659:A:G	rs1475526	9	126396659	G	A	0.3867	1.153e-07	1.23	0.232	0.562561	rs17215761	6	DENND1A	0	intronic	7.622	NA	5	5	1	1	1
BAS	TRANS	9:126397366:A:AT	rs5900582	9	126397366	AT	A	0.3857	NA	NA	NA	0.564968	rs17215761	6	DENND1A	0	intronic	1.063	NA	5	5	1	1	1
BAS	TRANS	9:126397433:C:T	rs1975063	9	126397433	C	T	0.3857	1.194e-07	1.229	0.2321	0.564968	rs17215761	6	DENND1A	0	intronic	0.104	5	5	5	1	1	1
BAS	TRANS	9:126397618:A:T	rs1975064	9	126397618	T	A	0.3847	1.286e-07	1.226	0.2321	0.558296	rs17215761	6	DENND1A	0	intronic	12.54	5	5	5	1	1	1
BAS	TRANS	9:126397776:A:T	rs7041880	9	126397776	T	A	0.3847	1.224e-07	1.228	0.2321	0.558296	rs17215761	6	DENND1A	0	intronic	6.227	7	5	5	1	1	1
BAS	TRANS	9:126400092:C:T	rs1475528	9	126400092	T	C	0.3419	1.504e-10	1.549	0.2418	0.672561	rs17215761	6	DENND1A	0	intronic	1.781	NA	1	2	1	1	1
BAS	TRANS	9:126402071:A:C	rs12002687	9	126402071	A	C	0.3638	NA	NA	NA	0.522304	rs17215761	6	DENND1A	0	intronic	0.401	6	5	5	1	0	1
BAS	TRANS	9:126403335:C:G	rs16926721	9	126403335	G	C	0.3847	6.838e-08	1.252	0.232	0.558296	rs17215761	6	DENND1A	0	intronic	1.078	4	4	5	1	1	1
BAS	TRANS	9:126403715:C:CAAA	rs60275050	9	126403715	CAAA	C	0.3877	NA	NA	NA	0.560165	rs17215761	6	DENND1A	0	intronic	2.031	NA	4	5	1	0	1
BAS	TRANS	9:126403866:A:G	rs4836939	9	126403866	G	A	0.3827	1.874e-07	1.209	0.232	0.568003	rs17215761	6	DENND1A	0	intronic	3.047	5	4	5	1	1	1
BAS	TRANS	9:126408423:C:T	rs117495049	9	126408423	C	T	0.03479	2.093e-08	3.163	0.5643	0.846731	rs184590467	6	DENND1A	0	intronic	0.038	6	4	5	1	0	1
BAS	TRANS	9:126409496:G:GA	rs140064880	9	126409496	GA	G	0.2853	NA	NA	NA	0.886185	rs17215761	6	DENND1A	0	intronic	0.758	NA	4	5	1	0	1
BAS	TRANS	9:126412034:C:T	rs59772551	9	126412034	T	C	0.3201	NA	NA	NA	0.770164	rs17215761	6	DENND1A	0	intronic	14.84	6	4	5	1	1	1
BAS	TRANS	9:126414074:C:T	rs57980749	9	126414074	T	C	0.3201	NA	NA	NA	0.771531	rs17215761	6	DENND1A	0	intronic	1.575	7	4	5	1	1	1
BAS	TRANS	9:126415616:G:T	rs1366810	9	126415616	G	T	0.2873	2.449e-11	1.687	0.2526	0.896829	rs17215761	6	DENND1A	0	intronic	2.969	5	4	5	1	1	1
BAS	TRANS	9:126415689:A:G	rs6415840	9	126415689	A	G	0.3907	NA	NA	NA	0.562119	rs17215761	6	DENND1A	0	intronic	2.024	5	4	5	1	1	1
BAS	TRANS	9:126417340:C:T	rs7852243	9	126417340	C	T	0.3877	NA	NA	NA	0.558023	rs17215761	6	DENND1A	0	intronic	3.273	2b	4	5	1	1	1
BAS	TRANS	9:126417517:A:C	rs12377523	9	126417517	C	A	0.2863	1.04e-10	1.634	0.2529	0.88177	rs17215761	6	DENND1A	0	intronic	1.79	5	4	5	1	1	1
BAS	TRANS	9:126418443:C:G	rs10818853	9	126418443	C	G	0.2873	NA	NA	NA	0.887386	rs17215761	6	DENND1A	0	intronic	0.207	3a	4	5	1	1	1
BAS	TRANS	9:126420596:C:T	rs7861511	9	126420596	T	C	0.3181	NA	NA	NA	0.777231	rs17215761	6	DENND1A	0	intronic	5.502	6	4	5	1	1	1
BAS	TRANS	9:126421143:A:G	rs7049078	9	126421143	A	G	0.2913	2.263e-11	1.684	0.2518	0.88944	rs17215761	6	DENND1A	0	intronic	4.598	4	4	5	1	1	1
BAS	TRANS	9:126422441:G:T	rs77596466	9	126422441	T	G	0.2853	7.648e-11	1.645	0.2527	0.896193	rs17215761	6	DENND1A	0	intronic	7.86	5	4	5	1	1	1
BAS	TRANS	9:126422734:T:TA	rs145768477	9	126422734	TA	T	0.2753	NA	NA	NA	0.816165	rs17215761	6	DENND1A	0	intronic	0.085	NA	4	5	1	0	1
BAS	TRANS	9:126423340:A:G	rs7027523	9	126423340	G	A	0.3161	NA	NA	NA	0.775913	rs17215761	6	DENND1A	0	intronic	1.723	7	4	5	1	1	1
BAS	TRANS	9:126425012:C:G	rs77278438	9	126425012	G	C	0.1998	2.827e-06	1.384	0.2954	0.669273	rs17215761	6	DENND1A	0	intronic	8.25	3a	4	5	1	1	1
BAS	TRANS	9:126425818:A:G	rs56250933	9	126425818	A	G	0.1998	2.531e-06	1.39	0.2953	0.669273	rs17215761	6	DENND1A	0	intronic	8.31	6	4	5	1	1	1
BAS	TRANS	9:126426427:C:T	rs10124888	9	126426427	T	C	0.3638	NA	NA	NA	0.628344	rs17215761	6	DENND1A	0	intronic	0.593	5	4	5	1	1	1
BAS	TRANS	9:126426651:C:T	rs7029417	9	126426651	T	C	0.3171	NA	NA	NA	0.782131	rs17215761	6	DENND1A	0	intronic	0.763	6	4	5	1	1	1
BAS	TRANS	9:126427880:C:T	rs4552982	9	126427880	C	T	0.2843	6.737e-11	1.65	0.2528	0.890624	rs17215761	6	DENND1A	0	intronic	0.114	7	4	5	1	1	1
BAS	TRANS	9:126428900:A:G	rs17215761	9	126428900	A	G	0.2674	7.869e-14	1.955	0.2615	1	rs17215761	6	DENND1A	0	intronic	7.227	7	4	5	1	1	1
BAS	TRANS	9:126430115:C:G	rs10986083	9	126430115	C	G	0.2873	3.382e-11	1.676	0.2527	0.906839	rs17215761	6	DENND1A	0	intronic	7.623	7	4	5	1	1	1
BAS	TRANS	9:126431102:A:G	rs7039099	9	126431102	G	A	0.2853	3.451e-11	1.676	0.2528	0.895662	rs17215761	6	DENND1A	0	intronic	5.903	3a	4	5	1	1	1
BAS	TRANS	9:126432448:C:T	rs1928482	9	126432448	T	C	0.3917	NA	NA	NA	0.568854	rs17215761	6	DENND1A	0	intronic	5.257	6	4	5	1	1	1
BAS	TRANS	9:126433214:C:T	rs879070	9	126433214	T	C	0.3887	NA	NA	NA	0.559929	rs17215761	6	DENND1A	0	intronic	3.568	NA	4	5	1	1	1
BAS	TRANS	9:126434103:A:G	rs913783	9	126434103	A	G	0.3897	NA	NA	NA	0.557556	rs17215761	6	DENND1A	0	intronic	18.8	7	4	5	1	1	1
BAS	TRANS	9:126435330:C:T	rs80264709	9	126435330	C	T	0.0666	8.83e-09	2.598	0.4515	0.872591	rs57261411	6	DENND1A	0	intronic	1.794	6	4	5	1	1	1
BAS	TRANS	9:126435369:A:G	rs7028815	9	126435369	A	G	0.2893	9.597e-12	1.717	0.252	0.888084	rs17215761	6	DENND1A	0	intronic	0.905	7	4	5	1	1	1
BAS	TRANS	9:126435819:A:T	rs7857068	9	126435819	A	T	0.3897	NA	NA	NA	0.569344	rs17215761	6	DENND1A	0	intronic	1.23	7	4	5	1	1	1
BAS	TRANS	9:126438507:A:C	rs17215866	9	126438507	C	A	0.2664	3.321e-13	1.909	0.2621	0.994994	rs17215761	6	DENND1A	0	intronic	6.093	7	4	5	1	1	1
BAS	TRANS	9:126439100:G:T	rs12377595	9	126439100	T	G	0.2674	1.017e-13	1.945	0.2614	1	rs17215761	6	DENND1A	0	intronic	17.69	7	4	5	1	1	1
BAS	TRANS	9:126441397:A:G	rs10760295	9	126441397	G	A	0.3887	NA	NA	NA	0.559929	rs17215761	6	DENND1A	0	intronic	0.573	2a	1	5	1	1	1
BAS	TRANS	9:126442550:A:G	rs6478629	9	126442550	A	G	0.3867	NA	NA	NA	0.569529	rs17215761	6	DENND1A	0	intronic	3.928	5	2	15	1	1	1
BAS	TRANS	9:126442740:C:T	rs10986087	9	126442740	C	T	0.334	4.198e-09	1.422	0.2419	0.715971	rs17215761	6	DENND1A	0	intronic	8.637	7	4	15	1	1	1
BAS	TRANS	9:126445324:C:CA	rs34308160	9	126445324	CA	C	0.3479	NA	NA	NA	0.561443	rs17215761	6	DENND1A	0	intronic	0.998	NA	4	15	1	1	1
BAS	TRANS	9:126445372:A:C	rs77023730	9	126445372	A	C	0.2714	7.224e-10	1.577	0.2559	0.82511	rs17215761	6	DENND1A	0	intronic	3.826	5	4	15	1	1	1
BAS	TRANS	9:126448276:G:GA	rs35695925	9	126448276	GA	G	0.3181	NA	NA	NA	0.73539	rs17215761	6	DENND1A	0	intronic	0.282	NA	5	15	1	0	1
BAS	TRANS	9:126448659:A:G	rs12003386	9	126448659	A	G	0.0666	4.195e-09	2.665	0.4533	0.872591	rs57261411	6	DENND1A	0	intronic	6.475	4	5	15	1	1	1
BAS	TRANS	9:126451464:C:T	rs4304394	9	126451464	C	T	0.2853	9.061e-11	1.644	0.2536	0.886185	rs17215761	6	DENND1A	0	intronic	1.334	7	5	15	1	1	1
BAS	TRANS	9:126451558:C:T	rs58163671	9	126451558	C	T	0.2843	7.285e-11	1.652	0.2536	0.890624	rs17215761	6	DENND1A	0	intronic	2.512	6	5	15	1	1	1
BAS	TRANS	9:126452967:A:AAAAC	rs144272868	9	126452967	AAAAC	A	0.1024	NA	NA	NA	0.633963	rs79252018	6	DENND1A	0	intronic	1.523	NA	5	15	1	0	1
BAS	TRANS	9:126458238:T:TC	rs147483997	9	126458238	TC	T	0.1024	NA	NA	NA	0.633963	rs79252018	6	DENND1A	0	intronic	12.46	NA	5	15	1	0	1
BAS	TRANS	9:126459113:A:G	rs75345483	9	126459113	G	A	0.1024	0.009567	1.063	0.4103	0.633963	rs79252018	6	DENND1A	0	intronic	8.181	3a	5	15	1	1	1
BAS	TRANS	9:126461561:C:T	rs10124952	9	126461561	T	C	0.06859	NA	NA	NA	0.985952	rs57261411	6	DENND1A	0	intronic	3.158	6	5	15	1	1	1
BAS	TRANS	9:126462134:A:G	rs7870003	9	126462134	A	G	0.06859	9.692e-09	2.561	0.4465	0.985952	rs57261411	6	DENND1A	0	intronic	4.79	7	5	15	1	1	1
BAS	TRANS	9:126463628:A:G	rs61320565	9	126463628	G	A	0.06859	7.047e-09	2.588	0.4468	0.985952	rs57261411	6	DENND1A	0	intronic	7.964	6	4	15	1	1	1
BAS	TRANS	9:126468014:A:G	rs80238583	9	126468014	A	G	0.1024	0.02143	0.9493	0.4127	0.633963	rs79252018	6	DENND1A	0	intronic	1.814	6	5	15	1	1	1
BAS	TRANS	9:126469234:A:T	rs73579215	9	126469234	A	T	0.06759	6.945e-09	2.585	0.4461	0.972304	rs57261411	6	DENND1A	0	intronic	3.664	7	5	15	1	1	1
BAS	TRANS	9:126470140:C:T	rs7867502	9	126470140	T	C	0.06759	7.259e-09	2.581	0.446	0.972304	rs57261411	6	DENND1A	0	intronic	6.17	7	5	15	1	1	1
BAS	TRANS	9:126470589:A:G	rs7855818	9	126470589	G	A	0.06759	5.928e-09	2.599	0.4466	0.972304	rs57261411	6	DENND1A	0	intronic	4.246	6	5	15	1	1	1
BAS	TRANS	9:126471045:A:G	rs74939086	9	126471045	A	G	0.1024	0.01137	1.034	0.4085	0.633963	rs79252018	6	DENND1A	0	intronic	12.91	6	5	15	1	1	1
BAS	TRANS	9:126474401:C:T	rs59246521	9	126474401	T	C	0.1044	5.783e-07	1.852	0.3704	0.602035	rs57261411	6	DENND1A	0	intronic	1.925	6	5	15	1	1	1
BAS	TRANS	9:126476963:A:G	rs7851425	9	126476963	A	G	0.1133	NA	NA	NA	0.597658	rs57261411	6	DENND1A	0	intronic	11.24	5	5	15	1	1	1
BAS	TRANS	9:126476988:A:G	rs16926767	9	126476988	G	A	0.06958	8.298e-09	2.571	0.4461	0.971534	rs57261411	6	DENND1A	0	intronic	5.171	5	5	15	1	1	1
BAS	TRANS	9:126481509:A:G	rs16926775	9	126481509	G	A	0.1004	0.01146	1.037	0.41	0.634731	rs79252018	6	DENND1A	0	intronic	0.59	7	5	15	1	1	1
BAS	TRANS	9:126481913:A:AT	rs150956719	9	126481913	AT	A	0.1352	NA	NA	NA	0.503284	rs79252018	6	DENND1A	0	intronic	7.697	NA	5	15	1	0	1
BAS	TRANS	9:126484300:C:T	rs111644691	9	126484300	C	T	0.1004	0.02744	0.9101	0.4127	0.634731	rs79252018	6	DENND1A	0	intronic	13.7	7	5	15	1	1	1
BAS	TRANS	9:126486167:A:G	rs79099059	9	126486167	G	A	0.1004	0.02625	0.9171	0.4126	0.634731	rs79252018	6	DENND1A	0	intronic	7.039	6	5	15	1	1	1
BAS	TRANS	9:126486920:C:G	rs79351881	9	126486920	G	C	0.1004	0.02426	0.9292	0.4124	0.634731	rs79252018	6	DENND1A	0	intronic	13.88	2b	5	15	1	1	1
BAS	TRANS	9:126491130:A:G	rs144538899	9	126491130	G	A	0.1004	0.009828	1.059	0.41	0.634731	rs79252018	6	DENND1A	0	intronic	0.136	5	5	15	1	1	1
BAS	TRANS	9:126491297:C:T	rs143425441	9	126491297	C	T	0.1004	0.01166	1.035	0.4103	0.634731	rs79252018	6	DENND1A	0	intronic	0.12	7	5	15	1	1	1
BAS	TRANS	9:126493307:A:G	rs10118838	9	126493307	G	A	0.06859	1.192e-08	2.541	0.4456	0.985952	rs57261411	6	DENND1A	0	intronic	2.032	7	5	15	1	1	1
BAS	TRANS	9:126495161:C:T	rs80176232	9	126495161	T	C	0.06958	1.378e-08	2.538	0.447	1	rs57261411	6	DENND1A	0	intronic	0.659	7	5	15	1	1	1
BAS	TRANS	9:126499435:ATTTAA:GTTTAA	rs80139847	9	126499435	GTTTAA	ATTTAA	0.1004	NA	NA	NA	0.634731	rs79252018	6	DENND1A:RP11-417B4.2	00:00:00	ncRNA_intronic	NA	NA	5	15	1	0	1
BAS	TRANS	9:126501636:G:GATTTTCTT	rs11281437	9	126501636	G	GATTTTCTT	0.1044	NA	NA	NA	0.602035	rs57261411	6	DENND1A:RP11-417B4.2	00:00:00	ncRNA_intronic	6.35	NA	4	15	1	1	1
BAS	TRANS	9:126502115:A:T	rs117451488	9	126502115	T	A	0.06958	3.598e-09	2.671	0.4524	1	rs57261411	6	DENND1A:RP11-417B4.2	00:00:00	ncRNA_intronic	15.51	5	4	15	1	1	1
BAS	TRANS	9:126504569:A:G	rs57261411	9	126504569	G	A	0.06958	3.02e-09	2.673	0.4506	1	rs57261411	6	DENND1A:RP11-417B4.2	00:00:00	ncRNA_intronic	18.01	4	1	7	1	1	1
BAS	TRANS	9:126505448:C:T	rs7870993	9	126505448	T	C	0.1054	2.245e-07	1.916	0.3699	0.620936	rs57261411	6	DENND1A:RP11-417B4.2	00:00:00	ncRNA_intronic	5.722	6	5	15	1	1	1
BAS	TRANS	9:126506289:G:T	rs16926787	9	126506289	G	T	0.1004	0.01637	0.993	0.4136	0.634731	rs79252018	6	DENND1A:RP11-417B4.2	00:00:00	ncRNA_intronic	3.45	4	5	15	1	1	1
BAS	TRANS	9:126507046:G:GCT	rs202145072	9	126507046	GCT	G	0.1004	NA	NA	NA	0.634731	rs79252018	6	DENND1A:RP11-417B4.2	00:00:00	ncRNA_intronic	1.263	NA	4	15	1	0	1
BAS	TRANS	9:126507274:C:T	rs28468603	9	126507274	C	T	0.1054	4.053e-07	1.878	0.3706	0.620936	rs57261411	6	DENND1A:RP11-417B4.2	00:00:00	ncRNA_intronic	2.068	7	4	15	1	1	1
BAS	TRANS	9:126509287:C:T	rs117026123	9	126509287	C	T	0.03678	1.202e-09	3.466	0.5699	0.90134	rs184590467	6	DENND1A:RP11-417B4.2	00:00:00	ncRNA_intronic	6.392	5	5	15	1	0	1
BAS	TRANS	9:126509299:C:G	rs7847303	9	126509299	G	C	0.06859	7.475e-09	2.589	0.4479	0.985952	rs57261411	6	DENND1A:RP11-417B4.2	00:00:00	ncRNA_intronic	9.079	5	5	15	1	1	1
BAS	TRANS	9:126509309:C:T	rs7862563	9	126509309	T	C	0.06859	2.783e-08	2.516	0.4529	0.985952	rs57261411	6	DENND1A:RP11-417B4.2	00:00:00	ncRNA_intronic	16.2	5	5	15	1	1	1
BAS	TRANS	9:126518219:C:T	rs113882116	9	126518219	C	T	0.1093	8.476e-06	1.602	0.3596	0.551824	rs57261411	6	DENND1A	0	intronic	0.016	6	4	5	1	1	1
BAS	TRANS	9:126522749:C:T	rs75549215	9	126522749	C	T	0.1004	0.01476	1.006	0.4128	0.648713	rs79252018	6	DENND1A	0	intronic	21.1	6	5	5	1	1	1
BAS	TRANS	9:126524191:C:T	rs12343069	9	126524191	C	T	0.07555	NA	NA	NA	0.845602	rs57261411	6	DENND1A	0	intronic	2.723	4	2	5	1	1	1
BAS	TRANS	9:126525134:A:C	rs2479105	9	126525134	C	A	0.07654	1.779e-07	2.206	0.4224	0.834526	rs57261411	6	DENND1A	0	intronic	10.65	7	4	15	1	1	1
BAS	TRANS	9:126526870:A:G	rs2209803	9	126526870	G	A	0.07455	2.324e-07	2.193	0.4241	0.856934	rs57261411	6	DENND1A	0	intronic	4.93	NA	4	15	1	1	1
BAS	TRANS	9:126527420:C:G	rs1927237	9	126527420	C	G	0.07555	2.704e-07	2.181	0.4239	0.870872	rs57261411	6	DENND1A	0	intronic	7.471	6	4	15	1	1	1
BAS	TRANS	9:126529691:G:GA	rs71838991	9	126529691	GA	G	0.07853	NA	NA	NA	0.837558	rs57261411	6	DENND1A	0	intronic	1.727	NA	4	15	1	0	1
BAS	TRANS	9:126531028:A:G	rs2051125	9	126531028	A	G	0.1133	6.659e-06	1.62	0.3596	0.561922	rs57261411	6	DENND1A	0	intronic	5.033	6	5	15	1	1	1
BAS	TRANS	9:126531063:C:T	rs2051126	9	126531063	T	C	0.1113	6.431e-06	1.623	0.3596	0.565263	rs57261411	6	DENND1A	0	intronic	5.794	7	5	15	1	1	1
BAS	TRANS	9:126531089:A:G	rs1778889	9	126531089	A	G	0.1143	6.597e-06	1.621	0.3597	0.526538	rs57261411	6	DENND1A	0	intronic	0.086	NA	5	15	1	1	1
BAS	TRANS	9:126531641:C:T	rs79730568	9	126531641	C	T	0.07654	2.339e-07	2.214	0.4281	0.862534	rs57261411	6	DENND1A	0	intronic	18.05	5	5	15	1	1	1
BAS	TRANS	9:126532518:A:G	rs2768820	9	126532518	A	G	0.07853	2.532e-07	2.194	0.4256	0.84097	rs57261411	6	DENND1A	0	intronic	6.823	6	5	15	1	1	1
BAS	TRANS	9:126534756:C:G	rs77167631	9	126534756	G	C	0.1004	0.01024	1.055	0.4108	0.648713	rs79252018	6	DENND1A	0	intronic	12.52	4	5	15	1	1	1
BAS	TRANS	9:126534896:C:G	rs143769372	9	126534896	G	C	0.02386	0.0002855	3.515	0.9687	0.617315	rs184590467	6	DENND1A	0	intronic	16.78	2b	5	15	1	0	1
BAS	TRANS	9:126536480:A:G	rs1778891	9	126536480	G	A	0.07555	2.918e-07	2.171	0.4232	0.842732	rs57261411	6	DENND1A	0	intronic	4.483	7	5	15	1	1	1
BAS	TRANS	9:126537952:C:T	rs1752168	9	126537952	T	C	0.1113	NA	NA	NA	0.584345	rs57261411	6	DENND1A	0	intronic	17.82	5	5	15	1	1	1
BAS	TRANS	9:126541678:A:C	rs1778898	9	126541678	C	A	0.07555	1.236e-07	2.246	0.4247	0.840097	rs57261411	6	DENND1A	0	intronic	3.225	7	5	15	1	1	1
BAS	TRANS	9:126541757:G:T	rs2799464	9	126541757	G	T	0.07555	1.236e-07	2.246	0.4247	0.840097	rs57261411	6	DENND1A	0	intronic	1.858	7	5	15	1	1	1
BAS	TRANS	9:126548025:T:TAAC	rs10688311	9	126548025	T	TAAC	0.07555	NA	NA	NA	0.840097	rs57261411	6	DENND1A	0	intronic	5.318	NA	5	15	1	1	1
BAS	TRANS	9:126548090:C:T	rs2799466	9	126548090	T	C	0.07654	1.164e-07	2.25	0.4245	0.856717	rs57261411	6	DENND1A	0	intronic	14.47	5	5	15	1	1	1
BAS	TRANS	9:126548210:A:G	rs16926842	9	126548210	G	A	0.07654	2.135e-07	2.224	0.4286	0.856717	rs57261411	6	DENND1A	0	intronic	6.102	6	5	15	1	1	1
BAS	TRANS	9:126549746:A:G	rs1752160	9	126549746	G	A	0.07555	1.502e-07	2.231	0.4246	0.840097	rs57261411	6	DENND1A	0	intronic	3.872	5	5	15	1	1	1
BAS	TRANS	9:126553620:A:G	rs1778893	9	126553620	A	G	0.07555	1.531e-07	2.23	0.4248	0.840097	rs57261411	6	DENND1A	0	intronic	8.967	7	5	15	1	1	1
BAS	TRANS	9:126555529:G:T	rs1778894	9	126555529	G	T	0.07654	9.587e-08	2.269	0.4253	0.831441	rs57261411	6	DENND1A	0	intronic	12.7	7	5	15	1	1	1
BAS	TRANS	9:126556134:A:C	rs1752163	9	126556134	A	C	0.07555	NA	NA	NA	0.840097	rs57261411	6	DENND1A	0	intronic	5.076	7	5	15	1	1	1
BAS	TRANS	9:126556135:A:G	rs1778895	9	126556135	G	A	0.07555	8.461e-08	2.294	0.428	0.840097	rs57261411	6	DENND1A	0	intronic	2.146	7	5	15	1	1	1
BAS	TRANS	9:126560294:A:T	rs76664135	9	126560294	A	T	0.1292	1.222e-09	2.11	0.3471	0.976709	rs79252018	6	DENND1A	0	intronic	0.029	6	5	15	1	1	1
BAS	TRANS	9:126566972:C:T	rs78685945	9	126566972	C	T	0.05765	2.8e-06	2.197	0.4689	0.562415	rs184590467	6	DENND1A	0	intronic	10.96	5	5	15	1	1	1
BAS	TRANS	9:126567716:A:AT	rs569118785	9	126567716	A	AT	0.2316	NA	NA	NA	0.526483	rs79252018	6	DENND1A	0	intronic	1.074	NA	5	15	1	0	1
BAS	TRANS	9:126569017:A:G	rs12349160	9	126569017	G	A	0.1302	4.455e-09	2.042	0.348	0.953878	rs79252018	6	DENND1A	0	intronic	6.072	7	5	15	1	1	1
BAS	TRANS	9:126581957:C:T	rs111521106	9	126581957	C	T	0.1312	7.059e-09	2.022	0.3491	0.992197	rs79252018	6	DENND1A	0	intronic	2.391	6	5	15	1	1	1
BAS	TRANS	9:126588290:G:GA	rs143395015	9	126588290	G	GA	0.07356	NA	NA	NA	0.531426	rs79252018	6	DENND1A	0	intronic	1.92	NA	2	15	1	0	1
BAS	TRANS	9:126592700:G:GTGTA	rs142761154	9	126592700	GTGTA	G	0.07256	NA	NA	NA	0.525489	rs79252018	6	DENND1A	0	intronic	1.356	NA	4	15	1	0	1
BAS	TRANS	9:126600202:A:C	rs16926895	9	126600202	C	A	0.1312	6.309e-09	2.029	0.3492	0.992197	rs79252018	6	DENND1A	0	intronic	3.693	7	5	15	1	1	1
BAS	TRANS	9:126601256:C:T	rs7863739	9	126601256	C	T	0.1312	6.443e-09	2.027	0.3491	0.992197	rs79252018	6	DENND1A	0	intronic	0.973	4	5	15	1	1	1
BAS	TRANS	9:126608513:A:T	rs77587038	9	126608513	T	A	0.07256	0.0005348	1.703	0.4918	0.525489	rs79252018	6	DENND1A	0	intronic	10.99	7	4	9	1	1	1
BAS	TRANS	9:126609446:A:T	rs12342767	9	126609446	T	A	0.1312	1.622e-09	2.098	0.3478	0.992197	rs79252018	6	DENND1A	0	intronic	2.649	3a	5	9	1	1	1
BAS	TRANS	9:126617260:A:C	rs117553023	9	126617260	A	C	0.02286	0.0001737	3.521	0.9378	0.592636	rs184590467	6	DENND1A	0	intronic	6.964	6	5	15	1	0	1
BAS	TRANS	9:126623382:A:C	rs16926922	9	126623382	A	C	0.1322	1.37e-09	2.113	0.3486	1	rs79252018	6	DENND1A	0	intronic	10.44	7	2	15	1	1	1
BAS	TRANS	9:126640510:C:T	rs113102148	9	126640510	T	C	0.1322	1.17e-09	2.13	0.35	1	rs79252018	6	DENND1A	0	intronic	4.34	6	4	5	1	1	1
BAS	TRANS	9:126643926:A:G	rs4838079	9	126643926	G	A	0.1213	8.346e-06	1.684	0.3779	0.916287	rs79252018	6	DENND1A	0	intronic	5.474	6	5	5	1	1	1
BAS	TRANS	9:126643927:A:C	rs4838080	9	126643927	C	A	0.1213	9.623e-06	1.672	0.3778	0.916287	rs79252018	6	DENND1A	0	intronic	0.801	6	5	5	1	1	1
BAS	TRANS	9:126654811:C:G	rs79252018	9	126654811	C	G	0.1322	8.043e-10	2.145	0.349	1	rs79252018	6	DENND1A	0	intronic	10.75	7	5	15	1	1	1
BAS	TRANS	9:126664571:A:T	rs75947200	9	126664571	T	A	0.1223	2.661e-06	1.764	0.3756	0.923709	rs79252018	6	DENND1A	0	intronic	11.14	6	2	15	1	1	1
BAS	TRANS	9:126675405:A:C	rs12341461	9	126675405	A	C	0.1014	3.657e-08	2.581	0.4686	0.761028	rs79252018	6	DENND1A	0	intronic	2.694	6	5	15	1	1	1
BAS	TRANS	9:126677306:C:T	rs142515913	9	126677306	C	T	0.02286	0.0001567	3.578	0.9464	0.592636	rs184590467	6	DENND1A	0	intronic	2.084	2b	4	15	1	0	1
BAS	TRANS	9:126679471:A:AAAC	rs148195699	9	126679471	A	AAAC	0.06859	NA	NA	NA	0.502029	rs79252018	6	DENND1A	0	intronic	1.234	NA	4	15	1	0	1
BAS	TRANS	9:126680661:A:G	rs184590467	9	126680661	G	A	0.03678	5.24e-10	3.602	0.5797	1	rs184590467	6	DENND1A	0	intronic	0.058	6	5	15	1	1	1
BAS	TRANS	9:126684733:G:T	rs28441318	9	126684733	G	T	0.1352	3.093e-09	2.024	0.3415	0.962072	rs79252018	6	DENND1A	0	intronic	3.525	3a	1	15	1	1	1
BAS	TRANS	9:126688953:G:GT	rs563492979	9	126688953	G	GT	0.1521	NA	NA	NA	0.763326	rs79252018	6	DENND1A	0	intronic	5.568	NA	2	5	1	0	1
BAS	TRANS	9:126688994:C:T	rs76677467	9	126688994	T	C	0.1581	8.772e-07	1.53	0.3112	0.815145	rs79252018	6	DENND1A	0	intronic	4.224	6	2	5	1	1	1
BAS	TRANS	9:126690157:A:G	rs3739827	9	126690157	G	A	0.1998	NA	NA	NA	0.601148	rs79252018	6	DENND1A	0	intronic	7.164	4	1	7	1	1	1
BAS	TRANS	9:126692599:G:T	rs10117455	9	126692599	G	T	0.2137	NA	NA	NA	0.572758	rs79252018	6	DENND1A	167	upstream	6.613	4	1	1	1	1	1
BAS	TRANS	9:126692600:G:T	rs10120705	9	126692600	T	G	0.2137	NA	NA	NA	0.572758	rs79252018	6	DENND1A	168	upstream	8.175	4	1	1	1	1	1
BAS	TRANS	9:126695271:C:T	rs111569016	9	126695271	C	T	0.1342	9.378e-08	1.842	0.3449	0.923648	rs79252018	6	DENND1A	2839	intergenic	3.881	6	5	15	1	1	1
BAS	TRANS	9:126695770:A:G	rs10818894	9	126695770	G	A	0.2038	NA	NA	NA	0.514379	rs79252018	6	DENND1A	3338	intergenic	3.553	4	2	15	1	1	1
BAS	TRANS	9:126696641:A:C	rs10986141	9	126696641	A	C	0.165	8.538e-06	1.397	0.3138	0.728733	rs79252018	6	DENND1A	4209	intergenic	6.005	5	2	15	1	1	1
BAS	TRANS	9:126699785:A:C	rs12349898	9	126699785	C	A	0.1531	0.002497	1.009	0.3337	0.642056	rs79252018	6	DENND1A	7353	intergenic	1.002	6	5	15	1	1	1
BAS	TRANS	9:126708175:C:G	rs7042625	9	126708175	G	C	0.2008	0.0004274	1.037	0.2944	0.567032	rs79252018	6	DENND1A	15743	intergenic	0.429	5	2	15	0	1	1
BAS	TRANS	9:126719389:A:G	rs117708120	9	126719389	G	A	0.02883	NA	NA	NA	0.550813	rs184590467	6	DENND1A	26957	intergenic	0.468	7	5	14	0	0	1
BAS	TRANS	18:53207277:C:CA	rs533005750	18	53207277	C	CA	0.1769	NA	NA	NA	0.700035	rs72932757	7	TCF4	0	intronic	0.363	NA	4	15	1	0	1
BAS	TRANS	18:53207325:A:G	rs1319637	18	53207325	A	G	0.1769	1.525e-07	-1.563	0.2976	0.701192	rs72932757	7	TCF4	0	intronic	5.32	7	4	15	1	0	1
BAS	TRANS	18:53208982:A:T	rs17513240	18	53208982	A	T	0.1769	2.695e-07	-1.532	0.2979	0.701192	rs72932757	7	TCF4	0	intronic	1.908	5	5	15	1	0	1
BAS	TRANS	18:53213887:A:G	rs658977	18	53213887	G	A	0.1829	4.515e-07	-1.483	0.2939	0.677836	rs72932757	7	TCF4	0	intronic	12.26	7	1	15	1	0	1
BAS	TRANS	18:53215142:A:T	rs12963873	18	53215142	T	A	0.1769	2.683e-07	-1.535	0.2984	0.701192	rs72932757	7	TCF4	0	intronic	2.747	4	2	15	1	0	1
BAS	TRANS	18:53215739:A:T	rs581653	18	53215739	A	T	0.1769	3.168e-07	-1.526	0.2984	0.701192	rs72932757	7	TCF4	0	intronic	4.159	5	2	15	1	0	1
BAS	TRANS	18:53223387:A:AT	rs34112862	18	53223387	A	AT	0.1829	NA	NA	NA	0.677836	rs72932757	7	TCF4	0	intronic	6.081	NA	4	15	1	0	1
BAS	TRANS	18:53225049:C:T	rs587136	18	53225049	T	C	0.1759	2.466e-07	-1.542	0.2988	0.706308	rs72932757	7	TCF4	0	intronic	0.117	6	4	15	1	0	1
BAS	TRANS	18:53239302:C:T	rs8098032	18	53239302	T	C	0.1759	1.291e-07	-1.571	0.2975	0.719098	rs72932757	7	TCF4	0	intronic	5.302	7	4	15	1	0	1
BAS	TRANS	18:53250050:A:C	rs12456652	18	53250050	A	C	0.168	7.813e-08	-1.623	0.3021	0.770759	rs72932757	7	TCF4	0	intronic	3.551	6	1	15	1	0	1
BAS	TRANS	18:53250993:A:AAC	rs3077738	18	53250993	AAC	A	0.168	NA	NA	NA	0.770759	rs72932757	7	TCF4	0	intronic	3.023	NA	1	5	1	0	1
BAS	TRANS	18:53251562:C:T	rs17598729	18	53251562	T	C	0.168	6.601e-08	-1.633	0.3022	0.770759	rs72932757	7	TCF4	0	intronic	7.619	5	1	15	1	0	1
BAS	TRANS	18:53251725:A:G	rs4144686	18	53251725	G	A	0.168	4.596e-08	-1.653	0.3024	0.770759	rs72932757	7	TCF4	0	intronic	2.099	5	1	15	1	0	1
BAS	TRANS	18:53251751:A:AAG	rs35175513	18	53251751	AAG	A	0.168	NA	NA	NA	0.770759	rs72932757	7	TCF4	0	intronic	12.75	NA	1	15	1	1	1
BAS	TRANS	18:53252285:A:G	rs12455881	18	53252285	G	A	0.168	6.258e-08	-1.635	0.3022	0.770759	rs72932757	7	TCF4	0	intronic	14.81	5	1	15	1	0	1
BAS	TRANS	18:53252889:C:T	rs34603418	18	53252889	C	T	0.168	6.839e-08	-1.631	0.3022	0.770759	rs72932757	7	TCF4	0	intronic	16.97	4	1	1	1	0	1
BAS	TRANS	18:53254741:C:T	rs72932757	18	53254741	C	T	0.2018	1.163e-09	-1.736	0.2851	1	rs72932757	7	TCF4	0	intronic	22	3a	1	1	1	0	1
BAS	TRANS	18:53256800:T:TA	rs35325237	18	53256800	TA	T	0.1809	NA	NA	NA	0.685801	rs72932757	7	TCF4	0	UTR5	14.67	NA	1	1	1	0	1
BAS	TRANS	18:53258609:A:G	rs12457949	18	53258609	A	G	0.1759	7.544e-07	-1.461	0.2954	0.720188	rs72932757	7	TCF4	0	intronic	10.89	5	5	15	1	1	1
BAS	TRANS	18:53261217:C:T	rs34556259	18	53261217	C	T	0.1759	6.464e-07	-1.471	0.2955	0.720188	rs72932757	7	TCF4	0	intronic	0.791	5	9	15	1	1	1
BAS	TRANS	18:53262184:A:G	rs57884215	18	53262184	G	A	0.1759	6.985e-07	-1.466	0.2954	0.720188	rs72932757	7	TCF4	0	intronic	2.36	7	14	15	1	0	1
BAS	TRANS	18:53264346:A:G	rs66485076	18	53264346	G	A	0.1759	7.838e-07	-1.46	0.2955	0.720188	rs72932757	7	TCF4	0	intronic	1.845	5	14	15	1	0	1
BAS	TRANS	18:53268923:A:G	rs35178579	18	53268923	G	A	0.1759	8.21e-07	-1.456	0.2953	0.720188	rs72932757	7	TCF4	0	intronic	0.571	7	14	15	1	0	1
BAS	TRANS	18:53269093:C:T	rs17514172	18	53269093	C	T	0.1759	8.51e-07	-1.455	0.2954	0.720188	rs72932757	7	TCF4	0	intronic	6.072	7	13	15	1	0	1
BAS	TRANS	18:53269352:C:G	rs34341606	18	53269352	G	C	0.1759	1.022e-06	-1.444	0.2953	0.720188	rs72932757	7	TCF4	0	intronic	11.38	7	13	15	1	0	1
BAS	TRANS	18:53270620:T:TAG	rs34529177	18	53270620	TAG	T	0.1759	NA	NA	NA	0.720188	rs72932757	7	TCF4	0	intronic	0.963	NA	13	15	1	0	1
BAS	TRANS	18:53271457:G:GT	rs68034392	18	53271457	GT	G	0.1759	NA	NA	NA	0.720188	rs72932757	7	TCF4	0	intronic	1.111	NA	7	15	1	0	1
BAS	TRANS	18:53272160:A:G	rs12455205	18	53272160	A	G	0.1769	1.455e-06	-1.42	0.2948	0.715156	rs72932757	7	TCF4	0	intronic	2.347	5	13	15	1	0	1
BAS	TRANS	18:53303684:A:C	rs34733940	18	53303684	A	C	0.1769	3.609e-07	-1.507	0.296	0.713955	rs72932757	7	TCF4	0	intronic	0.259	7	5	15	1	1	1
BAS	TRANS	18:53325504:C:T	rs12964264	18	53325504	C	T	0.1769	2.683e-07	-1.506	0.2926	0.665517	rs72932757	7	TCF4	0	intronic	7.8	6	8	15	1	0	1
BAS	TRANS	18:53353895:A:G	rs34183318	18	53353895	A	G	0.1769	1.27e-07	-1.546	0.2925	0.665517	rs72932757	7	TCF4	21876	intergenic	6.699	6	9	15	0	0	1
ACC	TRANS	1:47945825:C:T	rs6676159	1	47945825	C	T	0.3519	1.436e-10	-1.07	0.1668	0.915883	rs12405720	1	RP4-666O22.3	3544	intergenic	1.324	5	5	14	1	1	1
ACC	TRANS	1:47945860:C:G	rs6658691	1	47945860	C	G	0.3519	7.907e-11	-1.085	0.1669	0.915883	rs12405720	1	RP4-666O22.3	3509	intergenic	1.006	5	5	14	1	1	1
ACC	TRANS	1:47961173:A:AT	rs74897603	1	47961173	A	AT	0.3608	NA	NA	NA	0.987144	rs12405720	1	RPL21P24	2392	intergenic	18.37	NA	7	14	1	0	1
ACC	TRANS	1:47962802:A:T	rs1591658	1	47962802	T	A	0.3618	NA	NA	NA	0.991439	rs12405720	1	RPL21P24	763	downstream	1.304	7	5	14	1	1	1
ACC	TRANS	1:47970998:A:T	rs12405720	1	47970998	A	T	0.3598	1.829e-12	-1.158	0.1642	1	rs12405720	1	AL356458.1	2686	intergenic	0.624	6	13	14	1	1	1
ACC	TRANS	1:47974123:C:T	rs61784835	1	47974123	C	T	0.3618	1.101e-14	1.295	0.1675	0.961675	rs6658111	1	AL356458.1	5811	intergenic	15.12	4	1	10	1	1	1
ACC	TRANS	1:47978609:C:T	rs7523969	1	47978609	C	T	0.3638	NA	NA	NA	0.957419	rs12405720	1	AL356458.1	10297	intergenic	3.321	7	5	14	0	1	1
ACC	TRANS	1:47979922:G:T	rs10890487	1	47979922	T	G	0.2604	7.224e-11	-1.14	0.1749	0.586758	rs12405720	1	AL356458.1	11610	intergenic	2.04	3a	5	14	0	1	1
ACC	TRANS	1:47980916:G:T	rs6658111	1	47980916	T	G	0.3648	5.936e-15	1.305	0.1671	1	rs6658111	1	AL356458.1	12604	intergenic	11.75	5	5	14	0	1	1
ACC	TRANS	1:47982642:C:G	rs1415540	1	47982642	G	C	0.2604	6.674e-11	-1.141	0.1747	0.586758	rs12405720	1	AL356458.1	14330	intergenic	0.211	6	5	14	0	1	1
ACC	TRANS	1:47983839:A:G	rs72688340	1	47983839	G	A	0.165	4.899e-09	1.253	0.2142	1	rs72688340	1	AL356458.1	15527	intergenic	6.064	5	5	14	0	1	1
ACC	TRANS	1:47984143:C:T	rs12118339	1	47984143	T	C	0.3628	NA	NA	NA	0.961629	rs12405720	1	AL356458.1	15831	intergenic	0.047	7	5	14	0	1	1
ACC	TRANS	1:47984381:A:G	rs529412	1	47984381	A	G	0.2614	4.733e-09	-1.06	0.1809	0.566406	rs12405720	1	AL356458.1	16069	intergenic	2.883	NA	5	14	0	1	1
ACC	TRANS	1:47993332:A:G	rs606852	1	47993332	G	A	0.2744	NA	NA	NA	0.59032	rs12405720	1	ATP6V0E1P4	22535	intergenic	3.16	NA	5	14	0	1	1
ACC	TRANS	3:69301285:G:T	rs2314994	3	69301285	T	G	0.2237	2.196e-08	-1.059	0.1892	0.866887	rs79072812	2	FRMD4B	0	intronic	3.602	NA	5	15	1	1	1
ACC	TRANS	3:69301920:C:T	rs9863628	3	69301920	C	T	0.2217	1.154e-08	-1.078	0.1889	0.867767	rs79072812	2	FRMD4B	0	intronic	15.03	5	5	15	1	1	1
ACC	TRANS	3:69302563:A:G	rs1483892	3	69302563	A	G	0.1918	5.905e-08	-1.077	0.1986	0.73285	rs79072812	2	FRMD4B	0	intronic	7.059	6	5	15	1	1	1
ACC	TRANS	3:69303968:A:T	rs9842177	3	69303968	A	T	0.2207	4.383e-09	-1.107	0.1886	0.873002	rs79072812	2	FRMD4B	0	intronic	0.614	7	5	15	1	1	1
ACC	TRANS	3:69304150:A:C	rs9826784	3	69304150	C	A	0.2207	3.002e-09	-1.119	0.1886	0.873002	rs79072812	2	FRMD4B	0	intronic	4.713	7	5	15	1	1	1
ACC	TRANS	3:69305113:C:T	rs9310143	3	69305113	T	C	0.2217	3.998e-09	-1.111	0.1887	0.878471	rs79072812	2	FRMD4B	0	intronic	0.625	3a	4	15	1	1	1
ACC	TRANS	3:69305247:T:TA	rs148497543	3	69305247	TA	T	0.1928	NA	NA	NA	0.737582	rs79072812	2	FRMD4B	0	intronic	2.472	NA	4	15	1	0	1
ACC	TRANS	3:69305274:A:G	rs9310144	3	69305274	G	A	0.2207	3.97e-09	-1.112	0.1888	0.884331	rs79072812	2	FRMD4B	0	intronic	1.176	3a	4	15	1	1	1
ACC	TRANS	3:69305461:C:T	rs7619612	3	69305461	T	C	0.2207	3.794e-09	-1.112	0.1887	0.884331	rs79072812	2	FRMD4B	0	intronic	0.09	2b	4	15	1	1	1
ACC	TRANS	3:69307885:A:G	rs7623989	3	69307885	A	G	0.2227	5.147e-09	-1.098	0.1879	0.895369	rs79072812	2	FRMD4B	0	intronic	6.621	7	5	15	1	1	1
ACC	TRANS	3:69309530:A:G	rs35859177	3	69309530	G	A	0.1938	1.732e-08	-1.118	0.1983	0.742343	rs79072812	2	FRMD4B	0	intronic	0.067	6	4	15	1	1	1
ACC	TRANS	3:69309730:A:G	rs7640048	3	69309730	A	G	0.2247	8.796e-09	-1.081	0.1878	0.884207	rs79072812	2	FRMD4B	0	intronic	0.052	7	4	15	1	1	1
ACC	TRANS	3:69310769:C:G	rs9820844	3	69310769	G	C	0.1948	1.598e-08	-1.114	0.1971	0.747133	rs79072812	2	FRMD4B	0	intronic	5.791	5	4	15	1	1	0
ACC	TRANS	3:69313578:T:TTC	rs144688981	3	69313578	TTC	T	0.1938	NA	NA	NA	0.742343	rs79072812	2	FRMD4B	0	intronic	4.074	NA	5	15	1	0	0
ACC	TRANS	3:69313800:C:T	rs13059951	3	69313800	C	T	0.1948	5.313e-08	-1.077	0.198	0.747133	rs79072812	2	FRMD4B	0	intronic	2.147	5	5	15	1	1	0
ACC	TRANS	3:69315184:C:CA	rs530630940	3	69315184	C	CA	0.2038	NA	NA	NA	0.671214	rs79072812	2	FRMD4B	0	intronic	0.96	NA	4	15	1	0	0
ACC	TRANS	3:69315830:C:T	rs13323060	3	69315830	C	T	0.1968	2.754e-08	-1.106	0.1989	0.756802	rs79072812	2	FRMD4B	0	intronic	3.401	5	4	15	1	1	0
ACC	TRANS	3:69318332:A:G	rs35528796	3	69318332	A	G	0.2266	1.975e-08	-1.064	0.1894	0.895344	rs79072812	2	FRMD4B	0	intronic	0.099	6	4	15	1	1	0
ACC	TRANS	3:69318952:G:T	rs4855303	3	69318952	T	G	0.2276	1.921e-08	-1.064	0.1894	0.889625	rs79072812	2	FRMD4B	0	intronic	1.489	6	4	15	1	1	0
ACC	TRANS	3:69319064:A:C	rs4855371	3	69319064	A	C	0.2266	1.852e-08	-1.066	0.1894	0.895344	rs79072812	2	FRMD4B	0	intronic	3.183	7	4	15	1	1	0
ACC	TRANS	3:69319503:A:G	rs2046374	3	69319503	A	G	0.2276	1.862e-08	-1.065	0.1894	0.889625	rs79072812	2	FRMD4B	0	intronic	1.346	NA	4	15	1	1	0
ACC	TRANS	3:69319957:C:T	rs4092873	3	69319957	T	C	0.2266	3.518e-08	-1.046	0.1897	0.895344	rs79072812	2	FRMD4B	0	intronic	0.681	NA	4	15	1	1	0
ACC	TRANS	3:69320101:C:T	rs2019265	3	69320101	T	C	0.1958	1.102e-07	-1.058	0.1993	0.751953	rs79072812	2	FRMD4B	0	intronic	7.708	NA	4	15	1	1	0
ACC	TRANS	3:69320212:A:T	rs7630826	3	69320212	T	A	0.2256	1.829e-08	-1.067	0.1896	0.889758	rs79072812	2	FRMD4B	0	intronic	4.922	7	4	15	1	1	0
ACC	TRANS	3:69320314:C:T	rs978016	3	69320314	T	C	0.1958	1.173e-07	-1.057	0.1994	0.751953	rs79072812	2	FRMD4B	0	intronic	13.81	NA	4	15	1	1	0
ACC	TRANS	3:69320729:A:AT	rs11334768	3	69320729	AT	A	0.2247	NA	NA	NA	0.906549	rs79072812	2	FRMD4B	0	intronic	1.8	NA	4	15	1	0	0
ACC	TRANS	3:69321438:C:T	rs4855372	3	69321438	C	T	0.2266	1.14e-08	-1.085	0.1901	0.895344	rs79072812	2	FRMD4B	0	intronic	0.532	6	5	15	1	1	0
ACC	TRANS	3:69323319:A:G	rs35547879	3	69323319	G	A	0.1978	1.139e-08	-1.142	0.2	0.761682	rs79072812	2	FRMD4B	0	intronic	1.056	3a	5	15	1	1	0
ACC	TRANS	3:69324355:G:T	rs13077397	3	69324355	T	G	0.1968	4.958e-08	-1.09	0.1999	0.756802	rs79072812	2	FRMD4B	0	intronic	5.776	6	5	15	1	1	0
ACC	TRANS	3:69325524:A:C	rs35233461	3	69325524	A	C	0.1958	1.627e-08	-1.128	0.1996	0.763041	rs79072812	2	FRMD4B	0	intronic	3.679	5	5	15	1	1	0
ACC	TRANS	3:69327543:A:G	rs35362902	3	69327543	G	A	0.16	7.884e-07	-1.06	0.2145	0.645358	rs79072812	2	FRMD4B	0	intronic	2.03	7	4	15	1	1	0
ACC	TRANS	3:69329080:C:T	rs79072812	3	69329080	T	C	0.2306	9.544e-11	-1.227	0.1895	1	rs79072812	2	FRMD4B	0	intronic	0.298	5	4	15	1	1	0
ACC	TRANS	3:69333045:C:T	rs13100429	3	69333045	C	T	0.2008	3.342e-10	-1.243	0.1978	0.834482	rs79072812	2	FRMD4B	0	intronic	6.755	5	2	15	1	1	0
ACC	TRANS	3:69334517:C:T	rs13063380	3	69334517	T	C	0.161	4.006e-07	-1.079	0.2128	0.638658	rs79072812	2	FRMD4B	0	intronic	0.375	6	4	15	1	1	0
ACC	TRANS	3:69334992:C:T	rs6803627	3	69334992	C	T	0.2008	3.085e-10	-1.244	0.1976	0.834482	rs79072812	2	FRMD4B	0	intronic	1.148	6	4	15	1	1	0
ACC	TRANS	3:69335475:A:C	rs2200249	3	69335475	C	A	0.2008	2.815e-10	-1.247	0.1976	0.834482	rs79072812	2	FRMD4B	0	intronic	1.055	NA	4	15	1	1	0
ACC	TRANS	3:69336557:C:T	rs13075447	3	69336557	T	C	0.2018	2.443e-10	-1.252	0.1977	0.828192	rs79072812	2	FRMD4B	0	intronic	4.889	5	4	15	1	1	0
ACC	TRANS	3:69338070:A:C	rs11128121	3	69338070	C	A	0.1998	1.974e-10	-1.259	0.1977	0.829448	rs79072812	2	FRMD4B	0	intronic	4.991	2b	2	15	1	1	0
ACC	TRANS	3:69340189:C:T	rs71302178	3	69340189	T	C	0.167	4.376e-08	-1.162	0.2123	0.663359	rs79072812	2	FRMD4B	0	intronic	9.955	7	4	15	1	1	0
ACC	TRANS	4:102702364:G:T	rs13105682	4	102702364	T	G	0.04573	2.247e-11	2.511	0.3752	1	rs13105682	3	BANK1	0	intronic	3.926	7	14	15	1	1	1
ACC	TRANS	4:102707791:A:G	rs17199964	4	102707791	G	A	0.06561	1.012e-09	1.875	0.3069	0.644005	rs13105682	3	BANK1	0	intronic	0.225	7	5	15	1	0	1
ACC	TRANS	4:102735510:C:T	rs72686716	4	102735510	T	C	0.1074	9.877e-07	1.435	0.2931	0.520518	rs13101632	3	BANK1	0	intronic	0.711	5	1	15	1	1	1
ACC	TRANS	4:102855110:C:G	rs13125328	4	102855110	G	C	0.1083	7.182e-08	1.42	0.2635	0.664218	rs13101632	3	BANK1	0	intronic	0.82	2b	4	15	1	1	1
ACC	TRANS	4:102865304:A:G	rs13126505	4	102865304	G	A	0.06163	2.184e-11	2.259	0.3374	0.680895	rs13105682	3	BANK1	0	intronic	0.36	6	4	15	1	1	1
ACC	TRANS	4:102880524:C:T	rs13121488	4	102880524	T	C	0.1064	1.323e-08	1.5	0.2639	0.644429	rs13101632	3	BANK1	0	intronic	2.553	7	4	15	1	1	1
ACC	TRANS	4:102896591:G:T	rs13109404	4	102896591	T	G	0.06163	4.261e-12	2.264	0.3267	0.680895	rs13105682	3	BANK1	0	intronic	0.341	6	4	15	1	1	1
ACC	TRANS	4:102903175:C:T	rs34205595	4	102903175	C	T	0.1074	7.051e-09	1.532	0.2645	0.654296	rs13101632	3	BANK1:RP11-498M5.2	00:00:00	ncRNA_intronic	1.183	4	2	15	1	1	1
ACC	TRANS	4:102921704:A:T	rs13127398	4	102921704	T	A	0.06262	6.931e-12	2.241	0.3266	0.66849	rs13105682	3	BANK1:RP11-498M5.2	00:00:00	ncRNA_intronic	0.416	6	4	15	1	1	1
ACC	TRANS	4:102926923:A:G	rs34592089	4	102926923	G	A	0.05268	3.136e-16	2.824	0.3456	0.77358	rs13105682	3	BANK1:RP11-498M5.2	00:00:00	ncRNA_intronic	0.701	7	4	15	1	1	1
ACC	TRANS	4:102928866:A:G	rs13113094	4	102928866	G	A	0.1083	4.363e-08	1.487	0.2715	0.675174	rs13101632	3	BANK1:RP11-498M5.2	00:00:00	ncRNA_intronic	2.521	6	5	15	1	0	1
ACC	TRANS	4:103001649:G:T	rs1813006	4	103001649	G	T	0.05964	5.004e-17	3.131	0.3731	0.681164	rs13105682	3	BANK1	5679	intergenic	1.848	5	9	15	1	1	1
ACC	TRANS	4:103034391:A:G	rs13101632	4	103034391	G	A	0.1064	1.041e-09	1.753	0.2871	1	rs13101632	3	BANK1	38421	intergenic	4.431	7	15	15	0	1	1
ACC	TRANS	4:103112470:A:G	rs6855246	4	103112470	A	G	0.09046	NA	NA	NA	0.591407	rs13107325	3	SLC39A8	59727	intergenic	0.313	7	9	15	0	1	1
ACC	TRANS	4:103146888:A:C	rs35225200	4	103146888	A	C	0.09245	1.753e-20	2.979	0.321	0.863334	rs13107325	3	SLC39A8	25309	intergenic	2.395	7	9	15	0	1	1
ACC	TRANS	4:103146890:A:T	rs35518360	4	103146890	A	T	0.09245	1.372e-20	2.977	0.3198	0.863334	rs13107325	3	SLC39A8	25307	intergenic	0.228	7	9	15	0	1	1
ACC	TRANS	4:103188709:C:T	rs13107325	4	103188709	C	T	0.07952	3.538e-29	3.54	0.3154	1	rs13107325	3	SLC39A8	0	exonic	23.1	5	4	15	1	1	1
ACC	TRANS	4:103198082:A:G	rs13135092	4	103198082	A	G	0.08549	2.085e-26	3.209	0.3016	0.92726	rs13107325	3	SLC39A8	0	intronic	10.31	6	5	15	1	1	1
ACC	TRANS	4:103228830:C:T	rs13105581	4	103228830	C	T	0.0825	2.766e-16	2.535	0.3097	0.869348	rs13143234	3	SLC39A8	0	intronic	9.664	7	4	15	1	1	1
ACC	TRANS	4:103235640:A:G	rs13118152	4	103235640	G	A	0.2296	2.846e-09	1.206	0.2029	1	rs13118152	3	SLC39A8	0	intronic	0.418	7	4	15	1	1	1
ACC	TRANS	4:103241948:A:T	rs68103113	4	103241948	T	A	0.2326	7.436e-07	1.102	0.2226	0.611796	rs13118152	3	SLC39A8	0	intronic	1.365	6	5	15	1	0	1
ACC	TRANS	4:103283117:A:G	rs34333163	4	103283117	A	G	0.07654	8.984e-18	2.759	0.3211	0.944928	rs13143234	3	SLC39A8	0	intergenic	2.777	7	5	15	1	1	1
ACC	TRANS	4:103284697:C:T	rs13114461	4	103284697	C	T	0.08052	9.127e-16	2.427	0.3018	1	rs13143234	3	SLC39A8	0	intergenic	3.885	6	7	15	1	1	1
ACC	TRANS	4:103284865:C:T	rs13114738	4	103284865	C	T	0.08052	9.048e-16	2.428	0.3018	1	rs13143234	3	SLC39A8	0	intergenic	0.811	5	7	15	1	1	1
ACC	TRANS	4:103285906:C:G	rs13135688	4	103285906	G	C	0.08052	8.094e-16	2.431	0.3018	1	rs13143234	3	SLC39A8	0	intergenic	11.24	7	14	15	1	1	1
ACC	TRANS	4:103287131:A:G	rs13143234	4	103287131	G	A	0.08052	8.084e-16	2.432	0.3018	1	rs13143234	3	SLC39A8	0	intergenic	0.264	7	14	15	1	1	1
ACC	TRANS	4:103292422:C:T	rs13109272	4	103292422	T	C	0.07654	1.411e-15	2.513	0.3146	0.944928	rs13143234	3	SLC39A8	0	NA	2.081	7	14	15	1	1	1
ACC	TRANS	4:103345983:C:T	rs71621626	4	103345983	C	T	0.07952	1.383e-14	2.344	0.3044	0.958598	rs13143234	3	SLC39A8:RP11-499E18.1	00:00:00	ncRNA_intronic	1.835	7	5	15	1	0	1
ACC	TRANS	4:103361435:A:T	rs7654834	4	103361435	A	T	0.2336	NA	NA	NA	0.658208	rs13118152	3	RP11-499E18.1	0	ncRNA_intronic	3.225	5	2	15	1	1	1
ACC	TRANS	4:103361487:A:G	rs7655375	4	103361487	G	A	0.2068	NA	NA	NA	0.571778	rs13118152	3	RP11-499E18.1	0	ncRNA_intronic	5.675	7	2	15	1	1	1
ACC	TRANS	4:103363860:A:G	rs13140033	4	103363860	G	A	0.09642	4.248e-12	2.015	0.2908	0.704725	rs13143234	3	RP11-499E18.1	0	ncRNA_intronic	1.607	2b	2	15	1	1	1
ACC	TRANS	4:103369480:A:G	rs10031415	4	103369480	G	A	0.2078	NA	NA	NA	0.559401	rs13118152	3	RP11-499E18.1	0	ncRNA_intronic	1.256	7	5	15	1	1	1
ACC	TRANS	4:103373259:C:T	rs4698854	4	103373259	T	C	0.2087	NA	NA	NA	0.563752	rs13118152	3	RP11-499E18.1	2091	intergenic	6.944	7	5	15	1	1	1
ACC	TRANS	4:103373286:A:G	rs13116385	4	103373286	G	A	0.08549	8.241e-12	1.996	0.292	0.810736	rs13143234	3	RP11-499E18.1	2118	intergenic	2.925	7	5	15	1	1	1
ACC	TRANS	4:103374760:A:G	rs13129951	4	103374760	G	A	0.09245	1.11e-11	2.011	0.2959	0.740547	rs13143234	3	RP11-499E18.1	3592	intergenic	0.695	6	5	15	1	1	1
ACC	TRANS	4:103376367:A:G	rs1585605	4	103376367	A	G	0.2068	3.483e-06	0.9768	0.2105	0.573506	rs13118152	3	RP11-499E18.1	5199	intergenic	5.88	7	7	15	1	1	1
ACC	TRANS	4:103376409:A:G	rs1585606	4	103376409	G	A	0.09642	1.202e-11	1.979	0.2918	0.704725	rs13143234	3	RP11-499E18.1	5241	intergenic	0.073	7	7	15	1	1	1
ACC	TRANS	4:103376474:C:T	rs1585607	4	103376474	C	T	0.2068	3.113e-06	0.9818	0.2105	0.573506	rs13118152	3	RP11-499E18.1	5306	intergenic	7.304	7	7	15	1	1	1
ACC	TRANS	4:103376965:C:G	rs7685474	4	103376965	G	C	0.2068	3.462e-06	0.9771	0.2105	0.573506	rs13118152	3	AF213884.1	5441	intergenic	0.009	6	7	15	1	1	1
ACC	TRANS	4:103377005:C:T	rs7685305	4	103377005	C	T	0.2068	NA	NA	NA	0.573506	rs13118152	3	AF213884.1	5401	intergenic	1.435	7	7	15	1	1	1
ACC	TRANS	4:103385300:A:G	rs13131500	4	103385300	A	G	0.09543	8.984e-12	2.013	0.295	0.708753	rs13143234	3	AF213884.1	1990	intergenic	4.595	6	5	15	1	0	1
ACC	TRANS	4:103385336:A:G	rs531685993	4	103385336	A	G	0.09443	8.933e-12	2.033	0.2979	0.69111	rs13143234	3	AF213884.1	2026	intergenic	6.469	NA	5	15	1	0	1
ACC	TRANS	4:103385407:C:T	rs13107511	4	103385407	T	C	0.09245	9.42e-12	2.022	0.2965	0.740547	rs13143234	3	AF213884.1	2097	intergenic	7.043	6	5	15	1	1	1
ACC	TRANS	4:103385427:C:T	rs71621627	4	103385427	T	C	0.0994	8.639e-13	2.104	0.2941	0.679634	rs13143234	3	AF213884.1	2117	intergenic	6.547	6	5	15	1	0	1
ACC	TRANS	4:103387094:C:T	rs34316881	4	103387094	C	T	0.09642	2.954e-11	2.009	0.3021	0.704725	rs13143234	3	AF213884.1	3784	intergenic	8.35	7	5	15	1	1	1
ACC	TRANS	4:103387160:A:T	rs13116422	4	103387160	T	A	0.09443	4.024e-10	1.976	0.3159	0.722281	rs13143234	3	AF213884.1	3850	intergenic	3.996	6	5	15	1	0	1
ACC	TRANS	4:103387161:A:T	rs13140486	4	103387161	A	T	0.09443	1.96e-10	2.007	0.3152	0.722281	rs13143234	3	AF213884.1	3851	intergenic	1.374	6	5	15	1	0	1
ACC	TRANS	9:126326884:C:T	rs10760291	9	126326884	T	C	0.3062	1.487e-05	0.793	0.1831	0.710326	rs17215761	4	DENND1A	0	intronic	3.477	5	4	5	1	1	1
ACC	TRANS	9:126328539:C:T	rs7030779	9	126328539	C	T	0.3797	0.004054	0.4888	0.1701	0.502737	rs17215761	4	DENND1A	0	intronic	17.33	5	4	5	1	1	1
ACC	TRANS	9:126329270:A:G	rs12342546	9	126329270	G	A	0.2724	4.116e-07	0.9685	0.1912	0.859123	rs17215761	4	DENND1A	0	intronic	11.67	7	5	5	1	0	1
ACC	TRANS	9:126330477:C:T	rs10119497	9	126330477	C	T	0.3797	0.002162	0.5213	0.17	0.502737	rs17215761	4	DENND1A	0	intronic	0.787	5	4	5	1	1	1
ACC	TRANS	9:126330793:G:T	rs2416907	9	126330793	G	T	0.3787	0.003508	0.4964	0.17	0.502903	rs17215761	4	DENND1A	0	intronic	15.81	5	4	5	1	1	1
ACC	TRANS	9:126330961:C:T	rs10818840	9	126330961	C	T	0.3797	0.003904	0.4907	0.17	0.502737	rs17215761	4	DENND1A	0	intronic	15.41	5	2	15	1	1	1
ACC	TRANS	9:126333958:A:ATTGT	rs34180009	9	126333958	ATTGT	A	0.2694	NA	NA	NA	0.863097	rs17215761	4	DENND1A	0	intronic	11.38	NA	4	15	1	1	1
ACC	TRANS	9:126334485:C:T	rs73578186	9	126334485	C	T	0.3429	0.0005178	0.6039	0.174	0.609125	rs17215761	4	DENND1A	0	intronic	2.001	7	4	15	1	1	1
ACC	TRANS	9:126335211:C:T	rs28661002	9	126335211	T	C	0.2694	1.426e-07	1.008	0.1914	0.863693	rs17215761	4	DENND1A	0	intronic	9.008	6	5	15	1	1	1
ACC	TRANS	9:126335818:C:T	rs76282124	9	126335818	T	C	0.2048	0.0001069	0.8333	0.2151	0.598813	rs17215761	4	DENND1A	0	intronic	15.53	7	5	15	1	1	1
ACC	TRANS	9:126338776:C:T	rs7020815	9	126338776	C	T	0.2048	0.0001792	0.8052	0.2149	0.598813	rs17215761	4	DENND1A	0	intronic	0.258	7	4	15	1	1	1
ACC	TRANS	9:126341310:A:G	rs7857782	9	126341310	A	G	0.3459	0.0001848	0.6462	0.1728	0.606181	rs17215761	4	DENND1A	0	intronic	3.787	7	4	5	1	1	1
ACC	TRANS	9:126341464:A:G	rs7860822	9	126341464	A	G	0.3917	0.0009807	0.5566	0.1688	0.536943	rs17215761	4	DENND1A	0	intronic	0.724	7	4	5	1	1	1
ACC	TRANS	9:126345120:A:C	rs4836934	9	126345120	C	A	0.3877	0.002221	0.5164	0.1688	0.532749	rs17215761	4	DENND1A	0	intronic	0.974	7	4	5	1	1	1
ACC	TRANS	9:126345893:G:T	rs4836935	9	126345893	T	G	0.3887	0.001338	0.5411	0.1687	0.54618	rs17215761	4	DENND1A	0	intronic	3.901	6	4	5	1	1	1
ACC	TRANS	9:126347359:C:CA	rs66625965	9	126347359	CA	C	0.3807	NA	NA	NA	0.511468	rs17215761	4	DENND1A	0	intronic	0.716	NA	4	5	1	1	1
ACC	TRANS	9:126347361:C:G	rs2900217	9	126347361	C	G	0.3827	0.009003	0.4459	0.1707	0.520007	rs17215761	4	DENND1A	0	intronic	0.752	NA	4	5	1	1	1
ACC	TRANS	9:126350899:C:CA	rs546095119	9	126350899	C	CA	0.2425	NA	NA	NA	0.732085	rs17215761	4	DENND1A	0	intronic	0.206	NA	4	15	1	0	1
ACC	TRANS	9:126351052:G:GT	rs543548203	9	126351052	G	GT	0.3529	NA	NA	NA	0.636401	rs17215761	4	DENND1A	0	intronic	0.965	NA	4	15	1	0	1
ACC	TRANS	9:126351423:C:T	rs10986064	9	126351423	C	T	0.2147	2.097e-05	0.8926	0.2098	0.639065	rs17215761	4	DENND1A	0	intronic	1.501	7	4	15	1	1	1
ACC	TRANS	9:126352300:C:T	rs76782154	9	126352300	T	C	0.2783	5.422e-08	1.025	0.1885	0.910444	rs17215761	4	DENND1A	0	intronic	2.097	2b	4	15	1	1	1
ACC	TRANS	9:126352551:A:G	rs7855329	9	126352551	A	G	0.3907	NA	NA	NA	0.543663	rs17215761	4	DENND1A	0	intronic	3.884	5	4	15	1	1	1
ACC	TRANS	9:126353327:C:T	rs10760293	9	126353327	T	C	0.3887	0.0006271	0.5758	0.1684	0.54618	rs17215761	4	DENND1A	0	intronic	0.984	6	4	15	1	1	1
ACC	TRANS	9:126355642:C:T	rs2039152	9	126355642	T	C	0.3072	1.135e-07	0.9589	0.1808	0.794487	rs17215761	4	DENND1A	0	intronic	0.629	NA	4	15	1	1	1
ACC	TRANS	9:126355960:C:T	rs10986067	9	126355960	T	C	0.3449	1.877e-06	0.8362	0.1754	0.661496	rs17215761	4	DENND1A	0	intronic	3.531	6	4	15	1	1	1
ACC	TRANS	9:126360327:C:T	rs4836936	9	126360327	C	T	0.2773	3.957e-08	1.038	0.1889	0.89561	rs17215761	4	DENND1A	0	intronic	16.42	4	5	15	1	0	1
ACC	TRANS	9:126360328:A:G	rs4836937	9	126360328	A	G	0.3936	0.0005004	0.5864	0.1685	0.53214	rs17215761	4	DENND1A	0	intronic	21.2	4	5	15	1	1	1
ACC	TRANS	9:126365131:G:T	rs56266625	9	126365131	T	G	0.2773	6.427e-08	1.02	0.1885	0.89561	rs17215761	4	DENND1A	0	intronic	3.488	6	4	15	1	0	1
ACC	TRANS	9:126366529:C:T	rs10986070	9	126366529	T	C	0.3877	0.001014	0.5539	0.1685	0.546371	rs17215761	4	DENND1A	0	intronic	6.203	7	4	15	1	1	1
ACC	TRANS	9:126366539:A:C	rs4838071	9	126366539	C	A	0.3877	0.0009679	0.5561	0.1685	0.546371	rs17215761	4	DENND1A	0	intronic	1.221	7	4	15	1	1	1
ACC	TRANS	9:126366890:C:G	rs1346643	9	126366890	G	C	0.2773	2.911e-08	1.047	0.1887	0.89561	rs17215761	4	DENND1A	0	intronic	4.164	3a	4	15	1	0	1
ACC	TRANS	9:126367435:G:T	rs4836938	9	126367435	G	T	0.3867	0.001259	0.5437	0.1686	0.546582	rs17215761	4	DENND1A	0	intronic	1.39	7	4	15	1	1	1
ACC	TRANS	9:126367705:A:G	rs12115650	9	126367705	G	A	0.3131	3.38e-06	0.8441	0.1816	0.758703	rs17215761	4	DENND1A	0	intronic	11.68	7	4	15	1	1	1
ACC	TRANS	9:126369051:A:C	rs75486609	9	126369051	A	C	0.2147	7.184e-05	0.8346	0.2102	0.621965	rs17215761	4	DENND1A	0	intronic	10.64	7	4	15	1	1	1
ACC	TRANS	9:126372724:C:G	rs755130	9	126372724	G	C	0.2773	3.687e-08	1.037	0.1883	0.89561	rs17215761	4	DENND1A	0	intronic	1.296	5	4	5	1	0	1
ACC	TRANS	9:126378489:A:G	rs111305259	9	126378489	G	A	0.2157	3.305e-05	0.867	0.2088	0.633961	rs17215761	4	DENND1A	0	intronic	0.447	7	4	5	1	1	1
ACC	TRANS	9:126379535:A:G	rs2183262	9	126379535	A	G	0.3539	0.0001092	0.6629	0.1713	0.641002	rs17215761	4	DENND1A	0	intronic	3.337	NA	4	5	1	1	1
ACC	TRANS	9:126380217:T:TA	rs11309745	9	126380217	TA	T	0.3917	NA	NA	NA	0.534551	rs17215761	4	DENND1A	0	intronic	1.289	NA	4	5	1	1	1
ACC	TRANS	9:126380439:A:G	rs7855648	9	126380439	A	G	0.3917	0.0007869	0.5637	0.1679	0.534551	rs17215761	4	DENND1A	0	intronic	3.227	7	4	5	1	1	1
ACC	TRANS	9:126381687:C:T	rs2163055	9	126381687	T	C	0.3101	8.347e-08	0.9659	0.1802	0.791882	rs17215761	4	DENND1A	0	intronic	2.739	6	4	5	1	1	1
ACC	TRANS	9:126391268:G:T	rs7862469	9	126391268	T	G	0.3867	NA	NA	NA	0.544106	rs17215761	4	DENND1A	0	intronic	6.181	7	4	4	1	1	1
ACC	TRANS	9:126394186:C:G	rs6478625	9	126394186	G	C	0.3877	0.0003379	0.6016	0.1678	0.560165	rs17215761	4	DENND1A	0	intronic	12.09	7	4	5	1	1	1
ACC	TRANS	9:126394539:A:T	rs6478626	9	126394539	A	T	0.3877	0.0006227	0.5739	0.1677	0.560165	rs17215761	4	DENND1A	0	intronic	4.557	7	4	5	1	1	1
ACC	TRANS	9:126394637:A:T	rs6478627	9	126394637	T	A	0.3439	3.42e-06	0.8112	0.1746	0.683722	rs17215761	4	DENND1A	0	intronic	1.074	6	4	5	1	1	1
ACC	TRANS	9:126395185:A:T	rs10283412	9	126395185	A	T	0.3072	NA	NA	NA	0.516986	rs17215761	4	DENND1A	0	intronic	0.974	6	5	5	1	1	1
ACC	TRANS	9:126395188:A:T	rs10283413	9	126395188	A	T	0.3867	0.0005636	0.5809	0.1684	0.555636	rs17215761	4	DENND1A	0	intronic	0.726	6	5	5	1	1	1
ACC	TRANS	9:126395781:A:C	rs10818851	9	126395781	C	A	0.3857	0.0005243	0.5807	0.1674	0.562832	rs17215761	4	DENND1A	0	intronic	1.413	7	5	5	1	1	1
ACC	TRANS	9:126396042:A:G	rs10818852	9	126396042	A	G	0.3877	0.0002991	0.6051	0.1673	0.55541	rs17215761	4	DENND1A	0	intronic	0.581	6	5	5	1	1	1
ACC	TRANS	9:126396606:A:C	rs1475527	9	126396606	A	C	0.3429	3.946e-06	0.8058	0.1746	0.686745	rs17215761	4	DENND1A	0	intronic	14.38	5	5	5	1	1	1
ACC	TRANS	9:126396659:A:G	rs1475526	9	126396659	G	A	0.3867	0.0006427	0.5717	0.1675	0.562561	rs17215761	4	DENND1A	0	intronic	7.622	NA	5	5	1	1	1
ACC	TRANS	9:126397366:A:AT	rs5900582	9	126397366	AT	A	0.3857	NA	NA	NA	0.564968	rs17215761	4	DENND1A	0	intronic	1.063	NA	5	5	1	1	1
ACC	TRANS	9:126397433:C:T	rs1975063	9	126397433	C	T	0.3857	0.0006644	0.5704	0.1676	0.564968	rs17215761	4	DENND1A	0	intronic	0.104	5	5	5	1	1	1
ACC	TRANS	9:126397618:A:T	rs1975064	9	126397618	T	A	0.3847	0.0007197	0.5667	0.1675	0.558296	rs17215761	4	DENND1A	0	intronic	12.54	5	5	5	1	1	1
ACC	TRANS	9:126397776:A:T	rs7041880	9	126397776	T	A	0.3847	0.0007288	0.5661	0.1675	0.558296	rs17215761	4	DENND1A	0	intronic	6.227	7	5	5	1	1	1
ACC	TRANS	9:126400092:C:T	rs1475528	9	126400092	T	C	0.3419	3.609e-06	0.809	0.1746	0.672561	rs17215761	4	DENND1A	0	intronic	1.781	NA	1	2	1	1	1
ACC	TRANS	9:126402071:A:C	rs12002687	9	126402071	A	C	0.3638	NA	NA	NA	0.522304	rs17215761	4	DENND1A	0	intronic	0.401	6	5	5	1	0	1
ACC	TRANS	9:126403335:C:G	rs16926721	9	126403335	G	C	0.3847	0.0005288	0.5804	0.1675	0.558296	rs17215761	4	DENND1A	0	intronic	1.078	4	4	5	1	1	1
ACC	TRANS	9:126403715:C:CAAA	rs60275050	9	126403715	CAAA	C	0.3877	NA	NA	NA	0.560165	rs17215761	4	DENND1A	0	intronic	2.031	NA	4	5	1	0	1
ACC	TRANS	9:126403866:A:G	rs4836939	9	126403866	G	A	0.3827	0.0007389	0.5651	0.1674	0.568003	rs17215761	4	DENND1A	0	intronic	3.047	5	4	5	1	1	1
ACC	TRANS	9:126409496:G:GA	rs140064880	9	126409496	GA	G	0.2853	NA	NA	NA	0.886185	rs17215761	4	DENND1A	0	intronic	0.758	NA	4	5	1	0	1
ACC	TRANS	9:126412034:C:T	rs59772551	9	126412034	T	C	0.3201	NA	NA	NA	0.770164	rs17215761	4	DENND1A	0	intronic	14.84	6	4	5	1	1	1
ACC	TRANS	9:126414074:C:T	rs57980749	9	126414074	T	C	0.3201	NA	NA	NA	0.771531	rs17215761	4	DENND1A	0	intronic	1.575	7	4	5	1	1	1
ACC	TRANS	9:126415616:G:T	rs1366810	9	126415616	G	T	0.2873	3.286e-07	0.9308	0.1823	0.896829	rs17215761	4	DENND1A	0	intronic	2.969	5	4	5	1	1	1
ACC	TRANS	9:126415689:A:G	rs6415840	9	126415689	A	G	0.3907	NA	NA	NA	0.562119	rs17215761	4	DENND1A	0	intronic	2.024	5	4	5	1	1	1
ACC	TRANS	9:126417340:C:T	rs7852243	9	126417340	C	T	0.3877	NA	NA	NA	0.558023	rs17215761	4	DENND1A	0	intronic	3.273	2b	4	5	1	1	1
ACC	TRANS	9:126417517:A:C	rs12377523	9	126417517	C	A	0.2863	1.08e-06	0.8899	0.1825	0.88177	rs17215761	4	DENND1A	0	intronic	1.79	5	4	5	1	1	1
ACC	TRANS	9:126418443:C:G	rs10818853	9	126418443	C	G	0.2873	NA	NA	NA	0.887386	rs17215761	4	DENND1A	0	intronic	0.207	3a	4	5	1	1	1
ACC	TRANS	9:126420596:C:T	rs7861511	9	126420596	T	C	0.3181	NA	NA	NA	0.777231	rs17215761	4	DENND1A	0	intronic	5.502	6	4	5	1	1	1
ACC	TRANS	9:126421143:A:G	rs7049078	9	126421143	A	G	0.2913	1.821e-07	0.9481	0.1817	0.88944	rs17215761	4	DENND1A	0	intronic	4.598	4	4	5	1	1	1
ACC	TRANS	9:126422441:G:T	rs77596466	9	126422441	T	G	0.2853	9.32e-07	0.8945	0.1823	0.896193	rs17215761	4	DENND1A	0	intronic	7.86	5	4	5	1	1	1
ACC	TRANS	9:126422734:T:TA	rs145768477	9	126422734	TA	T	0.2753	NA	NA	NA	0.816165	rs17215761	4	DENND1A	0	intronic	0.085	NA	4	5	1	0	1
ACC	TRANS	9:126423340:A:G	rs7027523	9	126423340	G	A	0.3161	NA	NA	NA	0.775913	rs17215761	4	DENND1A	0	intronic	1.723	7	4	5	1	1	1
ACC	TRANS	9:126425012:C:G	rs77278438	9	126425012	G	C	0.1998	1.821e-05	0.9136	0.2131	0.669273	rs17215761	4	DENND1A	0	intronic	8.25	3a	4	5	1	1	1
ACC	TRANS	9:126425818:A:G	rs56250933	9	126425818	A	G	0.1998	1.641e-05	0.9181	0.213	0.669273	rs17215761	4	DENND1A	0	intronic	8.31	6	4	5	1	1	1
ACC	TRANS	9:126426427:C:T	rs10124888	9	126426427	T	C	0.3638	NA	NA	NA	0.628344	rs17215761	4	DENND1A	0	intronic	0.593	5	4	5	1	1	1
ACC	TRANS	9:126426651:C:T	rs7029417	9	126426651	T	C	0.3171	NA	NA	NA	0.782131	rs17215761	4	DENND1A	0	intronic	0.763	6	4	5	1	1	1
ACC	TRANS	9:126427880:C:T	rs4552982	9	126427880	C	T	0.2843	7.148e-07	0.9045	0.1824	0.890624	rs17215761	4	DENND1A	0	intronic	0.114	7	4	5	1	1	1
ACC	TRANS	9:126428900:A:G	rs17215761	9	126428900	A	G	0.2674	3.349e-09	1.116	0.1887	1	rs17215761	4	DENND1A	0	intronic	7.227	7	4	5	1	1	1
ACC	TRANS	9:126430115:C:G	rs10986083	9	126430115	C	G	0.2873	3.261e-07	0.9316	0.1824	0.906839	rs17215761	4	DENND1A	0	intronic	7.623	7	4	5	1	1	1
ACC	TRANS	9:126431102:A:G	rs7039099	9	126431102	G	A	0.2853	3.731e-07	0.9273	0.1824	0.895662	rs17215761	4	DENND1A	0	intronic	5.903	3a	4	5	1	1	1
ACC	TRANS	9:126432448:C:T	rs1928482	9	126432448	T	C	0.3917	NA	NA	NA	0.568854	rs17215761	4	DENND1A	0	intronic	5.257	6	4	5	1	1	1
ACC	TRANS	9:126433214:C:T	rs879070	9	126433214	T	C	0.3887	NA	NA	NA	0.559929	rs17215761	4	DENND1A	0	intronic	3.568	NA	4	5	1	1	1
ACC	TRANS	9:126434103:A:G	rs913783	9	126434103	A	G	0.3897	NA	NA	NA	0.557556	rs17215761	4	DENND1A	0	intronic	18.8	7	4	5	1	1	1
ACC	TRANS	9:126435369:A:G	rs7028815	9	126435369	A	G	0.2893	2.023e-07	0.9452	0.1818	0.888084	rs17215761	4	DENND1A	0	intronic	0.905	7	4	5	1	1	1
ACC	TRANS	9:126435819:A:T	rs7857068	9	126435819	A	T	0.3897	NA	NA	NA	0.569344	rs17215761	4	DENND1A	0	intronic	1.23	7	4	5	1	1	1
ACC	TRANS	9:126438507:A:C	rs17215866	9	126438507	C	A	0.2664	1.115e-08	1.08	0.1891	0.994994	rs17215761	4	DENND1A	0	intronic	6.093	7	4	5	1	1	1
ACC	TRANS	9:126439100:G:T	rs12377595	9	126439100	T	G	0.2674	4.964e-09	1.103	0.1886	1	rs17215761	4	DENND1A	0	intronic	17.69	7	4	5	1	1	1
ACC	TRANS	9:126441397:A:G	rs10760295	9	126441397	G	A	0.3887	NA	NA	NA	0.559929	rs17215761	4	DENND1A	0	intronic	0.573	2a	1	5	1	1	1
ACC	TRANS	9:126442550:A:G	rs6478629	9	126442550	A	G	0.3867	NA	NA	NA	0.569529	rs17215761	4	DENND1A	0	intronic	3.928	5	2	15	1	1	1
ACC	TRANS	9:126442740:C:T	rs10986087	9	126442740	C	T	0.334	9.648e-06	0.7728	0.1746	0.715971	rs17215761	4	DENND1A	0	intronic	8.637	7	4	15	1	1	1
ACC	TRANS	9:126445324:C:CA	rs34308160	9	126445324	CA	C	0.3479	NA	NA	NA	0.561443	rs17215761	4	DENND1A	0	intronic	0.998	NA	4	15	1	1	1
ACC	TRANS	9:126445372:A:C	rs77023730	9	126445372	A	C	0.2714	8.155e-06	0.8242	0.1847	0.82511	rs17215761	4	DENND1A	0	intronic	3.826	5	4	15	1	1	1
ACC	TRANS	9:126448276:G:GA	rs35695925	9	126448276	GA	G	0.3181	NA	NA	NA	0.73539	rs17215761	4	DENND1A	0	intronic	0.282	NA	5	15	1	0	1
ACC	TRANS	9:126451464:C:T	rs4304394	9	126451464	C	T	0.2853	7.091e-07	0.9081	0.1831	0.886185	rs17215761	4	DENND1A	0	intronic	1.334	7	5	15	1	1	1
ACC	TRANS	9:126451558:C:T	rs58163671	9	126451558	C	T	0.2843	4.749e-07	0.9221	0.1831	0.890624	rs17215761	4	DENND1A	0	intronic	2.512	6	5	15	1	1	1
ACC	TRANS	17:26911529:A:C	rs71372388	17	26911529	C	A	0.1133	0.0001965	-0.9819	0.2637	0.531947	rs11652272	5	RP11-192H23.4:SPAG5	00:00:00	intronic	0.327	6	4	4	1	1	1
ACC	TRANS	17:27071442:G:GC	rs3833162	17	27071442	GC	G	0.1948	NA	NA	NA	0.932229	rs11652272	5	TRAF4	0	intronic	7.861	NA	1	1	1	1	1
ACC	TRANS	17:27072463:A:G	rs4795456	17	27072463	G	A	0.1899	1.367e-09	-1.208	0.1993	0.899114	rs11652272	5	TRAF4	0	UTR3	18.55	2b	1	1	1	1	1
ACC	TRANS	17:27075423:C:T	rs2070265	17	27075423	C	T	0.1938	9.423e-10	-1.216	0.1986	0.950061	rs11652272	5	TRAF4	0	exonic	15.67	1f	3	4	1	1	1
ACC	TRANS	17:27077331:A:G	rs3181215	17	27077331	A	G	0.1938	NA	NA	NA	0.937661	rs11652272	5	TRAF4	0	UTR3	5.658	1f	1	6	1	1	1
ACC	TRANS	17:27077686:T:TA	rs3214580	17	27077686	TA	T	0.1928	NA	NA	NA	0.956118	rs11652272	5	TRAF4	0	UTR3	1.803	NA	3	6	1	1	1
ACC	TRANS	17:27078509:C:T	rs9901684	17	27078509	T	C	0.1928	1.014e-09	-1.213	0.1986	0.956118	rs11652272	5	TRAF4	534	downstream	1.757	5	4	5	1	1	1
ACC	TRANS	17:27079555:C:T	rs34693224	17	27079555	C	T	0.1928	1.014e-09	-1.213	0.1985	0.956118	rs11652272	5	TRAF4	1580	intergenic	0.454	4	4	5	1	1	1
ACC	TRANS	17:27080048:G:GA	rs202014834	17	27080048	G	GA	0.1928	NA	NA	NA	0.956118	rs11652272	5	TRAF4	2073	intergenic	0.555	NA	4	5	1	1	1
ACC	TRANS	17:27080049:A:G	rs12325788	17	27080049	G	A	0.1948	NA	NA	NA	0.944057	rs11652272	5	TRAF4	2074	intergenic	1.124	6	4	5	1	1	1
ACC	TRANS	17:27080470:T:TATTATA	rs200343171	17	27080470	T	TATTATA	0.1928	NA	NA	NA	0.956118	rs11652272	5	TRAF4	2495	intergenic	0.341	NA	4	5	1	0	1
ACC	TRANS	17:27080499:T:TTA	rs201491644	17	27080499	TTA	T	0.1938	NA	NA	NA	0.950061	rs11652272	5	FAM222B	2496	intergenic	0.432	NA	4	5	1	0	1
ACC	TRANS	17:27080768:C:T	rs4313850	17	27080768	T	C	0.1938	6.968e-10	-1.224	0.1984	0.950061	rs11652272	5	FAM222B	2227	intergenic	3.26	6	4	5	1	1	1
ACC	TRANS	17:27081160:G:T	rs11080072	17	27081160	G	T	0.1948	NA	NA	NA	0.944057	rs11652272	5	FAM222B	1835	intergenic	2.486	6	4	5	1	1	1
ACC	TRANS	17:27082710:C:G	rs4794836	17	27082710	C	G	0.1948	NA	NA	NA	0.944057	rs11652272	5	FAM222B	285	downstream	1.733	1f	4	5	1	1	1
ACC	TRANS	17:27082935:C:CTGT	rs10666548	17	27082935	C	CTGT	0.1928	NA	NA	NA	0.956118	rs11652272	5	FAM222B	60	downstream	1.035	NA	4	5	1	1	1
ACC	TRANS	17:27084394:A:AT	rs34984874	17	27084394	A	AT	0.2038	NA	NA	NA	0.87875	rs11652272	5	FAM222B	0	UTR3	10.61	NA	4	4	1	0	1
ACC	TRANS	17:27085564:A:G	rs2043031	17	27085564	A	G	0.1938	5.943e-10	-1.228	0.1982	0.962543	rs11652272	5	FAM222B	0	exonic	8.879	1f	4	4	1	1	1
ACC	TRANS	17:27087605:G:GA	rs531924415	17	27087605	G	GA	0.2068	NA	NA	NA	0.875011	rs11652272	5	FAM222B	0	intronic	1.712	NA	2	4	1	0	1
ACC	TRANS	17:27087929:C:T	rs4795457	17	27087929	C	T	0.1938	5.695e-10	-1.229	0.1983	0.962543	rs11652272	5	FAM222B	0	intronic	12.7	1f	2	4	1	1	1
ACC	TRANS	17:27088436:C:T	rs7215000	17	27088436	C	T	0.1938	5.371e-10	-1.231	0.1983	0.962543	rs11652272	5	FAM222B	0	intronic	7.011	1f	1	7	1	1	1
ACC	TRANS	17:27088626:A:C	rs7215310	17	27088626	C	A	0.1938	5.371e-10	-1.231	0.1983	0.962543	rs11652272	5	FAM222B	0	intronic	2.026	1b	1	7	1	1	1
ACC	TRANS	17:27090741:C:G	rs11650282	17	27090741	C	G	0.1938	7.301e-10	-1.222	0.1984	0.962543	rs11652272	5	FAM222B	0	intronic	2.076	4	2	5	1	1	1
ACC	TRANS	17:27091153:A:G	rs11656272	17	27091153	A	G	0.1938	7.301e-10	-1.222	0.1984	0.962543	rs11652272	5	FAM222B	0	intronic	1.247	2b	4	5	1	1	1
ACC	TRANS	17:27092325:A:G	rs9905510	17	27092325	G	A	0.1938	7.301e-10	-1.222	0.1984	0.962543	rs11652272	5	FAM222B	0	intronic	3.931	6	4	4	1	1	1
ACC	TRANS	17:27093070:G:GAT	rs10626388	17	27093070	G	GAT	0.1938	NA	NA	NA	0.936914	rs11652272	5	FAM222B	0	intronic	3.525	NA	4	4	1	0	1
ACC	TRANS	17:27094080:G:GT	rs34105848	17	27094080	G	GT	0.1938	NA	NA	NA	0.962543	rs11652272	5	FAM222B	0	UTR5	2.279	NA	4	5	1	1	1
ACC	TRANS	17:27096604:C:T	rs34463441	17	27096604	C	T	0.1938	7.647e-10	-1.221	0.1984	0.962543	rs11652272	5	FAM222B	0	intronic	1.274	5	4	5	1	1	1
ACC	TRANS	17:27097586:A:AAT	rs200413576	17	27097586	AAT	A	0.1382	NA	NA	NA	0.682083	rs11652272	5	FAM222B	0	intronic	0.663	NA	4	5	1	1	1
ACC	TRANS	17:27098024:A:T	rs12948165	17	27098024	A	T	0.2018	3.072e-09	-1.162	0.196	0.915555	rs11652272	5	FAM222B	0	intronic	2.946	5	4	5	1	1	1
ACC	TRANS	17:27100767:A:G	rs7212348	17	27100767	G	A	0.1948	7.647e-10	-1.221	0.1984	0.956491	rs11652272	5	FAM222B	0	intronic	3.147	7	4	5	1	1	1
ACC	TRANS	17:27100795:A:G	rs7212367	17	27100795	G	A	0.1938	9.902e-10	-1.226	0.2006	0.962543	rs11652272	5	FAM222B	0	intronic	0.029	7	4	5	1	1	1
ACC	TRANS	17:27100924:A:T	rs9908881	17	27100924	T	A	0.1938	7.647e-10	-1.221	0.1984	0.962543	rs11652272	5	FAM222B	0	intronic	8.355	1f	4	5	1	1	1
ACC	TRANS	17:27101164:C:CT	rs11434048	17	27101164	C	CT	0.2137	NA	NA	NA	0.825332	rs11652272	5	FAM222B	0	intronic	0.49	NA	4	5	1	0	1
ACC	TRANS	17:27102165:C:T	rs12943058	17	27102165	T	C	0.1938	7.647e-10	-1.221	0.1984	0.962543	rs11652272	5	FAM222B	0	intronic	0.57	6	4	5	1	1	1
ACC	TRANS	17:27102620:A:G	rs7224870	17	27102620	A	G	0.1958	NA	NA	NA	0.95049	rs11652272	5	FAM222B	0	intronic	2.531	6	4	5	1	1	1
ACC	TRANS	17:27104540:A:T	rs9891925	17	27104540	A	T	0.1938	7.647e-10	-1.221	0.1984	0.962543	rs11652272	5	FAM222B	0	intronic	8.26	1f	2	5	1	1	1
ACC	TRANS	17:27104800:C:CT	rs35415902	17	27104800	C	CT	0.1978	NA	NA	NA	0.938645	rs11652272	5	FAM222B	0	intronic	4.667	NA	2	5	1	0	1
ACC	TRANS	17:27106769:A:AAAAT	rs371311545	17	27106769	A	AAAAT	0.2028	NA	NA	NA	0.909904	rs11652272	5	FAM222B	0	intronic	7.031	NA	4	5	1	0	1
ACC	TRANS	17:27106872:C:G	rs7217547	17	27106872	C	G	0.1968	NA	NA	NA	0.944542	rs11652272	5	FAM222B	0	intronic	0.151	7	4	5	1	1	1
ACC	TRANS	17:27106993:C:CT	rs201541427	17	27106993	CT	C	0.2217	NA	NA	NA	0.798282	rs11652272	5	FAM222B	0	intronic	9.445	NA	4	5	1	0	1
ACC	TRANS	17:27108132:C:T	rs9893782	17	27108132	C	T	0.1938	7.647e-10	-1.221	0.1984	0.962543	rs11652272	5	FAM222B	0	intronic	6.641	5	4	5	1	1	1
ACC	TRANS	17:27108516:A:G	rs9895625	17	27108516	A	G	0.1938	7.93e-10	-1.22	0.1984	0.962543	rs11652272	5	FAM222B	0	intronic	12.99	5	4	5	1	1	1
ACC	TRANS	17:27108828:A:G	rs67327562	17	27108828	G	A	0.1938	6.452e-10	-1.226	0.1983	0.962543	rs11652272	5	FAM222B	0	intronic	2.947	7	4	5	1	1	1
ACC	TRANS	17:27110024:C:T	rs4794837	17	27110024	T	C	0.1938	7.647e-10	-1.221	0.1984	0.962543	rs11652272	5	FAM222B	0	intronic	1.963	7	5	5	1	1	1
ACC	TRANS	17:27110526:C:CATGAG	rs141357327	17	27110526	CATGAG	C	0.1938	NA	NA	NA	0.962543	rs11652272	5	FAM222B	0	intronic	2.508	NA	5	5	1	1	1
ACC	TRANS	17:27111086:A:G	rs9890195	17	27111086	A	G	0.1938	7.725e-10	-1.22	0.1984	0.962543	rs11652272	5	FAM222B	0	intronic	4.624	7	5	5	1	1	1
ACC	TRANS	17:27111111:A:G	rs9890377	17	27111111	A	G	0.1938	7.647e-10	-1.221	0.1984	0.962543	rs11652272	5	FAM222B	0	intronic	4.174	7	5	5	1	1	1
ACC	TRANS	17:27112000:C:G	rs12451790	17	27112000	C	G	0.1938	7.724e-10	-1.221	0.1984	0.962543	rs11652272	5	FAM222B	0	intronic	2.566	7	5	5	1	1	1
ACC	TRANS	17:27113726:C:G	rs4795459	17	27113726	G	C	0.1938	7.724e-10	-1.221	0.1984	0.962543	rs11652272	5	FAM222B	0	intronic	4.717	1f	4	5	1	1	1
ACC	TRANS	17:27114162:A:C	rs6505093	17	27114162	A	C	0.1958	NA	NA	NA	0.95049	rs11652272	5	FAM222B	0	intronic	0.317	6	4	5	1	1	1
ACC	TRANS	17:27114586:G:GC	rs35826895	17	27114586	G	GC	0.1938	NA	NA	NA	0.962543	rs11652272	5	FAM222B	0	intronic	6.535	NA	4	5	1	1	1
ACC	TRANS	17:27119067:C:T	rs113044547	17	27119067	C	T	0.1938	7.797e-10	-1.22	0.1984	0.962543	rs11652272	5	FAM222B	0	intronic	1.184	7	4	5	1	1	1
ACC	TRANS	17:27119524:A:C	rs12453504	17	27119524	C	A	0.1938	7.724e-10	-1.221	0.1984	0.962543	rs11652272	5	FAM222B	0	intronic	0.655	6	4	5	1	1	1
ACC	TRANS	17:27121240:C:CT	rs35751655	17	27121240	CT	C	0.2515	NA	NA	NA	0.694054	rs11652272	5	FAM222B	0	intronic	1.242	NA	4	5	1	0	1
ACC	TRANS	17:27121394:C:T	rs12453015	17	27121394	T	C	0.1938	7.724e-10	-1.221	0.1984	0.962543	rs11652272	5	FAM222B	0	intronic	1.077	7	4	5	1	1	1
ACC	TRANS	17:27122414:C:T	rs9907185	17	27122414	C	T	0.1938	7.724e-10	-1.221	0.1984	0.962543	rs11652272	5	FAM222B	0	intronic	0.445	7	4	5	1	1	1
ACC	TRANS	17:27122426:C:G	rs9907192	17	27122426	C	G	0.1938	7.724e-10	-1.221	0.1984	0.962543	rs11652272	5	FAM222B	0	intronic	1.713	7	4	5	1	1	1
ACC	TRANS	17:27122960:A:T	rs35398767	17	27122960	A	T	0.1938	7.724e-10	-1.221	0.1984	0.962543	rs11652272	5	FAM222B	0	intronic	16.08	6	4	5	1	1	1
ACC	TRANS	17:27124307:C:G	rs9907178	17	27124307	G	C	0.1938	7.724e-10	-1.221	0.1984	0.962543	rs11652272	5	FAM222B	0	intronic	4.296	3a	4	5	1	1	1
ACC	TRANS	17:27124915:C:CA	rs34116817	17	27124915	C	CA	0.1968	NA	NA	NA	0.931736	rs11652272	5	FAM222B	0	intronic	1.693	NA	4	5	1	1	1
ACC	TRANS	17:27125467:A:G	rs9890155	17	27125467	A	G	0.1938	7.724e-10	-1.221	0.1984	0.962543	rs11652272	5	FAM222B	0	intronic	0.356	6	4	5	1	1	1
ACC	TRANS	17:27125927:A:G	rs9891302	17	27125927	A	G	0.1938	7.724e-10	-1.221	0.1984	0.962543	rs11652272	5	FAM222B	0	intronic	2.135	6	4	5	1	1	1
ACC	TRANS	17:27125993:G:T	rs66531973	17	27125993	G	T	0.1938	6.058e-10	-1.228	0.1984	0.962543	rs11652272	5	FAM222B	0	intronic	0.916	6	4	5	1	0	1
ACC	TRANS	17:27126042:A:G	rs9894573	17	27126042	G	A	0.1938	7.724e-10	-1.221	0.1984	0.962543	rs11652272	5	FAM222B	0	intronic	0.944	6	4	5	1	1	1
ACC	TRANS	17:27126315:C:CT	rs538400477	17	27126315	CT	C	0.2813	NA	NA	NA	0.589168	rs11652272	5	FAM222B	0	intronic	0.721	NA	4	5	1	0	1
ACC	TRANS	17:27127052:CTTT:CTTTT	rs531092182	17	27127052	CTTTT	CTTT	0.2376	NA	NA	NA	0.747398	rs11652272	5	FAM222B	0	intronic	NA	NA	1	5	1	0	1
ACC	TRANS	17:27127439:G:T	rs9903248	17	27127439	G	T	0.1938	7.724e-10	-1.221	0.1984	0.962543	rs11652272	5	FAM222B	0	intronic	12.15	3a	4	5	1	1	1
ACC	TRANS	17:27128334:C:T	rs9891628	17	27128334	T	C	0.1938	7.935e-10	-1.22	0.1984	0.962543	rs11652272	5	FAM222B	0	intronic	1.837	7	4	5	1	1	1
ACC	TRANS	17:27129129:A:AAG	rs35397064	17	27129129	AAG	A	0.1938	NA	NA	NA	0.962543	rs11652272	5	FAM222B	0	intronic	0.149	NA	4	5	1	1	1
ACC	TRANS	17:27129562:A:G	rs4262997	17	27129562	A	G	0.1938	7.724e-10	-1.221	0.1984	0.962543	rs11652272	5	FAM222B:RPL31P58	00:00:00	ncRNA_exonic	9.941	1f	4	5	1	1	1
ACC	TRANS	17:27130520:A:G	rs12948575	17	27130520	G	A	0.1938	7.724e-10	-1.221	0.1984	0.962543	rs11652272	5	FAM222B	0	intronic	0.531	7	4	5	1	1	1
ACC	TRANS	17:27130991:C:T	rs4795462	17	27130991	C	T	0.1938	7.724e-10	-1.221	0.1984	0.962543	rs11652272	5	FAM222B	0	intronic	0.235	NA	4	5	1	1	1
ACC	TRANS	17:27131095:C:T	rs4794838	17	27131095	T	C	0.1938	7.786e-10	-1.221	0.1984	0.962543	rs11652272	5	FAM222B	0	intronic	2.445	6	4	5	1	1	1
ACC	TRANS	17:27131393:A:G	rs4794839	17	27131393	G	A	0.1938	7.933e-10	-1.22	0.1984	0.962543	rs11652272	5	FAM222B	0	intronic	0.522	5	4	5	1	1	1
ACC	TRANS	17:27132105:A:G	rs9913801	17	27132105	G	A	0.1948	6.914e-10	-1.224	0.1985	0.956491	rs11652272	5	FAM222B	0	intronic	2.812	7	4	5	1	1	1
ACC	TRANS	17:27132638:C:G	rs12951232	17	27132638	G	C	0.1938	7.724e-10	-1.221	0.1984	0.962543	rs11652272	5	FAM222B	0	intronic	5.037	7	4	5	1	1	1
ACC	TRANS	17:27132742:A:G	rs11658884	17	27132742	G	A	0.1938	7.724e-10	-1.221	0.1984	0.962543	rs11652272	5	FAM222B	0	intronic	4.525	6	4	5	1	1	1
ACC	TRANS	17:27132893:C:G	rs9915673	17	27132893	G	C	0.1938	7.724e-10	-1.221	0.1984	0.962543	rs11652272	5	FAM222B	0	intronic	1.728	6	4	4	1	1	1
ACC	TRANS	17:27136692:A:G	rs2043032	17	27136692	A	G	0.1958	5.718e-10	-1.232	0.1987	0.95049	rs11652272	5	FAM222B	0	intronic	12.26	NA	1	5	1	1	1
ACC	TRANS	17:27138077:C:CA	rs61081382	17	27138077	CA	C	0.2167	NA	NA	NA	0.840589	rs11652272	5	FAM222B	0	intronic	3.645	NA	1	5	1	0	1
ACC	TRANS	17:27138483:A:C	rs9894335	17	27138483	C	A	0.1938	6.604e-10	-1.226	0.1984	0.962543	rs11652272	5	FAM222B	0	intronic	1.852	5	1	5	1	1	1
ACC	TRANS	17:27138817:C:T	rs2046759	17	27138817	T	C	0.1938	7.296e-10	-1.223	0.1984	0.962543	rs11652272	5	FAM222B	0	intronic	17.94	NA	1	1	1	1	1
ACC	TRANS	17:27139834:A:C	rs9902953	17	27139834	C	A	0.1938	9.064e-10	-1.215	0.1984	0.962543	rs11652272	5	FAM222B	0	intronic	8.397	2b	1	1	1	1	1
ACC	TRANS	17:27140073:A:G	rs9907256	17	27140073	G	A	0.1938	7.487e-10	-1.222	0.1984	0.962543	rs11652272	5	FAM222B	0	intronic	6.185	2b	1	1	1	0	1
ACC	TRANS	17:27140147:A:C	rs9909979	17	27140147	A	C	0.2286	4.179e-09	-1.203	0.2047	0.78645	rs11652272	5	FAM222B	0	intronic	7.001	3a	1	1	1	1	1
ACC	TRANS	17:27140170:C:CAA	rs34840127	17	27140170	CAA	C	0.2286	NA	NA	NA	0.78645	rs11652272	5	FAM222B	0	intronic	2.158	NA	1	1	1	0	1
ACC	TRANS	17:27141110:A:G	rs66588554	17	27141110	A	G	0.1938	6.023e-10	-1.228	0.1984	0.962543	rs11652272	5	FAM222B	0	intronic	2.038	5	5	5	1	1	1
ACC	TRANS	17:27142232:C:CT	rs367889957	17	27142232	CT	C	0.2674	NA	NA	NA	0.634689	rs11652272	5	FAM222B	0	intronic	3.414	NA	5	5	1	0	1
ACC	TRANS	17:27143810:G:T	rs1035989	17	27143810	T	G	0.1938	7.296e-10	-1.223	0.1984	0.962543	rs11652272	5	FAM222B	0	intronic	12.78	NA	5	5	1	1	1
ACC	TRANS	17:27144430:C:CA	rs34394358	17	27144430	CA	C	0.2018	NA	NA	NA	0.915555	rs11652272	5	FAM222B	0	intronic	7.873	NA	5	5	1	0	1
ACC	TRANS	17:27145075:C:T	rs11652710	17	27145075	C	T	0.1938	7.296e-10	-1.223	0.1984	0.962543	rs11652272	5	FAM222B	0	intronic	1.304	7	5	5	1	1	1
ACC	TRANS	17:27145124:A:T	rs8078402	17	27145124	T	A	0.1938	7.141e-10	-1.223	0.1984	0.962543	rs11652272	5	FAM222B	0	intronic	0.78	6	5	5	1	1	1
ACC	TRANS	17:27145321:C:T	rs2010405	17	27145321	C	T	0.1938	7.296e-10	-1.223	0.1984	0.962543	rs11652272	5	FAM222B	0	intronic	0.109	NA	5	5	1	1	1
ACC	TRANS	17:27146389:C:G	rs4795463	17	27146389	G	C	0.1938	7.141e-10	-1.223	0.1984	0.962543	rs11652272	5	FAM222B	0	intronic	6.582	6	5	5	1	1	1
ACC	TRANS	17:27146497:C:G	rs4795464	17	27146497	G	C	0.1938	7.532e-10	-1.222	0.1984	0.962543	rs11652272	5	FAM222B	0	intronic	2.569	6	5	5	1	1	1
ACC	TRANS	17:27147248:G:T	rs11651867	17	27147248	T	G	0.1938	7.773e-10	-1.221	0.1984	0.962543	rs11652272	5	FAM222B	0	intronic	17.25	6	5	5	1	1	1
ACC	TRANS	17:27147973:T:TA	rs199713761	17	27147973	TA	T	0.1958	NA	NA	NA	0.95049	rs11652272	5	FAM222B	0	intronic	0.322	NA	4	5	1	1	1
ACC	TRANS	17:27147979:A:T	rs66509310	17	27147979	A	T	0.1998	1.554e-09	-1.202	0.1989	0.927002	rs11652272	5	FAM222B	0	intronic	2.703	6	4	5	1	0	1
ACC	TRANS	17:27148032:A:G	rs35199116	17	27148032	A	G	0.1938	7.141e-10	-1.223	0.1984	0.962543	rs11652272	5	FAM222B	0	intronic	3.187	7	4	5	1	1	1
ACC	TRANS	17:27149512:A:G	rs28873200	17	27149512	A	G	0.1938	7.141e-10	-1.223	0.1984	0.962543	rs11652272	5	FAM222B	0	intronic	1.297	7	4	5	1	1	1
ACC	TRANS	17:27149559:A:G	rs28820029	17	27149559	G	A	0.1938	7.141e-10	-1.223	0.1984	0.962543	rs11652272	5	FAM222B	0	intronic	1.069	7	4	5	1	1	1
ACC	TRANS	17:27149900:C:T	rs12938360	17	27149900	T	C	0.1938	7.752e-08	-1.125	0.2094	0.962543	rs11652272	5	FAM222B	0	intronic	0.844	6	4	5	1	1	1
ACC	TRANS	17:27150750:C:T	rs9898892	17	27150750	T	C	0.1938	7.141e-10	-1.223	0.1984	0.962543	rs11652272	5	FAM222B	0	intronic	8.51	1f	5	5	1	1	1
ACC	TRANS	17:27151377:A:AT	rs35881758	17	27151377	AT	A	0.1938	NA	NA	NA	0.962543	rs11652272	5	FAM222B	0	intronic	0.41	NA	5	5	1	1	1
ACC	TRANS	17:27151498:C:T	rs4795465	17	27151498	C	T	0.1938	7.141e-10	-1.223	0.1984	0.962543	rs11652272	5	FAM222B	0	intronic	1.965	6	5	5	1	1	1
ACC	TRANS	17:27151852:G:T	rs59461345	17	27151852	G	T	0.1938	5.785e-10	-1.23	0.1984	0.950061	rs11652272	5	FAM222B	0	intronic	0.926	7	5	5	1	1	1
ACC	TRANS	17:27152869:C:T	rs9303620	17	27152869	T	C	0.2604	NA	NA	NA	0.68434	rs11652272	5	FAM222B	0	intronic	2.886	7	5	5	1	1	1
ACC	TRANS	17:27153553:A:G	rs11656256	17	27153553	G	A	0.1938	7.141e-10	-1.223	0.1984	0.962543	rs11652272	5	FAM222B	0	intronic	2.415	5	4	5	1	1	1
ACC	TRANS	17:27155586:G:GA	rs536168582	17	27155586	G	GA	0.1839	NA	NA	NA	0.859446	rs11652272	5	FAM222B	0	intronic	0.788	NA	4	5	1	0	1
ACC	TRANS	17:27156866:A:T	rs12947735	17	27156866	A	T	0.1938	7.329e-10	-1.223	0.1985	0.949728	rs11652272	5	FAM222B	0	intronic	1.842	6	4	5	1	1	1
ACC	TRANS	17:27157362:C:T	rs12946132	17	27157362	T	C	0.1938	7.489e-10	-1.222	0.1985	0.962543	rs11652272	5	FAM222B	0	intronic	3.204	6	4	5	1	1	1
ACC	TRANS	17:27157586:C:T	rs34267753	17	27157586	T	C	0.1938	7.489e-10	-1.222	0.1985	0.962543	rs11652272	5	FAM222B	0	intronic	8.257	7	4	5	1	1	1
ACC	TRANS	17:27157863:A:T	rs2874253	17	27157863	A	T	0.1938	7.489e-10	-1.222	0.1985	0.962543	rs11652272	5	FAM222B	0	intronic	0.025	6	4	5	1	1	1
ACC	TRANS	17:27160258:C:T	rs2087354	17	27160258	T	C	0.1938	7.489e-10	-1.222	0.1985	0.962543	rs11652272	5	FAM222B	0	intronic	2.842	6	4	5	1	1	1
ACC	TRANS	17:27160630:C:CAA	rs538621239	17	27160630	CAA	C	0.2604	NA	NA	NA	0.677779	rs11652272	5	FAM222B	0	intronic	0.645	NA	4	5	1	0	1
ACC	TRANS	17:27161138:A:G	rs9303621	17	27161138	A	G	0.1938	6.317e-10	-1.227	0.1985	0.962543	rs11652272	5	FAM222B	0	intronic	6.912	6	4	5	1	1	1
ACC	TRANS	17:27161401:A:ATC	rs35985728	17	27161401	ATC	A	0.1938	NA	NA	NA	0.962543	rs11652272	5	FAM222B	0	intronic	7.843	NA	4	5	1	1	1
ACC	TRANS	17:27161496:C:CT	rs34655200	17	27161496	CT	C	0.1938	NA	NA	NA	0.962543	rs11652272	5	FAM222B	0	intronic	4.579	NA	4	5	1	1	1
ACC	TRANS	17:27163011:A:AT	rs35894237	17	27163011	A	AT	0.1938	NA	NA	NA	0.962543	rs11652272	5	FAM222B	0	intronic	1.944	NA	5	5	1	1	1
ACC	TRANS	17:27163295:A:C	rs7211502	17	27163295	C	A	0.1938	7.186e-10	-1.224	0.1985	0.962543	rs11652272	5	FAM222B	0	intronic	1.683	7	5	5	1	1	1
ACC	TRANS	17:27164454:A:T	rs12450825	17	27164454	A	T	0.1938	7.186e-10	-1.224	0.1985	0.962543	rs11652272	5	FAM222B	0	intronic	0.249	6	5	5	1	1	1
ACC	TRANS	17:27164458:A:T	rs12450826	17	27164458	A	T	0.2734	7.289e-08	-1.002	0.1861	0.648534	rs11652272	5	FAM222B	0	intronic	1.091	6	5	5	1	1	1
ACC	TRANS	17:27167928:A:C	rs11657141	17	27167928	A	C	0.1938	7.009e-10	-1.224	0.1985	0.962543	rs11652272	5	FAM222B	0	intronic	2.717	7	1	5	1	1	1
ACC	TRANS	17:27167973:C:G	rs11652272	17	27167973	C	G	0.1879	2.892e-10	-1.268	0.2011	1	rs11652272	5	FAM222B	0	intronic	0.996	6	1	5	1	1	1
ACC	TRANS	17:27168327:C:T	rs34644886	17	27168327	T	C	0.1938	7.009e-10	-1.224	0.1985	0.962543	rs11652272	5	FAM222B	0	intronic	0.266	2b	1	5	1	1	1
ACC	TRANS	17:27168486:A:G	rs12943388	17	27168486	G	A	0.1958	NA	NA	NA	0.95049	rs11652272	5	FAM222B	0	intronic	0.822	3a	1	5	1	1	1
ACC	TRANS	17:27169737:T:TGCCGCCC	rs536829095	17	27169737	T	TGCCGCCC	0.173	NA	NA	NA	0.795936	rs11652272	5	FAM222B	0	UTR5	16.96	NA	1	1	1	1	1
ACC	TRANS	17:27169890:C:G	rs9890212	17	27169890	G	C	0.1948	6.307e-10	-1.226	0.1982	0.943678	rs11652272	5	FAM222B	0	intronic	20.3	4	1	1	1	1	1
ACC	TRANS	17:27170156:C:T	rs12946844	17	27170156	C	T	0.2008	NA	NA	NA	0.908463	rs11652272	5	FAM222B	0	intronic	0.562	3a	1	2	1	0	1
ACC	TRANS	17:27172520:C:T	rs28847895	17	27172520	T	C	0.1958	NA	NA	NA	0.937681	rs11652272	5	FAM222B	0	intronic	1.605	7	5	15	1	1	1
ACC	TRANS	17:27174523:A:T	rs11650788	17	27174523	T	A	0.1879	NA	NA	NA	0.874481	rs11652272	5	FAM222B	0	intronic	2.773	7	5	15	1	1	1
ACC	TRANS	17:27174931:C:CA	rs35199325	17	27174931	CA	C	0.2167	NA	NA	NA	0.804127	rs11652272	5	FAM222B	0	intronic	0.88	NA	5	15	1	0	1
ACC	TRANS	17:27178761:C:T	rs9892942	17	27178761	C	T	0.1918	NA	NA	NA	0.850933	rs11652272	5	FAM222B	0	intronic	4.528	6	5	15	1	1	1
ACC	TRANS	17:27179518:A:G	rs34901720	17	27179518	A	G	0.1998	NA	NA	NA	0.889906	rs11652272	5	FAM222B	0	intronic	3.427	6	5	15	1	1	1
ACC	TRANS	17:27179590:C:T	rs35033748	17	27179590	T	C	0.2018	NA	NA	NA	0.902769	rs11652272	5	FAM222B	0	intronic	0.713	7	5	15	1	1	1
ACC	TRANS	17:27180211:C:CAA	rs371542640	17	27180211	CAA	C	0.2117	NA	NA	NA	0.851685	rs11652272	5	FAM222B	0	intronic	1.029	NA	5	15	1	0	1
ACC	TRANS	17:27180784:C:T	rs4795467	17	27180784	C	T	0.1521	1.097e-09	-1.334	0.2188	0.668325	rs11652272	5	FAM222B	0	intronic	3.264	5	5	15	1	1	1
ACC	TRANS	17:27182944:A:G	rs9895443	17	27182944	A	G	0.2018	NA	NA	NA	0.902769	rs11652272	5	ERAL1	0	intronic	2.232	1f	1	2	1	1	1
ACC	TRANS	17:27183104:A:G	rs9914988	17	27183104	A	G	0.2018	NA	NA	NA	0.902769	rs11652272	5	ERAL1	0	intronic	7.931	1f	1	5	1	1	1
ACC	TRANS	17:27183155:C:G	rs9916866	17	27183155	G	C	0.2018	NA	NA	NA	0.902769	rs11652272	5	ERAL1	0	intronic	7.235	5	1	5	1	1	1
ACC	TRANS	17:27184282:C:T	rs4795468	17	27184282	T	C	0.2018	NA	NA	NA	0.902769	rs11652272	5	ERAL1	0	intronic	2.092	7	4	5	1	1	1
ACC	TRANS	17:27184386:A:G	rs59068724	17	27184386	G	A	0.2018	NA	NA	NA	0.902769	rs11652272	5	ERAL1	0	intronic	5.771	5	4	5	1	1	1
ACC	TRANS	17:27184533:C:T	rs62066838	17	27184533	T	C	0.2018	NA	NA	NA	0.902769	rs11652272	5	ERAL1	0	intronic	0.122	5	4	5	1	1	1
ACC	TRANS	17:27185827:C:T	rs2242345	17	27185827	T	C	0.1948	1.001e-09	-1.213	0.1985	0.943678	rs11652272	5	ERAL1	0	exonic	16.91	NA	4	4	1	1	1
ACC	TRANS	17:27186478:C:T	rs9892502	17	27186478	C	T	0.1948	9.946e-10	-1.213	0.1985	0.943678	rs11652272	5	ERAL1	0	intronic	8.525	4	1	4	1	1	1
ACC	TRANS	17:27186584:A:G	rs2320588	17	27186584	A	G	0.2018	NA	NA	NA	0.902769	rs11652272	5	ERAL1	0	intronic	3.004	NA	1	4	1	1	1
ACC	TRANS	17:27187020:G:T	rs2320587	17	27187020	G	T	0.2018	NA	NA	NA	0.902769	rs11652272	5	ERAL1	0	intronic	3.826	NA	1	4	1	1	1
ACC	TRANS	17:27187636:G:T	rs9279	17	27187636	T	G	0.2018	NA	NA	NA	0.89067	rs11652272	5	ERAL1	0	UTR3	6.428	NA	2	4	1	1	1
ACC	TRANS	17:27187789:C:T	rs6803	17	27187789	T	C	0.2028	NA	NA	NA	0.897123	rs11652272	5	ERAL1	0	UTR3	12.29	NA	2	4	1	1	1
ACC	TRANS	17:27188296:A:C	rs28448745	17	27188296	C	A	0.1581	NA	NA	NA	0.632055	rs11652272	5	MIR451B	0	ncRNA_exonic	4.817	5	3	4	1	1	1
ACC	TRANS	17:27189004:C:CCCTTCCTCTT	rs113231461	17	27189004	CCCTTCCTCTT	C	0.2018	NA	NA	NA	0.902769	rs11652272	5	MIR451B	19	upstream:downstream	14.41	NA	2	5	1	1	1
ACC	TRANS	17:27189774:A:G	rs901975	17	27189774	G	A	0.2018	NA	NA	NA	0.902769	rs11652272	5	MIR451B	789	upstream	1.747	NA	2	5	1	1	1
ACC	TRANS	17:27189971:C:T	rs1109024	17	27189971	T	C	0.2018	NA	NA	NA	0.902769	rs11652272	5	MIR451B	986	upstream	0.05	6	2	5	1	1	1
ACC	TRANS	17:27190478:C:T	rs2874255	17	27190478	C	T	0.1958	1.28e-09	-1.204	0.1983	0.937681	rs11652272	5	MIR451B	1493	intergenic	2.496	NA	4	5	1	1	1
ACC	TRANS	17:27193072:C:CAA	rs35531439	17	27193072	CAA	C	0.2018	NA	NA	NA	0.902769	rs11652272	5	MIR451B	4087	intergenic	5.758	NA	2	5	1	1	1
ACC	TRANS	17:27196748:C:T	rs8070966	17	27196748	C	T	0.1511	1.542e-09	-1.329	0.2199	0.651914	rs11652272	5	MIR451B	7763	intergenic	1.328	7	5	5	1	1	1
ACC	TRANS	17:27202888:A:G	rs7221773	17	27202888	G	A	0.165	1.046e-07	-1.16	0.218	0.736391	rs11652272	5	FLOT2	3464	intergenic	7.584	1f	5	5	1	1	1
ACC	TRANS	17:27206029:A:G	rs7213285	17	27206029	G	A	0.165	9.241e-08	-1.164	0.218	0.736391	rs11652272	5	FLOT2	323	downstream	4.978	4	2	4	1	1	1
ACC	TRANS	17:27224799:C:T	rs12949907	17	27224799	T	C	0.169	3.978e-07	-1.063	0.2096	0.569381	rs11652272	5	RP11-20B24.4:DHRS13	00:00:00	ncRNA_exonic	7.749	4	1	1	1	1	1
ACC	TRANS	17:27225399:A:G	rs12947849	17	27225399	G	A	0.166	2.575e-06	-0.9966	0.2119	0.572938	rs11652272	5	RP11-20B24.4:DHRS13	00:00:00	ncRNA_exonic	7.275	4	1	2	1	1	1
ACC	TRANS	17:27244473:A:G	rs8066347	17	27244473	G	A	0.167	2.742e-07	-1.086	0.2113	0.557206	rs11652272	5	PHF12	0	intronic	14.45	5	4	4	1	1	1
ACC	TRANS	17:27252989:C:T	rs11652544	17	27252989	C	T	0.167	2.812e-07	-1.085	0.2113	0.557206	rs11652272	5	PHF12	0	intronic	5.171	4	2	4	1	1	1
ACC	TRANS	17:27255191:C:T	rs11655019	17	27255191	T	C	0.167	2.585e-07	-1.089	0.2113	0.557206	rs11652272	5	PHF12:RP11-20B24.5	00:00:00	ncRNA_intronic	1.842	4	4	5	1	1	1
MED	TRANS	4:56227367:A:G	rs13120635	4	56227367	G	A	0.2823	NA	NA	NA	0.529035	rs4256282	1	SRD5A3	0	intronic	0.106	4	4	5	1	1	1
MED	TRANS	4:56229603:A:C	rs9761521	4	56229603	A	C	0.332	4.313e-10	0.3563	0.05706	0.68782	rs4256282	1	SRD5A3	0	intronic	12.06	7	4	5	1	1	1
MED	TRANS	4:56231119:C:T	rs7663650	4	56231119	C	T	0.333	2.088e-10	0.3626	0.05705	0.691221	rs4256282	1	SRD5A3:SRD5A3-AS1	00:00:00	ncRNA_intronic	3.869	1b	2	5	1	1	1
MED	TRANS	4:56236579:C:T	rs13149568	4	56236579	C	T	0.33	1.54e-10	0.3644	0.05691	0.740862	rs4256282	1	SRD5A3:SRD5A3-AS1	00:00:00	ncRNA_intronic	1.394	7	4	5	1	1	1
MED	TRANS	4:56253682:G:T	rs6849883	4	56253682	G	T	0.329	5.869e-11	0.3728	0.05692	0.759266	rs4256282	1	SRD5A3-AS1	0	ncRNA_exonic	0.142	5	2	15	1	1	1
MED	TRANS	4:56255102:C:T	rs7654116	4	56255102	C	T	0.329	6.343e-11	0.3722	0.05694	0.759266	rs4256282	1	SRD5A3-AS1	0	ncRNA_intronic	4.144	5	5	15	1	1	1
MED	TRANS	4:56255636:C:CAAT	rs35139752	4	56255636	CAAT	C	0.329	NA	NA	NA	0.759266	rs4256282	1	SRD5A3-AS1	0	ncRNA_intronic	9.242	NA	5	15	1	1	1
MED	TRANS	4:56257107:A:G	rs6822746	4	56257107	G	A	0.33	2.833e-11	0.3788	0.0569	0.755109	rs4256282	1	SRD5A3-AS1	0	ncRNA_intronic	0.116	5	5	15	1	1	1
MED	TRANS	4:56267473:C:T	rs12641881	4	56267473	C	T	0.2515	NA	NA	NA	0.603642	rs4256282	1	TMEM165	0	intronic	1.378	5	2	5	1	1	1
MED	TRANS	4:56274132:A:G	rs2048564	4	56274132	G	A	0.2982	2.914e-11	0.3905	0.0587	0.759865	rs4256282	1	TMEM165	0	intronic	1.287	NA	3	5	1	1	1
MED	TRANS	4:56275230:G:T	rs11945371	4	56275230	G	T	0.2982	3.054e-11	0.3897	0.05864	0.759865	rs4256282	1	TMEM165	0	intronic	4.23	1f	1	5	1	1	1
MED	TRANS	4:56279875:A:G	rs11133377	4	56279875	A	G	0.2515	NA	NA	NA	0.603642	rs4256282	1	TMEM165	0	intronic	1.887	7	4	5	1	1	1
MED	TRANS	4:56281320:A:G	rs13120134	4	56281320	A	G	0.2515	NA	NA	NA	0.603642	rs4256282	1	TMEM165	0	intronic	0.647	6	4	4	1	1	1
MED	TRANS	4:56286188:G:T	rs13128180	4	56286188	G	T	0.2982	4.673e-11	0.3873	0.05883	0.759865	rs4256282	1	TMEM165	0	intronic	0.006	7	4	4	1	1	1
MED	TRANS	4:56291479:C:T	rs7677952	4	56291479	C	T	0.3429	2.434e-12	0.3923	0.05597	0.94763	rs4256282	1	TMEM165	0	intronic	0.808	7	4	4	1	1	1
MED	TRANS	4:56291528:CTC:TTC	rs7660517	4	56291528	TTC	CTC	0.3429	NA	NA	NA	0.94763	rs4256282	1	TMEM165	0	intronic	NA	NA	4	4	1	1	1
MED	TRANS	4:56291620:C:CAA	rs35154686	4	56291620	CAA	C	0.2982	NA	NA	NA	0.759865	rs4256282	1	TMEM165	0	UTR3	12.57	NA	4	4	1	1	1
MED	TRANS	4:56293513:TTTTG:TTTTGTTTG	rs549219425	4	56293513	TTTTG	TTTTGTTTG	0.2992	NA	NA	NA	0.755169	rs4256282	1	TMEM165	0	intronic	NA	NA	4	4	1	1	1
MED	TRANS	4:56293513:T:TTTTG	rs567187310	4	56293513	TTTTG	T	0.03082	NA	NA	NA	0.755169	rs4256282	1	TMEM165	0	intronic	1.133	NA	4	4	1	1	1
MED	TRANS	4:56295140:C:CT	rs35261810	4	56295140	CT	C	0.3946	NA	NA	NA	0.692198	rs4256282	1	TMEM165:CLOCK	00:00:00	UTR3	1.548	NA	4	4	1	0	1
MED	TRANS	4:56295583:A:G	rs1047354	4	56295583	A	G	0.3429	2.799e-12	0.3913	0.05598	0.94763	rs4256282	1	TMEM165:CLOCK	00:00:00	UTR3	0.295	NA	4	4	1	1	1
MED	TRANS	4:56296763:G:T	rs1056547	4	56296763	T	G	0.3429	2.605e-12	0.3917	0.05596	0.94763	rs4256282	1	TMEM165:CLOCK	00:00:00	UTR3	12.78	NA	4	5	1	1	1
MED	TRANS	4:56296897:A:G	rs1056545	4	56296897	G	A	0.3429	1.989e-12	0.3952	0.05615	0.94763	rs4256282	1	TMEM165:CLOCK	00:00:00	UTR3	11.62	NA	4	5	1	1	1
MED	TRANS	4:56296907:A:G	rs5863	4	56296907	A	G	0.3429	2.421e-12	0.3936	0.05614	0.94763	rs4256282	1	TMEM165:CLOCK	00:00:00	UTR3	8.645	NA	4	5	1	1	1
MED	TRANS	4:56297762:C:G	rs6828570	4	56297762	C	G	0.3429	1.971e-12	0.394	0.05597	0.94763	rs4256282	1	TMEM165:CLOCK	00:00:00	UTR3	15.88	5	4	4	1	1	1
MED	TRANS	4:56297874:CAA:CAGAA	rs376523870	4	56297874	CAGAA	CAA	0.2982	NA	NA	NA	0.759865	rs4256282	1	TMEM165:CLOCK	00:00:00	UTR3	NA	NA	4	4	1	1	1
MED	TRANS	4:56300685:C:T	rs3749474	4	56300685	C	T	0.3429	1.982e-12	0.3939	0.05597	0.94763	rs4256282	1	TMEM165:CLOCK	00:00:00	UTR3	17.23	7	4	4	1	1	1
MED	TRANS	4:56301049:G:GA	rs5858333	4	56301049	G	GA	0.3429	NA	NA	NA	0.94763	rs4256282	1	TMEM165:CLOCK	00:00:00	UTR3	16.7	NA	4	4	1	1	1
MED	TRANS	4:56302079:C:T	rs1474271	4	56302079	C	T	0.3429	1.982e-12	0.3939	0.05597	0.94763	rs4256282	1	TMEM165:CLOCK	00:00:00	intronic	0.068	6	4	4	1	1	1
MED	TRANS	4:56302590:C:T	rs11932712	4	56302590	C	T	0.2982	2.102e-11	0.3925	0.05857	0.759865	rs4256282	1	TMEM165:CLOCK	00:00:00	intronic	3.656	5	4	5	1	1	1
MED	TRANS	4:56302743:A:G	rs11937487	4	56302743	A	G	0.3429	1.714e-12	0.3951	0.05597	0.94763	rs4256282	1	TMEM165:CLOCK	00:00:00	intronic	7.914	5	4	5	1	1	1
MED	TRANS	4:56303152:C:T	rs3805146	4	56303152	C	T	0.3429	1.982e-12	0.3939	0.05597	0.94763	rs4256282	1	TMEM165:CLOCK	00:00:00	intronic	11.14	7	4	5	1	1	1
MED	TRANS	4:56303605:C:T	rs12501746	4	56303605	C	T	0.2982	2.419e-11	0.3913	0.05858	0.759865	rs4256282	1	TMEM165:CLOCK	00:00:00	intronic	0.204	4	3	5	1	1	1
MED	TRANS	4:56305639:C:T	rs11133378	4	56305639	C	T	0.3429	1.714e-12	0.3951	0.05597	0.94763	rs4256282	1	TMEM165:CLOCK	00:00:00	intronic	0.36	5	4	5	1	1	1
MED	TRANS	4:56305819:C:T	rs11942279	4	56305819	T	C	0.3429	1.725e-12	0.395	0.05597	0.94763	rs4256282	1	TMEM165:CLOCK	00:00:00	intronic	2.434	5	4	5	1	1	1
MED	TRANS	4:56306810:A:C	rs3805148	4	56306810	A	C	0.3429	1.581e-12	0.3957	0.05597	0.94763	rs4256282	1	TMEM165:CLOCK	00:00:00	intronic	4.68	6	4	5	1	1	1
MED	TRANS	4:56307155:A:C	rs12505880	4	56307155	C	A	0.3002	9.345e-11	0.3817	0.05891	0.766511	rs4256282	1	TMEM165:CLOCK	00:00:00	intronic	0.213	3a	4	5	1	1	1
MED	TRANS	4:56307277:A:G	rs11133380	4	56307277	A	G	0.3429	1.581e-12	0.3957	0.05597	0.94763	rs4256282	1	TMEM165:CLOCK	00:00:00	intronic	2.423	4	4	5	1	1	1
MED	TRANS	4:56307734:A:G	rs12510110	4	56307734	A	G	0.3429	1.829e-12	0.3946	0.05597	0.94763	rs4256282	1	TMEM165:CLOCK	00:00:00	intronic	7.972	6	4	5	1	1	1
MED	TRANS	4:56308074:C:T	rs12510990	4	56308074	T	C	0.3429	1.581e-12	0.3957	0.05597	0.94763	rs4256282	1	TMEM165:CLOCK	00:00:00	intronic	0.583	6	4	5	1	1	1
MED	TRANS	4:56308351:C:T	rs3805149	4	56308351	C	T	0.3429	1.794e-12	0.3947	0.05597	0.94763	rs4256282	1	TMEM165:CLOCK	00:00:00	intronic	0.275	7	4	5	1	1	1
MED	TRANS	4:56309042:A:G	rs11945370	4	56309042	A	G	0.3429	1.839e-12	0.3946	0.05598	0.94763	rs4256282	1	TMEM165:CLOCK	00:00:00	intronic	6.789	4	4	5	1	1	1
MED	TRANS	4:56310420:C:T	rs12647677	4	56310420	T	C	0.3429	1.581e-12	0.3957	0.05597	0.94763	rs4256282	1	TMEM165:CLOCK	00:00:00	intronic	5.564	6	4	5	1	1	1
MED	TRANS	4:56311235:G:GCTTTTC	rs113946718	4	56311235	G	GCTTTTC	0.34	NA	NA	NA	0.934274	rs4256282	1	TMEM165:CLOCK	00:00:00	intronic	11.57	NA	4	5	1	1	1
MED	TRANS	4:56313036:C:T	rs3805150	4	56313036	C	T	0.3429	1.638e-12	0.3954	0.05597	0.94763	rs4256282	1	TMEM165:CLOCK	00:00:00	intronic	1.579	7	4	5	1	1	1
MED	TRANS	4:56313530:C:CAA	rs113812191	4	56313530	C	CAA	0.3429	NA	NA	NA	0.94763	rs4256282	1	TMEM165:CLOCK	00:00:00	intronic	1.463	NA	4	5	1	1	1
MED	TRANS	4:56313690:A:G	rs4864990	4	56313690	A	G	0.3429	1.638e-12	0.3954	0.05597	0.94763	rs4256282	1	TMEM165:CLOCK	00:00:00	intronic	5.981	5	4	5	1	1	1
MED	TRANS	4:56314759:G:GCA	rs146390682	4	56314759	GCA	G	0.2823	NA	NA	NA	0.700296	rs4256282	1	TMEM165:CLOCK	00:00:00	intronic	0.799	NA	4	4	1	1	1
MED	TRANS	4:56315980:T:TA	rs11347931	4	56315980	TA	T	0.3429	NA	NA	NA	0.94763	rs4256282	1	TMEM165:CLOCK	00:00:00	intronic	0.452	NA	4	4	1	1	1
MED	TRANS	4:56316829:C:G	rs4864993	4	56316829	C	G	0.3429	1.208e-12	0.3978	0.05597	0.94763	rs4256282	1	TMEM165:CLOCK	00:00:00	intronic	2.553	NA	4	5	1	1	1
MED	TRANS	4:56316979:C:T	rs11133381	4	56316979	T	C	0.3429	1.344e-12	0.397	0.05598	0.94763	rs4256282	1	TMEM165:CLOCK	00:00:00	intronic	0.133	5	4	5	1	1	1
MED	TRANS	4:56317656:C:T	4:56317656:C:T	4	56317656	T	C	0.04771	NA	NA	NA	0.763176	rs4256282	1	TMEM165:CLOCK	00:00:00	intronic	0.273	7	4	5	1	0	1
MED	TRANS	4:56317656:G:T	4:56317656:G:T	4	56317656	T	G	0.2992	NA	NA	NA	0.763176	rs4256282	1	TMEM165:CLOCK	00:00:00	NA	0.231	NA	4	5	1	1	1
MED	TRANS	4:56318122:A:C	rs4864994	4	56318122	A	C	0.3429	1.526e-12	0.396	0.05597	0.94763	rs4256282	1	TMEM165:CLOCK	00:00:00	intronic	1.776	7	4	4	1	1	1
MED	TRANS	4:56318462:A:G	rs6849474	4	56318462	G	A	0.2982	2.266e-11	0.3919	0.05857	0.759865	rs4256282	1	TMEM165:CLOCK	00:00:00	exonic	1.738	6	4	4	1	1	1
MED	TRANS	4:56319020:A:G	rs4864995	4	56319020	A	G	0.3429	1.81e-12	0.3947	0.05598	0.94763	rs4256282	1	TMEM165:CLOCK	00:00:00	UTR3	2.96	7	4	5	1	1	1
MED	TRANS	4:56319088:A:C	rs4864996	4	56319088	A	C	0.2992	2.298e-11	0.3917	0.05858	0.756073	rs4256282	1	TMEM165:CLOCK	00:00:00	UTR3	4.833	7	4	5	1	1	1
MED	TRANS	4:56320321:A:T	rs12651640	4	56320321	T	A	0.3429	1.743e-12	0.395	0.05598	0.94763	rs4256282	1	CLOCK	0	intronic	1.175	7	4	5	1	1	1
MED	TRANS	4:56321067:G:T	rs2412648	4	56321067	T	G	0.2982	2.166e-11	0.3923	0.05858	0.759865	rs4256282	1	CLOCK	0	intronic	1.158	6	4	5	1	1	1
MED	TRANS	4:56321105:A:T	rs12512737	4	56321105	A	T	0.2982	2.166e-11	0.3923	0.05858	0.759865	rs4256282	1	CLOCK	0	intronic	5.138	6	4	5	1	1	1
MED	TRANS	4:56321269:A:G	rs13125984	4	56321269	G	A	0.2982	2.156e-11	0.3923	0.05857	0.759865	rs4256282	1	CLOCK	0	intronic	1.223	6	4	5	1	1	1
MED	TRANS	4:56321817:C:G	rs1554483	4	56321817	C	G	0.3429	1.743e-12	0.395	0.05598	0.94763	rs4256282	1	CLOCK	0	intronic	1.462	6	4	5	1	1	1
MED	TRANS	4:56322787:C:T	rs1464490	4	56322787	T	C	0.3429	1.813e-12	0.3947	0.05598	0.94763	rs4256282	1	CLOCK	0	intronic	0.855	6	4	5	1	1	1
MED	TRANS	4:56323194:C:G	rs10517346	4	56323194	G	C	0.3429	1.743e-12	0.395	0.05598	0.94763	rs4256282	1	CLOCK	0	intronic	2.798	6	4	5	1	1	1
MED	TRANS	4:56323253:C:G	rs11133384	4	56323253	C	G	0.3429	1.743e-12	0.395	0.05598	0.94763	rs4256282	1	CLOCK	0	intronic	9.948	7	4	5	1	1	1
MED	TRANS	4:56324089:A:G	4:56324089:A:G	4	56324089	A	G	0.2634	NA	NA	NA	0.636842	rs4256282	1	CLOCK	0	NA	0.649	7	4	5	1	1	1
MED	TRANS	4:56324089:A:T	4:56324089:A:T	4	56324089	A	T	0.03579	NA	NA	NA	0.636842	rs4256282	1	CLOCK	0	intronic	0.583	NA	4	5	1	0	1
MED	TRANS	4:56324339:C:T	rs1554484	4	56324339	T	C	0.3429	1.447e-12	0.3965	0.05599	0.94763	rs4256282	1	CLOCK	0	intronic	1.496	7	4	5	1	1	1
MED	TRANS	4:56326088:A:T	rs13133579	4	56326088	A	T	0.3429	1.411e-12	0.3967	0.05599	0.94763	rs4256282	1	CLOCK	0	intronic	1.073	7	4	5	1	1	1
MED	TRANS	4:56326652:A:G	rs11133385	4	56326652	G	A	0.2982	2.149e-11	0.3923	0.05858	0.759865	rs4256282	1	CLOCK	0	intronic	0.106	6	4	5	1	1	1
MED	TRANS	4:56327487:A:T	rs11133386	4	56327487	A	T	0.3429	1.501e-12	0.3962	0.05599	0.94763	rs4256282	1	CLOCK	0	intronic	1.42	6	4	5	1	1	1
MED	TRANS	4:56328856:A:C	rs4340844	4	56328856	A	C	0.3429	1.411e-12	0.3967	0.05599	0.94763	rs4256282	1	CLOCK	0	intronic	16.47	7	4	5	1	1	1
MED	TRANS	4:56329393:C:CTGTTTAAT	rs71194570	4	56329393	CTGTTTAAT	C	0.2992	NA	NA	NA	0.756073	rs4256282	1	CLOCK	0	intronic	11.28	NA	4	5	1	1	1
MED	TRANS	4:56329773:C:T	rs1522112	4	56329773	T	C	0.3429	1.53e-12	0.3961	0.05599	0.94763	rs4256282	1	CLOCK	0	intronic	8.791	7	4	5	1	1	1
MED	TRANS	4:56331332:A:C	rs6843722	4	56331332	A	C	0.2992	2.149e-11	0.3923	0.05858	0.755169	rs4256282	1	CLOCK	0	intronic	2.319	7	4	5	1	1	1
MED	TRANS	4:56332177:C:G	rs4864997	4	56332177	C	G	0.3429	1.463e-12	0.3964	0.05598	0.94763	rs4256282	1	CLOCK	0	intronic	4.204	7	4	5	1	1	1
MED	TRANS	4:56333475:A:C	rs960152	4	56333475	A	C	0.3429	1.411e-12	0.3967	0.05599	0.94763	rs4256282	1	CLOCK	0	intronic	10.98	6	4	5	1	1	1
MED	TRANS	4:56335296:A:AT	rs35057645	4	56335296	AT	A	0.3131	NA	NA	NA	0.708466	rs4256282	1	CLOCK	0	intronic	1.304	NA	4	5	1	0	1
MED	TRANS	4:56336433:C:T	rs12644948	4	56336433	C	T	0.3429	1.409e-12	0.3967	0.05599	0.94763	rs4256282	1	CLOCK	0	intronic	1.122	5	4	5	1	1	1
MED	TRANS	4:56337041:C:T	rs3805151	4	56337041	T	C	0.3429	1.411e-12	0.3967	0.05599	0.94763	rs4256282	1	CLOCK	0	intronic	8.879	7	4	5	1	1	1
MED	TRANS	4:56340426:G:T	rs13118237	4	56340426	T	G	0.3429	1.289e-12	0.3974	0.05599	0.94763	rs4256282	1	CLOCK	0	intronic	4.243	7	4	4	1	1	1
MED	TRANS	4:56341297:C:G	rs11133387	4	56341297	C	G	0.3429	1.654e-12	0.3955	0.05599	0.94763	rs4256282	1	CLOCK	0	intronic	6.889	6	4	4	1	1	1
MED	TRANS	4:56342326:A:G	rs9312661	4	56342326	G	A	0.3429	1.359e-12	0.3969	0.05598	0.94763	rs4256282	1	CLOCK	0	intronic	9.753	1f	4	5	1	1	1
MED	TRANS	4:56342903:A:G	rs4864999	4	56342903	A	G	0.3429	1.43e-12	0.3966	0.05599	0.94763	rs4256282	1	CLOCK	0	intronic	6.924	7	4	5	1	1	1
MED	TRANS	4:56343593:C:T	rs12506788	4	56343593	C	T	0.3439	1.182e-12	0.398	0.05599	0.94335	rs4256282	1	CLOCK	0	intronic	9.157	6	4	5	1	1	1
MED	TRANS	4:56343712:A:C	rs10517344	4	56343712	A	C	0.3429	1.43e-12	0.3966	0.05599	0.94763	rs4256282	1	CLOCK	0	intronic	9.274	NA	4	5	1	1	1
MED	TRANS	4:56344033:C:G	rs11133388	4	56344033	G	C	0.3429	1.429e-12	0.3966	0.05599	0.94763	rs4256282	1	CLOCK	0	intronic	0.104	1f	2	5	1	1	1
MED	TRANS	4:56344307:G:GT	rs11442786	4	56344307	G	GT	0.3429	NA	NA	NA	0.94763	rs4256282	1	CLOCK	0	intronic	2.818	NA	4	5	1	1	1
MED	TRANS	4:56345236:C:T	rs10462032	4	56345236	T	C	0.3429	1.325e-12	0.3972	0.05599	0.94763	rs4256282	1	CLOCK	0	intronic	7.007	7	4	5	1	1	1
MED	TRANS	4:56345506:C:G	rs13122619	4	56345506	C	G	0.3429	1.517e-12	0.3962	0.05599	0.94763	rs4256282	1	CLOCK	0	intronic	0.241	6	4	5	1	1	1
MED	TRANS	4:56346163:A:G	rs12642716	4	56346163	G	A	0.3439	1.196e-12	0.398	0.05599	0.94335	rs4256282	1	CLOCK	0	intronic	5.858	7	4	5	1	1	1
MED	TRANS	4:56346901:A:G	rs11722049	4	56346901	A	G	0.3429	1.43e-12	0.3966	0.05599	0.94763	rs4256282	1	CLOCK	0	intronic	7.6	7	4	5	1	1	1
MED	TRANS	4:56347083:A:AT	rs76851628	4	56347083	AT	A	0.2982	NA	NA	NA	0.759865	rs4256282	1	CLOCK	0	intronic	0.91	NA	4	5	1	1	1
MED	TRANS	4:56348484:A:T	rs12501636	4	56348484	T	A	0.3429	1.26e-12	0.3976	0.05599	0.94763	rs4256282	1	CLOCK	0	intronic	16.14	7	4	5	1	1	1
MED	TRANS	4:56348527:C:G	rs12504300	4	56348527	G	C	0.2515	NA	NA	NA	0.603642	rs4256282	1	CLOCK	0	intronic	4.351	6	4	5	1	1	1
MED	TRANS	4:56349885:A:C	rs7699867	4	56349885	C	A	0.2992	2.216e-11	0.3921	0.05858	0.756073	rs4256282	1	CLOCK	0	intronic	0.095	7	4	5	1	1	1
MED	TRANS	4:56350354:A:AT	rs35700616	4	56350354	A	AT	0.339	NA	NA	NA	0.937774	rs4256282	1	CLOCK	0	intronic	9.805	NA	4	5	1	1	1
MED	TRANS	4:56350701:C:T	rs6858803	4	56350701	T	C	0.3429	1.316e-12	0.3972	0.05599	0.94763	rs4256282	1	CLOCK	0	intronic	1.902	7	5	5	1	1	1
MED	TRANS	4:56351378:C:T	rs13107988	4	56351378	T	C	0.3429	1.3e-12	0.3973	0.05599	0.94763	rs4256282	1	CLOCK	0	intronic	2.354	7	4	5	1	1	1
MED	TRANS	4:56352141:C:T	rs13114841	4	56352141	T	C	0.3429	8.847e-13	0.4004	0.05601	0.94763	rs4256282	1	CLOCK	0	intronic	12.87	4	4	5	1	1	1
MED	TRANS	4:56352885:C:T	rs11133389	4	56352885	C	T	0.2982	1.639e-11	0.3948	0.0586	0.759865	rs4256282	1	CLOCK	0	intronic	5.299	7	4	5	1	1	1
MED	TRANS	4:56353535:C:T	rs939823	4	56353535	C	T	0.3429	8.463e-13	0.4008	0.05601	0.94763	rs4256282	1	CLOCK	0	intronic	0.353	7	4	5	1	1	1
MED	TRANS	4:56354087:C:G	rs4864542	4	56354087	C	G	0.3429	7.678e-13	0.4015	0.05601	0.94763	rs4256282	1	CLOCK	0	intronic	0.421	6	4	5	1	1	1
MED	TRANS	4:56355477:A:G	rs6838882	4	56355477	A	G	0.3429	7.578e-13	0.4016	0.05601	0.94763	rs4256282	1	CLOCK	0	intronic	4.213	6	4	5	1	1	1
MED	TRANS	4:56356062:A:G	rs1522114	4	56356062	A	G	0.2982	1.669e-11	0.3946	0.0586	0.759865	rs4256282	1	CLOCK	0	intronic	4.277	6	4	5	1	1	1
MED	TRANS	4:56356261:T:TA	rs71194575	4	56356261	T	TA	0.3131	NA	NA	NA	0.81725	rs4256282	1	CLOCK	0	intronic	0.556	NA	4	5	1	0	1
MED	TRANS	4:56356343:C:T	rs4865001	4	56356343	T	C	0.2982	1.651e-11	0.3947	0.0586	0.759865	rs4256282	1	CLOCK	0	intronic	9.462	6	4	5	1	1	1
MED	TRANS	4:56356395:C:T	rs4864543	4	56356395	C	T	0.2982	1.668e-11	0.3946	0.0586	0.759865	rs4256282	1	CLOCK	0	intronic	6.213	7	4	5	1	1	1
MED	TRANS	4:56357317:G:T	rs6825774	4	56357317	G	T	0.2982	1.668e-11	0.3946	0.0586	0.759865	rs4256282	1	CLOCK	0	intronic	1.317	6	5	5	1	1	1
MED	TRANS	4:56357542:G:GA	rs557068253	4	56357542	GA	G	0.02286	NA	NA	NA	0.720222	rs4256282	1	CLOCK	0	intronic	1.352	NA	5	5	1	0	1
MED	TRANS	4:56357542:GA:GAA	rs559021356	4	56357542	GA	GAA	0.3012	NA	NA	NA	0.720222	rs4256282	1	CLOCK	0	NA	NA	NA	5	5	1	1	1
MED	TRANS	4:56357795:A:G	rs13146987	4	56357795	A	G	0.3429	8.911e-13	0.4004	0.05601	0.94763	rs4256282	1	CLOCK	0	intronic	13.26	5	5	5	1	1	1
MED	TRANS	4:56358887:C:T	rs13128179	4	56358887	C	T	0.2982	1.668e-11	0.3946	0.0586	0.759865	rs4256282	1	CLOCK	0	intronic	1.575	7	5	5	1	1	1
MED	TRANS	4:56359724:G:T	rs3805153	4	56359724	T	G	0.2982	1.668e-11	0.3946	0.0586	0.759865	rs4256282	1	CLOCK	0	intronic	9.21	6	5	5	1	1	1
MED	TRANS	4:56361429:C:T	rs7658446	4	56361429	T	C	0.2982	1.643e-11	0.3948	0.05861	0.759865	rs4256282	1	CLOCK	0	intronic	1.512	6	2	5	1	1	1
MED	TRANS	4:56361968:C:T	rs7677085	4	56361968	C	T	0.3429	8.121e-13	0.4011	0.05601	0.94763	rs4256282	1	CLOCK	0	intronic	3.987	7	4	5	1	1	1
MED	TRANS	4:56362050:C:CT	rs34674013	4	56362050	CT	C	0.3419	NA	NA	NA	0.942953	rs4256282	1	CLOCK	0	intronic	0.599	NA	5	5	1	1	1
MED	TRANS	4:56362065:C:CA	rs68044493	4	56362065	CA	C	0.3429	NA	NA	NA	0.94763	rs4256282	1	CLOCK	0	intronic	0.058	NA	5	5	1	1	1
MED	TRANS	4:56362904:C:T	rs12510681	4	56362904	C	T	0.3429	7.947e-13	0.4013	0.05601	0.94763	rs4256282	1	CLOCK	0	intronic	4.342	6	5	5	1	1	1
MED	TRANS	4:56363100:C:T	rs12500162	4	56363100	T	C	0.3429	8.46e-13	0.4008	0.05601	0.94763	rs4256282	1	CLOCK	0	intronic	9.877	6	5	5	1	1	1
MED	TRANS	4:56364009:C:T	rs3805155	4	56364009	T	C	0.3429	8.46e-13	0.4008	0.05601	0.94763	rs4256282	1	CLOCK	0	intronic	5.902	5	5	5	1	1	1
MED	TRANS	4:56366391:A:G	rs7686261	4	56366391	A	G	0.3429	8.987e-13	0.4003	0.05601	0.94763	rs4256282	1	CLOCK	0	intronic	3.171	4	2	5	1	1	1
MED	TRANS	4:56367646:A:C	rs11724094	4	56367646	C	A	0.3439	2.201e-12	0.3943	0.05614	0.94335	rs4256282	1	CLOCK	0	intronic	0.5	6	5	5	1	1	1
MED	TRANS	4:56367796:G:T	rs11729220	4	56367796	T	G	0.3429	8.46e-13	0.4008	0.05601	0.94763	rs4256282	1	CLOCK:Y_RNA	00:00:00	ncRNA_exonic	3.376	6	5	5	1	1	1
MED	TRANS	4:56367893:A:G	rs11133390	4	56367893	A	G	0.3429	8.248e-13	0.401	0.05601	0.94763	rs4256282	1	CLOCK	0	intronic	5.533	6	5	5	1	1	1
MED	TRANS	4:56367955:C:T	rs11133391	4	56367955	T	C	0.3429	8.554e-13	0.4007	0.05601	0.94763	rs4256282	1	CLOCK	0	intronic	1.286	6	5	5	1	1	1
MED	TRANS	4:56368122:C:G	rs12648271	4	56368122	G	C	0.2535	NA	NA	NA	0.60109	rs4256282	1	CLOCK	0	intronic	1.594	7	4	5	1	1	1
MED	TRANS	4:56368671:A:G	rs13124436	4	56368671	G	A	0.2982	1.853e-11	0.3937	0.0586	0.759865	rs4256282	1	CLOCK	0	intronic	0.781	6	4	5	1	1	1
MED	TRANS	4:56370343:C:T	rs13133484	4	56370343	T	C	0.3429	9.173e-13	0.4017	0.05622	0.94763	rs4256282	1	CLOCK	0	intronic	1.74	7	5	5	1	1	1
MED	TRANS	4:56370368:A:G	rs13127906	4	56370368	A	G	0.3429	7.666e-13	0.403	0.05621	0.94763	rs4256282	1	CLOCK	0	intronic	0.137	6	5	5	1	1	1
MED	TRANS	4:56371328:C:CA	rs36120601	4	56371328	C	CA	0.3877	NA	NA	NA	0.755134	rs4256282	1	CLOCK	0	intronic	0.734	NA	4	5	1	0	1
MED	TRANS	4:56372665:A:G	rs6849433	4	56372665	A	G	0.3429	8.064e-13	0.4012	0.05601	0.94763	rs4256282	1	CLOCK	0	intronic	0.768	6	4	5	1	1	1
MED	TRANS	4:56373415:C:G	rs12501327	4	56373415	C	G	0.3429	8.586e-13	0.4007	0.05601	0.94763	rs4256282	1	CLOCK	0	intronic	1.405	7	4	5	1	1	1
MED	TRANS	4:56373896:A:T	rs11133392	4	56373896	T	A	0.3429	8.177e-13	0.4011	0.05601	0.94763	rs4256282	1	CLOCK	0	intronic	2.345	7	4	5	1	1	1
MED	TRANS	4:56374754:C:T	rs6838305	4	56374754	C	T	0.3429	5.374e-12	0.3868	0.05608	0.94763	rs4256282	1	CLOCK	0	intronic	0.329	7	4	5	1	1	1
MED	TRANS	4:56374828:C:T	rs6838499	4	56374828	C	T	0.3429	9.127e-13	0.4003	0.05602	0.94763	rs4256282	1	CLOCK	0	intronic	2.65	7	4	5	1	1	1
MED	TRANS	4:56375149:C:T	rs6843997	4	56375149	C	T	0.2982	2.038e-11	0.3929	0.0586	0.759865	rs4256282	1	CLOCK	0	intronic	2.369	7	4	5	1	1	1
MED	TRANS	4:56375534:C:G	rs12503578	4	56375534	C	G	0.3429	1.096e-12	0.3989	0.05602	0.94763	rs4256282	1	CLOCK	0	intronic	0.645	5	4	5	1	1	1
MED	TRANS	4:56375609:C:T	rs12508367	4	56375609	T	C	0.2982	1.892e-11	0.3936	0.0586	0.759865	rs4256282	1	CLOCK	0	intronic	3.003	5	4	5	1	1	1
MED	TRANS	4:56376344:C:T	rs2272073	4	56376344	C	T	0.2982	1.922e-11	0.3934	0.0586	0.759865	rs4256282	1	CLOCK	0	intronic	1.433	7	4	5	1	1	1
MED	TRANS	4:56376519:C:T	rs3828480	4	56376519	T	C	0.3429	8.372e-13	0.401	0.05603	0.94763	rs4256282	1	CLOCK	0	intronic	0.206	7	5	5	1	1	1
MED	TRANS	4:56376691:G:T	rs3828482	4	56376691	G	T	0.3429	9.256e-13	0.4001	0.05601	0.94763	rs4256282	1	CLOCK	0	intronic	0.357	6	5	5	1	1	1
MED	TRANS	4:56377365:C:T	rs3762837	4	56377365	T	C	0.3429	9.528e-13	0.3999	0.05602	0.94763	rs4256282	1	CLOCK	0	intronic	2.474	6	5	15	1	1	1
MED	TRANS	4:56378555:G:GT	rs71194581	4	56378555	GT	G	0.3429	NA	NA	NA	0.94763	rs4256282	1	CLOCK	0	intronic	4.133	NA	5	15	1	1	1
MED	TRANS	4:56380484:A:G	rs12649507	4	56380484	G	A	0.2982	1.897e-11	0.3935	0.0586	0.759865	rs4256282	1	CLOCK	0	intronic	6.293	6	5	15	1	1	1
MED	TRANS	4:56380667:T:TC	rs34028624	4	56380667	T	TC	0.334	NA	NA	NA	0.90737	rs4256282	1	CLOCK	0	intronic	1.172	NA	5	15	1	1	1
MED	TRANS	4:56380969:G:T	rs4865003	4	56380969	T	G	0.2982	1.827e-11	0.3939	0.0586	0.759865	rs4256282	1	CLOCK	0	intronic	5.335	6	5	15	1	1	1
MED	TRANS	4:56381285:A:G	rs4865004	4	56381285	G	A	0.3429	6.842e-13	0.4023	0.05599	0.94763	rs4256282	1	CLOCK	0	intronic	6.142	7	5	15	1	1	1
MED	TRANS	4:56381459:C:T	rs4864544	4	56381459	C	T	0.3429	8.878e-13	0.4005	0.05601	0.94763	rs4256282	1	CLOCK	0	intronic	0.28	7	5	15	1	1	1
MED	TRANS	4:56381830:A:G	rs4864545	4	56381830	G	A	0.3429	8.481e-13	0.4009	0.05602	0.94763	rs4256282	1	CLOCK	0	intronic	0.004	7	5	15	1	1	1
MED	TRANS	4:56382715:C:T	rs12510275	4	56382715	T	C	0.2992	1.836e-11	0.3938	0.0586	0.755169	rs4256282	1	CLOCK	0	intronic	4.798	7	5	15	1	1	1
MED	TRANS	4:56382911:C:T	rs12510327	4	56382911	T	C	0.2982	1.836e-11	0.3938	0.0586	0.759865	rs4256282	1	CLOCK	0	intronic	11.61	6	5	15	1	1	1
MED	TRANS	4:56383352:C:T	rs11939580	4	56383352	C	T	0.2982	1.968e-11	0.3932	0.0586	0.759865	rs4256282	1	CLOCK	0	intronic	1.691	7	5	15	1	1	1
MED	TRANS	4:56383651:C:T	rs11133395	4	56383651	C	T	0.3429	9.776e-13	0.3998	0.05602	0.94763	rs4256282	1	CLOCK	0	intronic	0.118	7	5	15	1	1	1
MED	TRANS	4:56384943:A:T	rs6847529	4	56384943	A	T	0.3429	1.021e-12	0.3994	0.05602	0.94763	rs4256282	1	CLOCK	0	intronic	3.71	6	5	15	1	1	1
MED	TRANS	4:56385089:C:G	rs6822740	4	56385089	C	G	0.3429	9.997e-13	0.3996	0.05602	0.94763	rs4256282	1	CLOCK	0	intronic	0.473	6	5	15	1	1	1
MED	TRANS	4:56386445:C:T	rs13108409	4	56386445	T	C	0.3429	1.004e-12	0.3996	0.05602	0.94763	rs4256282	1	CLOCK	0	intronic	8.112	5	5	15	1	1	1
MED	TRANS	4:56387392:G:T	rs13115570	4	56387392	T	G	0.2982	2.097e-11	0.3927	0.05861	0.759865	rs4256282	1	CLOCK	0	intronic	0.017	6	5	15	1	1	1
MED	TRANS	4:56388396:C:T	rs6830409	4	56388396	T	C	0.2982	1.915e-11	0.3935	0.05861	0.759865	rs4256282	1	CLOCK	0	intronic	8.474	7	5	15	1	1	1
MED	TRANS	4:56389658:T:TA	rs35566281	4	56389658	TA	T	0.3429	NA	NA	NA	0.94763	rs4256282	1	CLOCK	0	intronic	0.431	NA	5	15	1	1	1
MED	TRANS	4:56390002:C:T	rs11726198	4	56390002	T	C	0.3429	1.059e-12	0.3992	0.05603	0.94763	rs4256282	1	CLOCK	0	intronic	0.007	6	5	15	1	1	1
MED	TRANS	4:56390413:A:C	rs11133396	4	56390413	A	C	0.3429	9.881e-13	0.3998	0.05603	0.94763	rs4256282	1	CLOCK	0	intronic	4.048	5	5	15	1	1	1
MED	TRANS	4:56391756:A:G	rs7675109	4	56391756	G	A	0.3429	6.326e-13	0.4032	0.05603	0.94763	rs4256282	1	CLOCK	0	intronic	0.169	7	5	15	1	1	1
MED	TRANS	4:56391948:A:T	rs4865005	4	56391948	T	A	0.3429	1.061e-12	0.3992	0.05603	0.94763	rs4256282	1	CLOCK	0	intronic	2.87	6	5	15	1	1	1
MED	TRANS	4:56392681:A:C	rs13108499	4	56392681	A	C	0.3429	6.733e-13	0.4029	0.05605	0.94763	rs4256282	1	CLOCK	0	intronic	8.11	7	5	15	1	1	1
MED	TRANS	4:56392813:A:G	rs13132420	4	56392813	G	A	0.3419	9.179e-13	0.4005	0.05606	0.943263	rs4256282	1	CLOCK	0	intronic	0.894	6	5	15	1	1	1
MED	TRANS	4:56393331:C:T	rs13140173	4	56393331	C	T	0.2982	2.28e-11	0.3921	0.05862	0.759865	rs4256282	1	CLOCK	0	intronic	0.155	7	5	15	1	1	1
MED	TRANS	4:56394200:C:CA	rs11361087	4	56394200	CA	C	0.3439	NA	NA	NA	0.578267	rs4256282	1	CLOCK	0	intronic	3.016	NA	4	15	1	0	1
MED	TRANS	4:56394513:C:CAA	rs57587198	4	56394513	CAA	C	0.3429	NA	NA	NA	0.94763	rs4256282	1	CLOCK	0	intronic	0.599	NA	4	15	1	1	1
MED	TRANS	4:56394968:A:T	rs2035692	4	56394968	T	A	0.2982	1.833e-11	0.394	0.05862	0.759865	rs4256282	1	CLOCK	0	intronic	11.38	4	2	15	1	1	1
MED	TRANS	4:56395554:C:T	rs4507426	4	56395554	T	C	0.2982	1.852e-11	0.3939	0.05862	0.759865	rs4256282	1	CLOCK	0	intronic	14.47	7	4	15	1	1	1
MED	TRANS	4:56395953:C:T	rs2035691	4	56395953	C	T	0.2982	2.17e-11	0.3925	0.05862	0.759865	rs4256282	1	CLOCK	0	intronic	6.34	NA	4	15	1	1	1
MED	TRANS	4:56396274:G:GAC	rs35189584	4	56396274	GAC	G	0.3429	NA	NA	NA	0.94763	rs4256282	1	CLOCK	0	intronic	3.576	NA	4	15	1	1	1
MED	TRANS	4:56397317:A:G	rs13116194	4	56397317	G	A	0.3429	9.026e-13	0.4006	0.05605	0.94763	rs4256282	1	CLOCK	0	intronic	1.837	6	5	15	1	1	1
MED	TRANS	4:56397385:C:T	rs13117836	4	56397385	C	T	0.3429	7.786e-13	0.4017	0.05605	0.94763	rs4256282	1	CLOCK	0	intronic	8	6	5	15	1	1	1
MED	TRANS	4:56397820:C:T	rs7669635	4	56397820	C	T	0.3429	8.906e-13	0.4007	0.05606	0.94763	rs4256282	1	CLOCK	0	intronic	1.987	7	5	15	1	1	1
MED	TRANS	4:56397978:A:G	rs7668429	4	56397978	G	A	0.3429	7.95e-13	0.4016	0.05606	0.94763	rs4256282	1	CLOCK	0	intronic	2.673	6	5	15	1	1	1
MED	TRANS	4:56398077:A:C	rs11932880	4	56398077	C	A	0.3429	2.589e-12	0.3928	0.05611	0.94763	rs4256282	1	CLOCK	0	intronic	0.835	6	5	15	1	1	1
MED	TRANS	4:56398709:A:T	rs11939652	4	56398709	T	A	0.2982	2.19e-11	0.3925	0.05863	0.759865	rs4256282	1	CLOCK	0	intronic	0.274	6	4	15	1	1	1
MED	TRANS	4:56399648:C:T	rs13113518	4	56399648	T	C	0.3429	7.95e-13	0.4016	0.05606	0.94763	rs4256282	1	CLOCK	0	intronic	8.306	6	4	15	1	1	1
MED	TRANS	4:56399912:A:G	rs13132084	4	56399912	G	A	0.3429	8.176e-13	0.4014	0.05606	0.94763	rs4256282	1	CLOCK	0	intronic	0.024	6	4	15	1	1	1
MED	TRANS	4:56400333:A:C	rs11133397	4	56400333	C	A	0.3419	8.024e-13	0.4015	0.05606	0.943263	rs4256282	1	CLOCK	0	intronic	0.445	7	4	15	1	1	1
MED	TRANS	4:56400347:C:T	rs11133398	4	56400347	C	T	0.3419	7.582e-13	0.402	0.05606	0.943263	rs4256282	1	CLOCK	0	intronic	0.662	7	4	15	1	1	1
MED	TRANS	4:56400955:G:T	rs13152173	4	56400955	G	T	0.3429	7.673e-13	0.4019	0.05606	0.94763	rs4256282	1	CLOCK	0	intronic	0.439	6	4	15	1	1	1
MED	TRANS	4:56401656:C:T	rs13141049	4	56401656	T	C	0.3429	8.024e-13	0.4015	0.05606	0.94763	rs4256282	1	CLOCK	0	intronic	4.081	7	5	15	1	1	1
MED	TRANS	4:56402588:A:G	rs12507722	4	56402588	G	A	0.3429	8.176e-13	0.4014	0.05606	0.94763	rs4256282	1	CLOCK	0	intronic	1.34	5	4	15	1	1	1
MED	TRANS	4:56403247:A:G	rs7696832	4	56403247	A	G	0.3429	7.95e-13	0.4016	0.05606	0.94763	rs4256282	1	CLOCK	0	intronic	1.789	7	5	15	1	1	1
MED	TRANS	4:56403717:C:T	rs4865007	4	56403717	C	T	0.3429	7.95e-13	0.4016	0.05606	0.94763	rs4256282	1	CLOCK	0	intronic	1.253	6	5	15	1	1	1
MED	TRANS	4:56404127:A:G	rs4864546	4	56404127	G	A	0.3449	8.813e-13	0.4006	0.05603	0.95647	rs4256282	1	CLOCK	0	intronic	1.348	5	5	15	1	1	1
MED	TRANS	4:56404395:C:T	rs4864547	4	56404395	C	T	0.3429	8.18e-13	0.4014	0.05606	0.94763	rs4256282	1	CLOCK	0	intronic	1.476	7	5	15	1	1	1
MED	TRANS	4:56405164:C:T	rs7686058	4	56405164	C	T	0.3429	8.273e-13	0.4013	0.05606	0.94763	rs4256282	1	CLOCK	0	intronic	14.5	7	5	15	1	1	1
MED	TRANS	4:56407079:G:T	rs55699500	4	56407079	G	T	0.341	5.698e-13	0.4044	0.05608	0.938931	rs4256282	1	CLOCK	0	intronic	1.02	5	4	5	1	1	1
MED	TRANS	4:56407095:C:T	rs56055342	4	56407095	T	C	0.2962	1.434e-11	0.3963	0.05865	0.753318	rs4256282	1	CLOCK	0	intronic	3.924	5	4	5	1	1	1
MED	TRANS	4:56407139:C:T	rs56362210	4	56407139	C	T	0.341	6.815e-13	0.403	0.05608	0.938931	rs4256282	1	CLOCK	0	intronic	0.979	5	4	5	1	1	1
MED	TRANS	4:56407426:C:T	rs34648901	4	56407426	C	T	0.3429	7.756e-13	0.402	0.05608	0.94763	rs4256282	1	CLOCK	0	intronic	1.362	6	4	5	1	1	1
MED	TRANS	4:56408010:T:TAAC	rs55954931	4	56408010	TAAC	T	0.2982	NA	NA	NA	0.759865	rs4256282	1	CLOCK	0	intronic	5.935	NA	4	5	1	1	1
MED	TRANS	4:56408117:C:CA	rs55793804	4	56408117	CA	C	0.3678	NA	NA	NA	0.866821	rs4256282	1	CLOCK	0	intronic	1.911	NA	4	5	1	0	1
MED	TRANS	4:56408213:G:GT	rs60821977	4	56408213	G	GT	0.3429	NA	NA	NA	0.94763	rs4256282	1	CLOCK	0	intronic	0.546	NA	4	5	1	1	1
MED	TRANS	4:56408337:G:GT	rs56653445	4	56408337	GT	G	0.3429	NA	NA	NA	0.94763	rs4256282	1	CLOCK	0	intronic	1.29	NA	4	5	1	1	1
MED	TRANS	4:56408410:A:C	rs13107810	4	56408410	C	A	0.2982	1.403e-11	0.3974	0.05879	0.759865	rs4256282	1	CLOCK	0	intronic	1.399	4	4	5	1	1	1
MED	TRANS	4:56408486:C:G	rs13106406	4	56408486	G	C	0.3429	5.76e-12	0.3902	0.05665	0.94763	rs4256282	1	CLOCK	0	intronic	0.278	7	4	5	1	1	1
MED	TRANS	4:56408511:A:T	rs13134752	4	56408511	A	T	0.3429	4.178e-12	0.3913	0.05643	0.94763	rs4256282	1	CLOCK	0	intronic	0.018	6	4	5	1	1	1
MED	TRANS	4:56409115:A:C	rs7660980	4	56409115	C	A	0.3429	3.936e-13	0.4084	0.05625	0.94763	rs4256282	1	CLOCK	0	intronic	0.246	7	2	5	1	1	1
MED	TRANS	4:56410788:C:T	rs7667741	4	56410788	T	C	0.2982	1.226e-11	0.3991	0.05887	0.759865	rs4256282	1	CLOCK	0	intronic	1.848	7	1	7	1	1	1
MED	TRANS	4:56411741:A:C	rs7691799	4	56411741	C	A	0.3429	3.699e-13	0.4089	0.05625	0.94763	rs4256282	1	CLOCK	0	UTR5	6.649	1f	1	1	1	1	1
MED	TRANS	4:56412169:C:T	rs12505266	4	56412169	C	T	0.3429	2.845e-13	0.411	0.05626	0.94763	rs4256282	1	CLOCK	0	intronic	10.74	2b	1	1	1	1	1
MED	TRANS	4:56412545:C:G	rs56154935	4	56412545	C	G	0.3429	3.814e-13	0.4091	0.05631	0.94763	rs4256282	1	CLOCK	0	intronic	7.648	4	1	1	1	1	1
MED	TRANS	4:56413803:A:G	rs4864548	4	56413803	G	A	0.3419	3.731e-13	0.4089	0.05626	0.951657	rs4256282	1	RP11-528I4.2	0	ncRNA_exonic	6.413	1d	1	2	1	1	1
MED	TRANS	4:56414428:C:G	rs7662966	4	56414428	G	C	0.3419	3.479e-13	0.4095	0.05627	0.951657	rs4256282	1	RP11-528I4.2	371	downstream	0.496	4	1	7	1	1	1
MED	TRANS	4:56414833:A:G	rs13140590	4	56414833	A	G	0.2972	1.199e-11	0.3993	0.05887	0.763742	rs4256282	1	RP11-528I4.2	776	downstream	1.116	5	1	15	1	1	1
MED	TRANS	4:56415283:C:G	rs13118520	4	56415283	G	C	0.3419	3.256e-13	0.41	0.05627	0.951657	rs4256282	1	RP11-528I4.2	1226	intergenic	3.211	6	5	15	1	1	1
MED	TRANS	4:56415370:T:TA	rs35314487	4	56415370	TA	T	0.3419	NA	NA	NA	0.951657	rs4256282	1	RP11-528I4.2	1313	intergenic	7.362	NA	5	15	1	1	1
MED	TRANS	4:56416887:G:GCC	4:56416887:G:GCC	4	56416887	G	GCC	0.03479	NA	NA	NA	0.808236	rs4256282	1	RP11-528I4.2	2830	intergenic	0.385	NA	5	15	1	0	1
MED	TRANS	4:56416887:G:GC	4:56416887:G:GC	4	56416887	G	GC	0.3052	NA	NA	NA	0.808236	rs4256282	1	RP11-528I4.2	2830	NA	0.395	NA	5	15	1	1	1
MED	TRANS	4:56417614:C:T	rs13115828	4	56417614	T	C	0.3419	2.572e-13	0.4118	0.05627	0.951657	rs4256282	1	RP11-528I4.2	3557	intergenic	0.066	6	5	15	1	1	1
MED	TRANS	4:56418012:C:G	rs13136282	4	56418012	C	G	0.3419	2.697e-13	0.4114	0.05626	0.951657	rs4256282	1	RP11-528I4.2	3955	intergenic	0.434	7	5	15	1	1	1
MED	TRANS	4:56418176:A:AG	rs138262506	4	56418176	AG	A	0.3429	NA	NA	NA	0.947345	rs4256282	1	RP11-528I4.2	4119	intergenic	1.035	NA	5	15	1	1	1
MED	TRANS	4:56419563:C:T	rs11934897	4	56419563	T	C	0.3419	2.55e-13	0.4118	0.05627	0.951657	rs4256282	1	PDCL2	3128	intergenic	4.283	4	1	15	1	1	1
MED	TRANS	4:56420192:C:G	rs11932293	4	56420192	G	C	0.3419	2.882e-13	0.4109	0.05627	0.951657	rs4256282	1	PDCL2	2499	intergenic	2.57	5	1	15	1	1	1
MED	TRANS	4:56420547:G:T	rs4864549	4	56420547	G	T	0.3429	2.641e-13	0.4116	0.05627	0.947345	rs4256282	1	PDCL2	2144	intergenic	8.796	6	2	15	1	1	1
MED	TRANS	4:56420623:A:G	rs4865011	4	56420623	A	G	0.3419	2.831e-13	0.411	0.05627	0.951657	rs4256282	1	PDCL2	2068	intergenic	7.908	4	1	15	1	1	1
MED	TRANS	4:56422214:T:TTTTTG	rs55762320	4	56422214	TTTTTG	T	0.3419	NA	NA	NA	0.951657	rs4256282	1	PDCL2	477	downstream	0.834	NA	5	15	1	1	1
MED	TRANS	4:56423002:G:GT	rs71194590	4	56423002	G	GT	0.339	NA	NA	NA	0.938609	rs4256282	1	PDCL2	0	intronic	1.06	NA	5	15	1	0	1
MED	TRANS	4:56423225:A:G	rs13138241	4	56423225	G	A	0.3429	2.693e-13	0.4114	0.05627	0.956325	rs4256282	1	PDCL2	0	intronic	0.345	6	5	15	1	1	1
MED	TRANS	4:56424185:A:G	rs12504632	4	56424185	G	A	0.2982	1.197e-11	0.3993	0.05887	0.767893	rs4256282	1	PDCL2	0	intronic	5.541	6	5	15	1	1	1
MED	TRANS	4:56424425:A:T	rs78829811	4	56424425	A	T	0.34	4.251e-11	0.3822	0.05793	0.918482	rs4256282	1	PDCL2	0	intronic	2.551	6	5	15	1	1	1
MED	TRANS	4:56424426:A:G	rs75801206	4	56424426	A	G	0.34	4.251e-11	0.3822	0.05793	0.918482	rs4256282	1	PDCL2	0	intronic	3.014	6	5	15	1	1	1
MED	TRANS	4:56424428:A:G	rs34658078	4	56424428	A	G	0.34	1.668e-12	0.401	0.05678	0.918482	rs4256282	1	PDCL2	0	intronic	2.703	6	5	15	1	1	1
MED	TRANS	4:56425504:A:AAAC	rs373708801	4	56425504	A	AAAC	0.341	NA	NA	NA	0.955765	rs4256282	1	PDCL2	0	intronic	1.164	NA	5	15	1	1	1
MED	TRANS	4:56426124:C:T	rs4865013	4	56426124	T	C	0.3419	4.224e-13	0.4082	0.05629	0.960402	rs4256282	1	PDCL2	0	intronic	2.027	5	2	15	1	1	1
MED	TRANS	4:56427220:C:T	rs12500456	4	56427220	C	T	0.2972	2.599e-11	0.3927	0.05888	0.771824	rs4256282	1	PDCL2	0	intronic	3.997	5	5	15	1	1	1
MED	TRANS	4:56427385:A:G	rs13116035	4	56427385	G	A	0.2972	2.884e-11	0.3919	0.05889	0.771824	rs4256282	1	PDCL2	0	intronic	1.464	6	5	15	1	1	1
MED	TRANS	4:56428820:C:T	rs2279458	4	56428820	C	T	0.341	5.378e-13	0.4061	0.05627	0.955765	rs4256282	1	PDCL2	0	intronic	4.792	7	5	15	1	1	1
MED	TRANS	4:56430408:A:G	rs2171618	4	56430408	A	G	0.2972	2.887e-11	0.3919	0.05889	0.771824	rs4256282	1	PDCL2	0	intronic	3.498	6	5	15	1	1	1
MED	TRANS	4:56432458:A:G	rs13142096	4	56432458	A	G	0.2495	NA	NA	NA	0.61149	rs4256282	1	PDCL2	0	intronic	4.878	7	5	15	1	1	1
MED	TRANS	4:56432756:A:AT	rs56725114	4	56432756	AT	A	0.34	NA	NA	NA	0.959954	rs4256282	1	PDCL2	0	intronic	2.659	NA	5	15	1	1	1
MED	TRANS	4:56436478:C:T	rs13144598	4	56436478	C	T	0.338	2.175e-13	0.414	0.0564	0.977649	rs4256282	1	PDCL2	0	intronic	6.455	7	5	15	1	1	1
MED	TRANS	4:56436828:T:TA	rs35648049	4	56436828	TA	T	0.338	NA	NA	NA	0.977649	rs4256282	1	PDCL2	0	intronic	1.171	NA	5	15	1	1	1
MED	TRANS	4:56437010:C:T	rs11943206	4	56437010	T	C	0.2932	1.199e-11	0.4012	0.05915	0.78972	rs4256282	1	PDCL2	0	intronic	16.61	6	5	15	1	1	1
MED	TRANS	4:56439591:C:G	rs34534635	4	56439591	G	C	0.2952	4.895e-11	0.3883	0.05905	0.78067	rs4256282	1	PDCL2	0	intronic	0.005	7	5	15	1	1	1
MED	TRANS	4:56441126:C:T	rs11942472	4	56441126	T	C	0.34	9.946e-13	0.4021	0.05636	0.968939	rs4256282	1	PDCL2	0	intronic	0.259	6	4	15	1	1	1
MED	TRANS	4:56442023:A:G	rs7690837	4	56442023	G	A	0.2932	1.108e-11	0.4019	0.05916	0.78972	rs4256282	1	PDCL2	0	intronic	2.939	5	5	9	1	1	1
MED	TRANS	4:56443461:A:G	rs12510400	4	56443461	A	G	0.2932	1.401e-11	0.4001	0.05919	0.78972	rs4256282	1	PDCL2	0	intronic	0.023	6	5	9	1	1	1
MED	TRANS	4:56444321:A:G	rs13111128	4	56444321	G	A	0.2932	3.885e-11	0.3974	0.06012	0.78972	rs4256282	1	PDCL2	0	intronic	4.811	7	2	15	1	1	1
MED	TRANS	4:56444954:A:G	rs11133400	4	56444954	A	G	0.338	1.45e-13	0.4177	0.05648	0.977649	rs4256282	1	PDCL2	0	intronic	7.827	5	5	15	1	1	1
MED	TRANS	4:56446050:A:G	rs12500852	4	56446050	G	A	0.338	1.492e-13	0.4174	0.05648	0.977649	rs4256282	1	PDCL2	0	intronic	2.031	6	5	15	1	1	1
MED	TRANS	4:56448144:A:G	rs9790523	4	56448144	G	A	0.2445	NA	NA	NA	0.636742	rs4256282	1	PDCL2	0	intronic	0.853	6	5	15	1	1	1
MED	TRANS	4:56448235:C:T	rs10866425	4	56448235	C	T	0.335	1.585e-13	0.4182	0.05665	0.991084	rs4256282	1	PDCL2	0	intronic	5.427	7	5	15	1	1	1
MED	TRANS	4:56450454:C:T	rs4256282	4	56450454	C	T	0.337	8.788e-14	0.4222	0.05659	1	rs4256282	1	PDCL2	0	intronic	0.515	7	5	15	1	1	1
MED	TRANS	4:56453271:C:G	rs1586555	4	56453271	C	G	0.2922	5.242e-11	0.3896	0.05933	0.795309	rs4256282	1	PDCL2	0	intronic	0.693	6	5	15	1	1	1
MED	TRANS	4:56454095:A:AT	rs56904185	4	56454095	AT	A	0.2922	NA	NA	NA	0.795309	rs4256282	1	PDCL2	0	intronic	4.103	NA	5	15	1	1	1
MED	TRANS	4:56455791:A:T	rs11935823	4	56455791	T	A	0.337	1.201e-12	0.4022	0.05658	0.982205	rs4256282	1	PDCL2	0	intronic	3.283	6	5	15	1	1	1
MED	TRANS	4:56456820:A:ATT	rs5858337	4	56456820	ATT	A	0.3171	NA	NA	NA	0.89894	rs4256282	1	PDCL2	0	intronic	2.563	NA	5	15	1	1	1
MED	TRANS	4:56460085:A:G	rs13132085	4	56460085	G	A	0.2734	7.924e-10	0.3697	0.06013	0.720697	rs11133403	1	NMU	1310	intergenic	6.415	1f	4	15	1	1	1
MED	TRANS	4:56461365:A:C	rs2087319	4	56461365	C	A	0.2167	NA	NA	NA	0.530761	rs11133403	1	NMU	30	downstream	7.742	7	4	15	1	1	1
MED	TRANS	4:56463775:C:T	rs11945489	4	56463775	C	T	0.2734	2.425e-10	0.3816	0.06026	0.720697	rs11133403	1	NMU	0	intronic	0.75	6	4	15	1	1	1
MED	TRANS	4:56471551:A:G	rs3805382	4	56471551	A	G	0.2734	9.537e-10	0.3679	0.06013	0.720697	rs11133403	1	NMU	0	intronic	3.246	7	4	15	1	1	1
MED	TRANS	4:56476113:C:T	rs11133403	4	56476113	T	C	0.336	4.234e-10	0.3599	0.05762	1	rs11133403	1	NMU	0	intronic	1.08	1f	1	15	1	1	1
MED	TRANS	4:56477167:C:T	rs13149422	4	56477167	C	T	0.337	4.977e-10	0.3585	0.05762	0.995435	rs11133403	1	NMU	0	intronic	0.03	6	4	15	1	1	1
MED	TRANS	4:56477181:A:G	rs13147861	4	56477181	G	A	0.2734	4.708e-10	0.3748	0.06016	0.720697	rs11133403	1	NMU	0	intronic	0.509	6	4	15	1	1	1
MED	TRANS	4:56478507:C:T	rs12649925	4	56478507	T	C	0.337	4.362e-10	0.3597	0.05762	0.995435	rs11133403	1	NMU	0	intronic	4.901	5	2	15	1	1	1
MED	TRANS	4:56478940:A:T	rs13139100	4	56478940	T	A	0.336	4.476e-10	0.3595	0.05762	1	rs11133403	1	NMU	0	intronic	7.873	7	4	15	1	1	1
MED	TRANS	4:56479747:A:G	rs3805384	4	56479747	G	A	0.336	4.744e-10	0.359	0.05764	1	rs11133403	1	NMU	0	intronic	0.366	6	5	15	1	1	1
MED	TRANS	4:56483538:C:T	rs3811826	4	56483538	C	T	0.336	7.266e-10	0.3555	0.05769	1	rs11133403	1	NMU	0	intronic	6.311	5	4	15	1	1	1
MED	TRANS	4:56494039:C:T	rs12500837	4	56494039	T	C	0.2187	NA	NA	NA	0.512429	rs11133403	1	NMU	0	intronic	9.599	1f	4	15	1	1	1
MED	TRANS	4:102702364:G:T	rs13105682	4	102702364	T	G	0.04573	1.737e-15	1.01	0.1268	1	rs13105682	2	BANK1	0	intronic	3.926	7	14	15	1	1	1
MED	TRANS	4:102707791:A:G	rs17199964	4	102707791	G	A	0.06561	1.042e-14	0.8014	0.1036	0.644005	rs13105682	2	BANK1	0	intronic	0.225	7	5	15	1	0	1
MED	TRANS	4:102735510:C:T	rs72686716	4	102735510	T	C	0.1074	1.17e-05	0.4338	0.09896	0.520518	rs13101632	2	BANK1	0	intronic	0.711	5	1	15	1	1	1
MED	TRANS	4:102855110:C:G	rs13125328	4	102855110	G	C	0.1083	1.993e-08	0.4994	0.08897	0.664218	rs13101632	2	BANK1	0	intronic	0.82	2b	4	15	1	1	1
MED	TRANS	4:102865304:A:G	rs13126505	4	102865304	G	A	0.06163	6.717e-17	0.9518	0.1139	0.680895	rs13105682	2	BANK1	0	intronic	0.36	6	4	15	1	1	1
MED	TRANS	4:102880524:C:T	rs13121488	4	102880524	T	C	0.1064	9.257e-09	0.5118	0.08909	0.644429	rs13101632	2	BANK1	0	intronic	2.553	7	4	15	1	1	1
MED	TRANS	4:102896591:G:T	rs13109404	4	102896591	T	G	0.06163	4.287e-17	0.9272	0.1103	0.680895	rs13105682	2	BANK1	0	intronic	0.341	6	4	15	1	1	1
MED	TRANS	4:102903175:C:T	rs34205595	4	102903175	C	T	0.1074	1.082e-08	0.5108	0.08932	0.654296	rs13101632	2	BANK1:RP11-498M5.2	00:00:00	ncRNA_intronic	1.183	4	2	15	1	1	1
MED	TRANS	4:102921704:A:T	rs13127398	4	102921704	T	A	0.06262	5.375e-17	0.9239	0.1102	0.66849	rs13105682	2	BANK1:RP11-498M5.2	00:00:00	ncRNA_intronic	0.416	6	4	15	1	1	1
MED	TRANS	4:102926923:A:G	rs34592089	4	102926923	G	A	0.05268	5.915e-21	1.096	0.1166	0.77358	rs13105682	2	BANK1:RP11-498M5.2	00:00:00	ncRNA_intronic	0.701	7	4	15	1	1	1
MED	TRANS	4:102928866:A:G	rs13113094	4	102928866	G	A	0.1083	1.493e-09	0.5543	0.09166	0.675174	rs13101632	2	BANK1:RP11-498M5.2	00:00:00	ncRNA_intronic	2.521	6	5	15	1	0	1
MED	TRANS	4:103001649:G:T	rs1813006	4	103001649	G	T	0.05964	4.267e-20	1.156	0.1258	0.681164	rs13105682	2	BANK1	5679	intergenic	1.848	5	9	15	1	1	1
MED	TRANS	4:103034391:A:G	rs13101632	4	103034391	G	A	0.1064	4.673e-12	0.6692	0.09674	1	rs13101632	2	BANK1	38421	intergenic	4.431	7	15	15	0	1	1
MED	TRANS	4:103112470:A:G	rs6855246	4	103112470	A	G	0.09046	NA	NA	NA	0.591407	rs13107325	2	SLC39A8	59727	intergenic	0.313	7	9	15	0	1	1
MED	TRANS	4:103128298:A:G	rs151431	4	103128298	G	A	0.2227	2.758e-08	0.3654	0.06575	0.897777	rs151404	2	SLC39A8	43899	intergenic	2.978	7	14	15	0	0	1
MED	TRANS	4:103132116:A:G	rs151422	4	103132116	G	A	0.2227	6.461e-08	0.3514	0.06499	0.897777	rs151404	2	SLC39A8	40081	intergenic	1.571	NA	7	15	0	1	1
MED	TRANS	4:103132210:G:T	rs151421	4	103132210	T	G	0.2227	4.044e-08	0.3565	0.06494	0.897777	rs151404	2	SLC39A8	39987	intergenic	0.477	NA	7	15	0	1	1
MED	TRANS	4:103137539:C:G	rs151415	4	103137539	C	G	0.2237	4.798e-08	0.3545	0.06493	0.892768	rs151404	2	SLC39A8	34658	intergenic	7.207	5	5	15	0	1	1
MED	TRANS	4:103138621:C:T	rs151412	4	103138621	C	T	0.2137	3.501e-09	0.3901	0.06604	0.95524	rs151404	2	SLC39A8	33576	intergenic	5.698	NA	5	15	0	1	1
MED	TRANS	4:103138628:A:C	rs151411	4	103138628	A	C	0.2107	8.701e-09	0.3798	0.06598	0.905561	rs151404	2	SLC39A8	33569	intergenic	3.075	NA	5	15	0	1	1
MED	TRANS	4:103140736:C:G	rs151410	4	103140736	C	G	0.2147	1.098e-08	0.3747	0.06556	0.960929	rs151404	2	SLC39A8	31461	intergenic	1.397	4	2	15	0	1	1
MED	TRANS	4:103144890:A:G	rs151407	4	103144890	A	G	0.2087	2.691e-09	0.3919	0.06585	0.994286	rs151404	2	SLC39A8	27307	intergenic	14.13	NA	7	15	0	1	1
MED	TRANS	4:103146888:A:C	rs35225200	4	103146888	A	C	0.09245	8.419e-22	1.04	0.1083	0.863334	rs13107325	2	SLC39A8	25309	intergenic	2.395	7	9	15	0	1	1
MED	TRANS	4:103146890:A:T	rs35518360	4	103146890	A	T	0.09245	1.277e-21	1.032	0.108	0.863334	rs13107325	2	SLC39A8	25307	intergenic	0.228	7	9	15	0	1	1
MED	TRANS	4:103147494:C:G	rs604362	4	103147494	C	G	0.2087	2.898e-09	0.391	0.06585	0.994286	rs151404	2	SLC39A8	24703	intergenic	0.895	6	9	15	0	1	1
MED	TRANS	4:103156923:C:T	rs35166705	4	103156923	C	T	0.2087	3.312e-09	0.389	0.06575	0.994286	rs151404	2	SLC39A8	15274	intergenic	2.152	6	5	15	0	1	1
MED	TRANS	4:103160208:C:T	rs458870	4	103160208	C	T	0.2087	4.174e-09	0.3865	0.06575	0.994286	rs151404	2	SLC39A8	11989	intergenic	2.867	NA	5	15	0	1	1
MED	TRANS	4:103161156:T:TC	rs35447848	4	103161156	TC	T	0.2087	NA	NA	NA	0.994286	rs151404	2	SLC39A8	11041	intergenic	1.665	NA	5	15	0	0	1
MED	TRANS	4:103164921:A:T	rs460624	4	103164921	T	A	0.2087	1.679e-09	0.3955	0.06561	0.994286	rs151404	2	SLC39A8	7276	intergenic	4.714	7	5	15	1	1	1
MED	TRANS	4:103165513:A:G	rs465164	4	103165513	G	A	0.2087	1.808e-09	0.3946	0.0656	0.994286	rs151404	2	SLC39A8	6684	intergenic	1.521	NA	5	15	1	1	1
MED	TRANS	4:103166627:C:T	rs680310	4	103166627	C	T	0.2087	2.372e-09	0.3919	0.06562	0.994286	rs151404	2	SLC39A8	5570	intergenic	1.785	NA	5	15	1	1	1
MED	TRANS	4:103168353:A:AAGG	rs72204834	4	103168353	AAGG	A	0.2087	NA	NA	NA	0.994286	rs151404	2	SLC39A8	3844	intergenic	1.847	NA	5	15	1	1	1
MED	TRANS	4:103169974:C:T	rs651547	4	103169974	C	T	0.2087	1.849e-09	0.3942	0.06557	0.994286	rs151404	2	SLC39A8	2223	intergenic	2.115	7	5	15	1	1	1
MED	TRANS	4:103170124:A:G	rs13150344	4	103170124	G	A	0.2087	2.307e-09	0.392	0.0656	0.994286	rs151404	2	SLC39A8	2073	intergenic	0.157	6	5	15	1	1	1
MED	TRANS	4:103170246:C:T	rs659812	4	103170246	C	T	0.2087	2.383e-09	0.3916	0.06558	0.994286	rs151404	2	SLC39A8	1951	intergenic	2.939	NA	5	15	1	1	1
MED	TRANS	4:103170292:C:T	rs659763	4	103170292	C	T	0.2087	2.383e-09	0.3916	0.06558	0.994286	rs151404	2	SLC39A8	1905	intergenic	1.957	NA	5	15	1	1	1
MED	TRANS	4:103170568:C:T	rs621412	4	103170568	T	C	0.2087	2.143e-09	0.3928	0.06559	0.994286	rs151404	2	SLC39A8	1629	intergenic	0.166	NA	5	15	1	1	1
MED	TRANS	4:103170700:A:G	rs657985	4	103170700	G	A	0.2097	1.965e-09	0.3934	0.06554	1	rs151404	2	SLC39A8	1497	intergenic	3.624	NA	5	15	1	1	1
MED	TRANS	4:103183510:C:T	rs151390	4	103183510	C	T	0.2654	5.989e-10	0.376	0.06072	0.745551	rs151404	2	SLC39A8	0	UTR3	6.033	5	4	15	1	1	1
MED	TRANS	4:103187774:C:CT	rs11446392	4	103187774	C	CT	0.2167	NA	NA	NA	0.904752	rs151404	2	SLC39A8	0	intronic	1.496	NA	4	15	1	0	1
MED	TRANS	4:103188709:C:T	rs13107325	4	103188709	C	T	0.07952	1.334e-29	1.204	0.1065	1	rs13107325	2	SLC39A8	0	exonic	23.1	5	4	15	1	1	1
MED	TRANS	4:103190128:A:G	rs151401	4	103190128	A	G	0.2087	4.94e-10	0.4053	0.06514	0.994286	rs151404	2	SLC39A8	0	intronic	13.83	6	5	15	1	1	1
MED	TRANS	4:103190319:TA:TAA	rs540588891	4	103190319	TAA	TA	0.2127	NA	NA	NA	0.97169	rs151404	2	SLC39A8	0	intronic	NA	NA	4	15	1	0	1
MED	TRANS	4:103191787:A:G	rs151404	4	103191787	G	A	0.2097	4.414e-10	0.4067	0.06517	1	rs151404	2	SLC39A8	0	intronic	3.712	6	5	15	1	1	1
MED	TRANS	4:103193578:C:T	rs151405	4	103193578	T	C	0.325	0.0001006	0.2271	0.05839	0.55147	rs151404	2	SLC39A8	0	intronic	2.242	7	4	15	1	1	1
MED	TRANS	4:103193593:G:GA	rs34007368	4	103193593	GA	G	0.333	NA	NA	NA	0.532904	rs151404	2	SLC39A8	0	intronic	0.689	NA	4	15	1	0	1
MED	TRANS	4:103194264:C:T	rs151406	4	103194264	C	T	0.2097	5.87e-10	0.4038	0.06517	1	rs151404	2	SLC39A8	0	intronic	3.133	7	4	15	1	1	1
MED	TRANS	4:103197384:A:G	rs233832	4	103197384	G	A	0.325	9.865e-05	0.2274	0.05839	0.55147	rs151404	2	SLC39A8	0	intronic	2.909	NA	5	15	1	1	1
MED	TRANS	4:103198082:A:G	rs13135092	4	103198082	A	G	0.08549	2.328e-25	1.061	0.1019	0.92726	rs13107325	2	SLC39A8	0	intronic	10.31	6	5	15	1	1	1
MED	TRANS	4:103198424:A:G	rs233830	4	103198424	A	G	0.2097	6.595e-10	0.4026	0.06518	1	rs151404	2	SLC39A8	0	intronic	10.93	6	5	15	1	1	1
MED	TRANS	4:103198929:G:T	rs233829	4	103198929	T	G	0.325	0.0001003	0.2272	0.05839	0.55147	rs151404	2	SLC39A8	0	intronic	9.378	7	5	15	1	1	1
MED	TRANS	4:103199767:G:T	rs233828	4	103199767	G	T	0.2097	7.053e-10	0.4019	0.06518	1	rs151404	2	SLC39A8	0	intronic	7.512	7	5	15	1	1	1
MED	TRANS	4:103200577:A:G	rs10014145	4	103200577	A	G	0.325	0.0001021	0.2269	0.05839	0.55147	rs151404	2	SLC39A8	0	intronic	3.624	1f	4	15	1	1	1
MED	TRANS	4:103202914:A:C	rs63519	4	103202914	C	A	0.2097	NA	NA	NA	1	rs151404	2	SLC39A8	0	intronic	0.928	NA	4	15	1	1	1
MED	TRANS	4:103203250:A:G	rs233825	4	103203250	A	G	0.325	9.041e-05	0.2286	0.05838	0.55147	rs151404	2	SLC39A8	0	intronic	5.634	7	4	15	1	1	1
MED	TRANS	4:103203945:A:G	rs233823	4	103203945	G	A	0.2087	2.133e-09	0.3916	0.06539	0.994286	rs151404	2	SLC39A8	0	intronic	2.758	6	4	15	1	1	1
MED	TRANS	4:103204845:A:C	rs233817	4	103204845	C	A	0.2972	4.667e-07	0.3074	0.06099	0.579366	rs151404	2	SLC39A8	0	intronic	0.338	7	4	15	1	1	1
MED	TRANS	4:103205126:C:T	rs448195	4	103205126	C	T	0.2932	8.418e-07	0.3062	0.06215	0.564882	rs151404	2	SLC39A8	0	intronic	4.07	NA	4	15	1	0	1
MED	TRANS	4:103205128:C:T	rs431451	4	103205128	T	C	0.2078	2.93e-09	0.3981	0.06705	0.898459	rs151404	2	SLC39A8	0	intronic	3.657	6	4	15	1	1	1
MED	TRANS	4:103206555:G:T	rs233816	4	103206555	G	T	0.2078	9.759e-09	0.3733	0.06507	0.909494	rs151404	2	SLC39A8	0	intronic	4.344	5	5	15	1	1	1
MED	TRANS	4:103207707:T:TA	rs67215564	4	103207707	TA	T	0.2922	NA	NA	NA	0.589069	rs151404	2	SLC39A8	0	intronic	0.17	NA	5	15	1	0	1
MED	TRANS	4:103207807:G:T	rs233815	4	103207807	G	T	0.2913	5.281e-09	0.3398	0.0582	0.58954	rs151404	2	SLC39A8	0	intronic	6.15	NA	5	15	1	1	1
MED	TRANS	4:103209753:C:G	rs233813	4	103209753	C	G	0.2068	1.238e-08	0.3709	0.06512	0.903988	rs151404	2	SLC39A8	0	intronic	1.916	5	4	15	1	1	1
MED	TRANS	4:103210831:A:T	rs233812	4	103210831	T	A	0.2068	1.251e-08	0.3708	0.06511	0.903988	rs151404	2	SLC39A8	0	intronic	10.13	5	4	15	1	1	1
MED	TRANS	4:103211254:A:C	rs233811	4	103211254	A	C	0.2942	5.73e-09	0.3391	0.0582	0.580913	rs151404	2	SLC39A8	0	intronic	3.761	5	4	15	1	1	1
MED	TRANS	4:103211903:C:T	rs233810	4	103211903	C	T	0.2087	1.84e-08	0.3664	0.06511	0.893478	rs151404	2	SLC39A8	0	intronic	4.973	7	4	15	1	1	1
MED	TRANS	4:103212430:G:T	rs233809	4	103212430	G	T	0.2922	4.209e-09	0.3422	0.05822	0.586648	rs151404	2	SLC39A8	0	intronic	0.08	7	4	15	1	1	1
MED	TRANS	4:103212456:C:T	rs233808	4	103212456	C	T	0.2922	5.02e-09	0.3406	0.05824	0.586648	rs151404	2	SLC39A8	0	intronic	1.035	6	4	15	1	1	1
MED	TRANS	4:103212480:G:GCA	rs34019048	4	103212480	G	GCA	0.2058	NA	NA	NA	0.886664	rs151404	2	SLC39A8	0	intronic	11.03	NA	4	15	1	0	1
MED	TRANS	4:103212512:C:T	rs233807	4	103212512	C	T	0.2068	5.804e-09	0.3793	0.06514	0.903988	rs151404	2	SLC39A8	0	intronic	4.287	7	4	15	1	1	1
MED	TRANS	4:103212836:T:TTC	rs141924997	4	103212836	T	TTC	0.2058	NA	NA	NA	0.898113	rs151404	2	SLC39A8	0	intronic	7.17	NA	4	15	1	0	1
MED	TRANS	4:103212846:C:T	rs233806	4	103212846	T	C	0.2068	1.267e-08	0.3709	0.06516	0.903988	rs151404	2	SLC39A8	0	intronic	9.713	6	4	15	1	1	1
MED	TRANS	4:103212864:G:T	rs233805	4	103212864	G	T	0.2922	7.559e-09	0.3367	0.05827	0.586648	rs151404	2	SLC39A8	0	intronic	5.152	6	4	15	1	1	1
MED	TRANS	4:103212916:A:C	rs233804	4	103212916	C	A	0.2922	7.57e-09	0.3367	0.05827	0.586648	rs151404	2	SLC39A8	0	intronic	2.825	6	4	15	1	1	1
MED	TRANS	4:103213362:A:C	rs173048	4	103213362	A	C	0.2942	5.601e-09	0.3392	0.05818	0.580913	rs151404	2	SLC39A8	0	intronic	4.517	6	4	15	1	1	1
MED	TRANS	4:103214388:G:T	rs440702	4	103214388	T	G	0.2147	5.021e-08	0.3532	0.06479	0.863214	rs151404	2	SLC39A8	0	intronic	1.144	NA	5	15	1	1	1
MED	TRANS	4:103215671:A:G	rs396902	4	103215671	A	G	0.2147	7.213e-08	0.349	0.06479	0.863214	rs151404	2	SLC39A8	0	intronic	2.402	6	4	15	1	1	1
MED	TRANS	4:103220401:C:T	rs170869	4	103220401	C	T	0.2137	1.535e-07	0.3632	0.06919	0.835904	rs151404	2	SLC39A8	0	intronic	4.954	6	4	15	1	1	1
MED	TRANS	4:103228830:C:T	rs13105581	4	103228830	C	T	0.0825	1.759e-15	0.8325	0.1046	0.856416	rs71621626	2	SLC39A8	0	intronic	9.664	7	4	15	1	1	1
MED	TRANS	4:103283117:A:G	rs34333163	4	103283117	A	G	0.07654	1.102e-17	0.9287	0.1084	0.903268	rs71621626	2	SLC39A8	0	intergenic	2.777	7	5	15	1	1	1
MED	TRANS	4:103284697:C:T	rs13114461	4	103284697	C	T	0.08052	4.708e-16	0.8274	0.1019	0.958598	rs71621626	2	SLC39A8	0	intergenic	3.885	6	7	15	1	1	1
MED	TRANS	4:103284865:C:T	rs13114738	4	103284865	C	T	0.08052	4.723e-16	0.8274	0.1019	0.958598	rs71621626	2	SLC39A8	0	intergenic	0.811	5	7	15	1	1	1
MED	TRANS	4:103285906:C:G	rs13135688	4	103285906	G	C	0.08052	4.562e-16	0.8277	0.1019	0.958598	rs71621626	2	SLC39A8	0	intergenic	11.24	7	14	15	1	1	1
MED	TRANS	4:103287131:A:G	rs13143234	4	103287131	G	A	0.08052	4.604e-16	0.8276	0.1019	0.958598	rs71621626	2	SLC39A8	0	intergenic	0.264	7	14	15	1	1	1
MED	TRANS	4:103292422:C:T	rs13109272	4	103292422	T	C	0.07654	5.242e-17	0.8904	0.1062	0.903268	rs71621626	2	SLC39A8	0	NA	2.081	7	14	15	1	1	1
MED	TRANS	4:103345983:C:T	rs71621626	4	103345983	C	T	0.07952	6.011e-17	0.8601	0.1028	1	rs71621626	2	SLC39A8:RP11-499E18.1	00:00:00	ncRNA_intronic	1.835	7	5	15	1	0	1
MED	TRANS	4:103363860:A:G	rs13140033	4	103363860	G	A	0.09642	1.038e-13	0.7302	0.09816	0.737645	rs71621626	2	RP11-499E18.1	0	ncRNA_intronic	1.607	2b	2	15	1	1	1
MED	TRANS	4:103373286:A:G	rs13116385	4	103373286	G	A	0.08549	5.091e-14	0.7426	0.09859	0.847263	rs71621626	2	RP11-499E18.1	2118	intergenic	2.925	7	5	15	1	1	1
MED	TRANS	4:103374760:A:G	rs13129951	4	103374760	G	A	0.09245	2.284e-14	0.763	0.09991	0.774686	rs71621626	2	RP11-499E18.1	3592	intergenic	0.695	6	5	15	1	1	1
MED	TRANS	4:103376409:A:G	rs1585606	4	103376409	G	A	0.09642	6.519e-14	0.7388	0.0985	0.737645	rs71621626	2	RP11-499E18.1	5241	intergenic	0.073	7	7	15	1	1	1
MED	TRANS	4:103385300:A:G	rs13131500	4	103385300	A	G	0.09543	2.522e-13	0.7283	0.09949	0.742161	rs71621626	2	AF213884.1	1990	intergenic	4.595	6	5	15	1	0	1
MED	TRANS	4:103385336:A:G	rs531685993	4	103385336	A	G	0.09443	6.331e-14	0.7543	0.1005	0.724412	rs71621626	2	AF213884.1	2026	intergenic	6.469	NA	5	15	1	0	1
MED	TRANS	4:103385407:C:T	rs13107511	4	103385407	T	C	0.09245	9.606e-15	0.7756	0.1001	0.774686	rs71621626	2	AF213884.1	2097	intergenic	7.043	6	5	15	1	1	1
MED	TRANS	4:103385427:C:T	rs71621627	4	103385427	T	C	0.0994	8.492e-14	0.7408	0.09923	0.7117	rs71621626	2	AF213884.1	2117	intergenic	6.547	6	5	15	1	0	1
MED	TRANS	4:103387094:C:T	rs34316881	4	103387094	C	T	0.09642	1.38e-12	0.7226	0.1019	0.737645	rs71621626	2	AF213884.1	3784	intergenic	8.35	7	5	15	1	1	1
MED	TRANS	4:103387160:A:T	rs13116422	4	103387160	T	A	0.09443	1.146e-11	0.7227	0.1065	0.755798	rs71621626	2	AF213884.1	3850	intergenic	3.996	6	5	15	1	0	1
MED	TRANS	4:103387161:A:T	rs13140486	4	103387161	A	T	0.09443	6.73e-12	0.7292	0.1062	0.755798	rs71621626	2	AF213884.1	3851	intergenic	1.374	6	5	15	1	0	1
MED	TRANS	8:22226052:G:T	rs112080447	8	22226052	G	T	0.4811	1.119e-06	-0.2747	0.05641	0.778353	rs6998575	3	SLC39A14	0	intronic	2.229	5	1	7	1	1	1
MED	TRANS	8:22226081:A:G	rs10105442	8	22226081	A	G	0.496	NA	NA	NA	0.843491	rs6998575	3	SLC39A14	0	intronic	0.368	5	1	7	1	1	1
MED	TRANS	8:22228970:A:G	rs28725234	8	22228970	G	A	0.4901	NA	NA	NA	0.827092	rs6998575	3	SLC39A14	0	intronic	0.27	7	1	5	1	0	1
MED	TRANS	8:22228978:A:G	rs28567537	8	22228978	G	A	0.4901	NA	NA	NA	0.827092	rs6998575	3	SLC39A14	0	intronic	1.691	7	1	5	1	1	1
MED	TRANS	8:22230774:C:CA	rs11332395	8	22230774	CA	C	0.4891	NA	NA	NA	0.76452	rs6998575	3	SLC39A14	0	intronic	2.152	NA	4	5	1	0	1
MED	TRANS	8:22231427:A:G	rs4872478	8	22231427	A	G	0.494	NA	NA	NA	0.863423	rs6998575	3	SLC39A14	0	intronic	1.157	6	1	5	1	1	1
MED	TRANS	8:22232087:C:CTGA	rs3052233	8	22232087	C	CTGA	0.494	NA	NA	NA	0.863423	rs6998575	3	SLC39A14	0	intronic	1.579	NA	3	5	1	1	1
MED	TRANS	8:22233726:A:C	rs4871995	8	22233726	A	C	0.494	NA	NA	NA	0.863423	rs6998575	3	SLC39A14	0	intronic	4.07	7	4	5	1	1	1
MED	TRANS	8:22238030:G:T	rs11136017	8	22238030	G	T	0.5	NA	NA	NA	0.871708	rs6998575	3	SLC39A14	0	intronic	3.073	5	3	5	1	1	1
MED	TRANS	8:22238727:C:T	rs2404328	8	22238727	T	C	0.497	NA	NA	NA	0.881122	rs6998575	3	SLC39A14	0	intronic	1.927	7	4	5	1	1	1
MED	TRANS	8:22239522:C:T	rs4872480	8	22239522	T	C	0.494	NA	NA	NA	0.870719	rs6998575	3	SLC39A14	0	intronic	3.123	7	4	5	1	1	1
MED	TRANS	8:22239813:C:T	rs12544610	8	22239813	C	T	0.494	NA	NA	NA	0.870719	rs6998575	3	SLC39A14	0	intronic	2.554	7	4	5	1	1	1
MED	TRANS	8:22243491:C:T	rs12548353	8	22243491	T	C	0.494	NA	NA	NA	0.878015	rs6998575	3	SLC39A14	0	intronic	0.167	7	4	5	1	1	0
MED	TRANS	8:22243654:C:T	rs7846557	8	22243654	T	C	0.494	NA	NA	NA	0.878015	rs6998575	3	SLC39A14	0	intronic	0.823	7	4	5	1	1	0
MED	TRANS	8:22244672:C:T	rs11136021	8	22244672	T	C	0.495	NA	NA	NA	0.8745	rs6998575	3	SLC39A14	0	intronic	0.105	7	4	5	1	1	0
MED	TRANS	8:22246386:C:CCTTT	rs79481326	8	22246386	C	CCTTT	0.494	NA	NA	NA	0.898053	rs6998575	3	SLC39A14	0	intronic	4.654	NA	2	7	1	1	0
MED	TRANS	8:22247970:A:C	rs2006864	8	22247970	C	A	0.495	NA	NA	NA	0.930368	rs6998575	3	SLC39A14:CTD-2036J7.1	00:00:00	ncRNA_intronic	0.35	NA	4	5	1	1	0
MED	TRANS	8:22249171:C:T	rs4872482	8	22249171	C	T	0.494	NA	NA	NA	0.92699	rs6998575	3	SLC39A14	0	intronic	3.674	7	4	5	1	1	0
MED	TRANS	8:22249943:G:T	rs1568569	8	22249943	G	T	0.495	NA	NA	NA	0.923036	rs6998575	3	SLC39A14	0	intronic	2.002	3a	2	7	1	1	0
MED	TRANS	8:22251807:C:T	rs6558033	8	22251807	T	C	0.496	NA	NA	NA	0.891025	rs6998575	3	SLC39A14	0	intronic	2.775	7	1	5	1	1	0
MED	TRANS	8:22253485:A:G	rs11136029	8	22253485	G	A	0.4324	4.05e-07	-0.2779	0.05483	0.817416	rs6998575	3	SLC39A14	0	intronic	2.892	5	2	5	1	1	0
MED	TRANS	8:22254499:C:T	rs6998575	8	22254499	C	T	0.4851	5.015e-09	-0.317	0.05421	1	rs6998575	3	SLC39A14	0	intronic	2.302	5	4	5	1	1	0
MED	TRANS	8:22255684:C:T	rs4872483	8	22255684	C	T	0.336	0.00423	-0.1653	0.0578	0.550713	rs6998575	3	SLC39A14	0	intronic	4.17	5	2	5	1	1	0
MED	TRANS	8:22255859:C:T	rs4872484	8	22255859	C	T	0.338	0.003553	-0.1688	0.05789	0.565023	rs6998575	3	SLC39A14	0	intronic	3.555	5	2	5	1	1	0
MED	TRANS	8:22255990:G:T	rs4872485	8	22255990	G	T	0.492	NA	NA	NA	0.905132	rs6998575	3	SLC39A14	0	intronic	3.513	5	2	5	1	1	1
MED	TRANS	8:22257012:A:G	rs4872488	8	22257012	G	A	0.4602	NA	NA	NA	0.794956	rs6998575	3	SLC39A14	0	intronic	2.177	2b	3	5	1	1	1
MED	TRANS	8:22259147:A:G	rs4872489	8	22259147	G	A	0.497	NA	NA	NA	0.908884	rs6998575	3	SLC39A14	0	intronic	4.572	5	4	5	1	1	0
MED	TRANS	8:22259626:A:G	rs60712451	8	22259626	A	G	0.3419	NA	NA	NA	0.56135	rs6998575	3	SLC39A14	0	intronic	3.329	7	4	5	1	1	0
MED	TRANS	8:22260263:C:T	rs6558040	8	22260263	C	T	0.494	NA	NA	NA	0.905736	rs6998575	3	SLC39A14	0	intronic	2.594	7	4	5	1	1	1
MED	TRANS	8:22260479:G:GTGTT	rs10676463	8	22260479	GTGTT	G	0.497	NA	NA	NA	0.908587	rs6998575	3	SLC39A14	0	intronic	2.312	NA	4	5	1	1	1
MED	TRANS	8:22261169:C:T	rs111555588	8	22261169	C	T	0.496	NA	NA	NA	0.912507	rs6998575	3	SLC39A14	0	intronic	1.255	5	4	5	1	1	1
MED	TRANS	8:22261975:G:T	rs79144383	8	22261975	G	T	0.2256	NA	NA	NA	0.560538	rs6998575	3	SLC39A14	0	NA	1.136	6	4	5	1	0	1
MED	TRANS	8:22261975:G:GT	rs61222646	8	22261975	GT	G	0.4423	NA	NA	NA	0.560538	rs6998575	3	SLC39A14	0	intronic	0.953	NA	4	5	1	0	1
MED	TRANS	8:22262098:A:G	rs896375	8	22262098	G	A	0.496	NA	NA	NA	0.912507	rs6998575	3	SLC39A14	0	UTR5	4.804	5	4	5	1	1	1
MED	TRANS	8:22262321:C:T	rs896378	8	22262321	C	T	0.496	NA	NA	NA	0.912507	rs6998575	3	SLC39A14	0	exonic	7.896	5	4	4	1	1	1
MED	TRANS	8:22262418:A:G	rs2293144	8	22262418	G	A	0.495	NA	NA	NA	0.916441	rs6998575	3	SLC39A14	0	exonic	8.477	5	4	4	1	1	1
MED	TRANS	8:22263115:A:G	rs12544427	8	22263115	G	A	0.495	NA	NA	NA	0.909115	rs6998575	3	SLC39A14	0	intronic	6.109	7	4	4	1	1	1
MED	TRANS	8:22264028:A:C	rs35686458	8	22264028	C	A	0.495	NA	NA	NA	0.909115	rs6998575	3	SLC39A14	0	intronic	3.924	7	4	5	1	1	1
MED	TRANS	8:22264079:C:T	rs34542820	8	22264079	T	C	0.495	NA	NA	NA	0.909115	rs6998575	3	SLC39A14	0	intronic	3.34	5	4	5	1	1	1
MED	TRANS	8:22264151:G:T	rs7837521	8	22264151	T	G	0.495	NA	NA	NA	0.909115	rs6998575	3	SLC39A14	0	intronic	0.677	4	4	5	1	1	1
MED	TRANS	8:22264309:C:G	rs7837811	8	22264309	G	C	0.498	NA	NA	NA	0.862122	rs6998575	3	SLC39A14	0	intronic	3.332	3a	4	5	1	1	1
MED	TRANS	8:22264316:A:G	rs7823669	8	22264316	A	G	0.499	NA	NA	NA	0.858653	rs6998575	3	SLC39A14	0	intronic	3.421	3a	4	5	1	1	1
MED	TRANS	8:22264334:G:T	rs7828089	8	22264334	G	T	0.495	NA	NA	NA	0.894761	rs6998575	3	SLC39A14	0	intronic	5.717	NA	4	5	1	1	1
MED	TRANS	8:22264417:C:G	rs7837964	8	22264417	C	G	0.497	NA	NA	NA	0.90156	rs6998575	3	SLC39A14	0	intronic	5.54	4	4	4	1	1	1
MED	TRANS	8:22264426:A:G	rs7823832	8	22264426	G	A	0.497	NA	NA	NA	0.90156	rs6998575	3	SLC39A14	0	intronic	6.093	4	4	4	1	1	1
MED	TRANS	8:22264561:A:G	rs7838127	8	22264561	A	G	0.497	NA	NA	NA	0.90156	rs6998575	3	SLC39A14	0	intronic	1.737	4	4	4	1	1	1
MED	TRANS	8:22264585:C:T	rs7828414	8	22264585	C	T	0.497	NA	NA	NA	0.90156	rs6998575	3	SLC39A14	0	intronic	0.871	4	4	4	1	1	1
MED	TRANS	8:22265294:A:C	rs7332050	8	22265294	C	A	0.329	NA	NA	NA	0.527382	rs6998575	3	SLC39A14	0	intronic	0.321	NA	4	4	1	1	1
MED	TRANS	8:22266054:G:T	rs3817445	8	22266054	G	T	0.338	NA	NA	NA	0.537529	rs6998575	3	SLC39A14	0	intronic	1.154	NA	4	4	1	1	1
MED	TRANS	8:22266135:A:G	rs13266541	8	22266135	G	A	0.338	NA	NA	NA	0.537529	rs6998575	3	SLC39A14	0	intronic	0.56	5	4	4	1	1	1
MED	TRANS	8:22266280:C:T	rs13282084	8	22266280	T	C	0.338	NA	NA	NA	0.537529	rs6998575	3	SLC39A14	0	intronic	2.703	7	4	4	1	1	1
MED	TRANS	8:22266292:C:T	rs13259873	8	22266292	C	T	0.338	NA	NA	NA	0.537529	rs6998575	3	SLC39A14	0	intronic	4.775	6	4	4	1	1	1
MED	TRANS	8:22266425:C:T	rs12676477	8	22266425	T	C	0.338	NA	NA	NA	0.537529	rs6998575	3	SLC39A14	0	intronic	2.898	5	4	4	1	1	1
MED	TRANS	8:22266530:C:T	rs10090885	8	22266530	C	T	0.338	NA	NA	NA	0.537529	rs6998575	3	SLC39A14	0	intronic	1.143	7	4	4	1	1	1
MED	TRANS	8:22266866:A:G	rs7825938	8	22266866	G	A	0.337	NA	NA	NA	0.536472	rs6998575	3	SLC39A14	0	intronic	0.09	5	4	4	1	1	1
MED	TRANS	8:22267170:C:T	rs7816556	8	22267170	C	T	0.498	NA	NA	NA	0.898325	rs6998575	3	SLC39A14	0	intronic	2.452	6	4	4	1	1	1
MED	TRANS	8:22267175:G:T	rs7816557	8	22267175	G	T	0.498	NA	NA	NA	0.898325	rs6998575	3	SLC39A14	0	intronic	0.006	7	4	4	1	1	1
MED	TRANS	8:22270040:G:T	rs7001171	8	22270040	T	G	0.3877	NA	NA	NA	0.532962	rs6998575	3	SLC39A14	0	intronic	1.465	5	4	4	1	1	1
MED	TRANS	8:22270290:A:G	rs6996779	8	22270290	A	G	0.4891	NA	NA	NA	0.83545	rs6998575	3	SLC39A14	0	intronic	0.273	7	4	4	1	1	1
MED	TRANS	8:22284002:A:G	rs6558056	8	22284002	A	G	0.4901	NA	NA	NA	0.796322	rs6998575	3	SLC39A14	0	intronic	0.127	6	5	5	1	1	1
MED	TRANS	8:22285366:A:C	rs4872492	8	22285366	C	A	0.4801	NA	NA	NA	0.765215	rs6998575	3	SLC39A14	0	intronic	0.357	5	5	5	1	1	1
MED	TRANS	8:22308644:A:G	rs11782960	8	22308644	G	A	0.4235	0.001169	0.1777	0.05473	0.58253	rs6998575	3	PPP3CC	0	intronic	4.406	7	4	5	1	1	1
MED	TRANS	8:22315905:A:G	rs11785398	8	22315905	G	A	0.4175	0.0007704	0.1846	0.05487	0.566114	rs6998575	3	PPP3CC	0	intronic	1.616	7	4	5	1	1	1
MED	TRANS	8:22320806:A:G	rs10108011	8	22320806	A	G	0.4324	0.003643	0.1588	0.0546	0.567223	rs6998575	3	PPP3CC	0	intronic	2.095	1f	5	5	1	1	1
MED	TRANS	12:130640720:A:C	rs55728987	12	130640720	C	A	0.3191	1.739e-05	-0.2473	0.05755	0.563494	rs1875121	4	FZD10-AS1	0	ncRNA_intronic	0.467	5	4	13	1	1	1
MED	TRANS	12:130642620:A:G	rs11060750	12	130642620	A	G	0.3221	1.683e-06	-0.2763	0.0577	0.613278	rs1875121	4	FZD10-AS1	0	ncRNA_intronic	13.32	5	2	13	1	1	1
MED	TRANS	12:130644897:A:C	rs1463866	12	130644897	C	A	0.08648	0.01495	0.2224	0.0914	0.603709	rs1875121	4	FZD10-AS1	0	ncRNA_intronic	0.008	NA	1	13	1	0	1
MED	TRANS	12:130644901:A:C	rs34478053	12	130644901	A	C	0.3817	NA	NA	NA	0.603709	rs1875121	4	FZD10-AS1	0	ncRNA_intronic	0.078	5	1	13	1	0	1
MED	TRANS	12:130645371:A:C	rs7970896	12	130645371	A	C	0.3231	8.589e-08	-0.3118	0.05822	0.733553	rs1875121	4	FZD10-AS1	0	ncRNA_exonic	2.311	3a	1	13	1	1	1
MED	TRANS	12:130647349:A:G	rs1875121	12	130647349	G	A	0.3161	1.254e-09	-0.3581	0.05894	1	rs1875121	4	FZD10	0	UTR5	15.8	NA	1	10	1	0	1
PAR	TRANS	1:47974123:C:T	rs61784835	1	47974123	C	T	0.3618	5.074e-08	-0.2045	0.03753	0.961675	rs6658111	1	AL356458.1	5811	intergenic	15.12	4	1	10	1	1	1
PAR	TRANS	1:47980916:G:T	rs6658111	1	47980916	T	G	0.3648	4.671e-09	-0.2191	0.03739	1	rs6658111	1	AL356458.1	12604	intergenic	11.75	5	5	14	0	1	1
PAR	TRANS	1:180940588:C:T	rs883859	1	180940588	C	T	0.3221	1.105e-06	0.1916	0.03933	0.573218	rs10753232	2	RP11-46A10.5	0	ncRNA_intronic	0.422	NA	4	4	1	1	1
PAR	TRANS	1:180943529:C:T	rs1044595	1	180943529	T	C	0.4264	5.415e-09	0.2129	0.03649	0.937169	rs10753232	2	RP11-46A10.5:AL162431.1:STX6	00:00:00	ncRNA_intronic	0.503	NA	2	5	1	1	1
PAR	TRANS	1:180944532:T:TAA	rs34521831	1	180944532	TAA	T	0.4324	NA	NA	NA	0.96056	rs10753232	2	RP11-46A10.5:AL162431.1:STX6	00:00:00	ncRNA_intronic	11.91	NA	1	5	1	1	1
PAR	TRANS	1:180947608:G:T	rs4652545	1	180947608	G	T	0.4324	3.489e-09	0.2149	0.03637	0.96056	rs10753232	2	AL162431.1:STX6	00:00:00	intronic	5.641	4	4	5	1	1	1
PAR	TRANS	1:180948506:C:T	rs7516739	1	180948506	T	C	0.4324	3.459e-09	0.2149	0.03637	0.96056	rs10753232	2	AL162431.1:STX6	00:00:00	intronic	0.198	5	4	5	1	1	1
PAR	TRANS	1:180948574:A:G	rs7528526	1	180948574	G	A	0.4324	3.459e-09	0.2149	0.03637	0.96056	rs10753232	2	AL162431.1:STX6	00:00:00	intronic	8.886	5	4	5	1	1	1
PAR	TRANS	1:180948994:A:AAACT	rs147763313	1	180948994	A	AAACT	0.4324	NA	NA	NA	0.96056	rs10753232	2	AL162431.1:STX6	00:00:00	intronic	9.414	NA	4	5	1	1	1
PAR	TRANS	1:180949131:C:T	rs4495657	1	180949131	C	T	0.4324	2.974e-09	0.2158	0.03637	0.96056	rs10753232	2	AL162431.1:STX6	00:00:00	intronic	7.075	5	4	5	1	1	1
PAR	TRANS	1:180949471:A:AC	rs55867243	1	180949471	AC	A	0.4324	NA	NA	NA	0.96056	rs10753232	2	AL162431.1:STX6	00:00:00	intronic	4.91	NA	4	5	1	1	1
PAR	TRANS	1:180949628:A:C	rs6665134	1	180949628	A	C	0.4324	1.984e-09	0.2182	0.03637	0.96056	rs10753232	2	AL162431.1:STX6	00:00:00	intronic	1.718	4	4	5	1	1	1
PAR	TRANS	1:180949780:G:T	rs6680541	1	180949780	G	T	0.4324	1.84e-09	0.2187	0.03636	0.96056	rs10753232	2	AL162431.1:STX6	00:00:00	exonic	16.49	7	4	5	1	1	1
PAR	TRANS	1:180950126:C:T	rs10753232	1	180950126	C	T	0.4304	3.733e-10	0.2285	0.03646	1	rs10753232	2	STX6	0	intronic	1.239	5	4	4	1	1	1
PAR	TRANS	1:180950869:C:T	rs2331903	1	180950869	T	C	0.4314	1.716e-09	0.219	0.03635	0.964403	rs10753232	2	STX6	0	intronic	0.667	4	2	4	1	1	1
PAR	TRANS	1:180951043:C:G	rs3789364	1	180951043	G	C	0.4314	1.716e-09	0.219	0.03635	0.964403	rs10753232	2	STX6	0	intronic	11.76	3a	2	4	1	1	1
PAR	TRANS	1:180951692:A:G	rs3789362	1	180951692	G	A	0.4314	1.463e-09	0.22	0.03636	0.964403	rs10753232	2	STX6	0	intronic	19.39	NA	2	5	1	1	1
PAR	TRANS	1:180952294:C:T	rs57113693	1	180952294	T	C	0.4294	1.089e-09	0.2236	0.03668	0.956639	rs10753232	2	STX6	0	intronic	0.284	6	4	5	1	1	1
PAR	TRANS	1:180952295:A:G	rs59145927	1	180952295	G	A	0.4294	1.307e-09	0.2226	0.03668	0.956639	rs10753232	2	STX6	0	intronic	5.507	6	4	5	1	1	1
PAR	TRANS	1:180952516:A:C	rs12744212	1	180952516	A	C	0.4314	1.585e-09	0.2195	0.03636	0.964403	rs10753232	2	STX6	0	intronic	2.32	7	4	5	1	1	1
PAR	TRANS	1:180953038:A:C	rs7543927	1	180953038	C	A	0.4314	1.531e-09	0.2197	0.03636	0.964403	rs10753232	2	STX6	0	intronic	0.502	6	4	5	1	1	1
PAR	TRANS	1:180953853:A:G	rs3747957	1	180953853	G	A	0.4314	1.542e-09	0.2197	0.03636	0.964403	rs10753232	2	STX6	0	exonic	17.13	NA	4	4	1	1	1
PAR	TRANS	1:180954089:A:G	rs4652547	1	180954089	G	A	0.4314	1.552e-09	0.2196	0.03636	0.964403	rs10753232	2	STX6	0	intronic	3.654	6	4	4	1	1	1
PAR	TRANS	1:180954130:C:T	rs4652548	1	180954130	T	C	0.4314	1.542e-09	0.2197	0.03636	0.964403	rs10753232	2	STX6	0	intronic	3.326	7	4	4	1	1	1
PAR	TRANS	1:180954280:G:GA	rs34435062	1	180954280	G	GA	0.4304	NA	NA	NA	0.960423	rs10753232	2	STX6	0	intronic	0.484	NA	4	4	1	0	1
PAR	TRANS	1:180955460:C:CAA	rs58040967	1	180955460	C	CAA	0.4314	NA	NA	NA	0.964403	rs10753232	2	STX6	0	intronic	4.605	NA	4	4	1	1	1
PAR	TRANS	1:180956015:A:G	rs7553330	1	180956015	G	A	0.4314	1.387e-09	0.2203	0.03636	0.964403	rs10753232	2	STX6	0	intronic	2.805	5	4	4	1	1	1
PAR	TRANS	1:180956195:C:T	rs7556005	1	180956195	C	T	0.3211	7.117e-07	0.1945	0.03922	0.594624	rs10753232	2	STX6	0	intronic	4.444	5	4	4	1	1	1
PAR	TRANS	1:180956905:A:G	rs6425657	1	180956905	G	A	0.4314	1.542e-09	0.2197	0.03636	0.964403	rs10753232	2	STX6	0	intronic	2.943	6	4	4	1	1	1
PAR	TRANS	1:180956928:G:GT	rs59311970	1	180956928	G	GT	0.3439	NA	NA	NA	0.668225	rs10753232	2	STX6	0	intronic	2.313	NA	4	4	1	0	1
PAR	TRANS	1:180956936:A:T	rs35306826	1	180956936	A	T	0.4364	1.76e-09	0.2212	0.03675	0.944909	rs10753232	2	STX6	0	intronic	0.021	6	4	4	1	0	1
PAR	TRANS	1:180956985:A:G	rs6425658	1	180956985	A	G	0.4314	1.542e-09	0.2197	0.03636	0.964403	rs10753232	2	STX6	0	intronic	2.546	7	4	4	1	1	1
PAR	TRANS	1:180957130:A:C	rs7528255	1	180957130	A	C	0.3211	6.832e-07	0.1948	0.03923	0.594624	rs10753232	2	STX6	0	intronic	3.138	7	4	4	1	1	1
PAR	TRANS	1:180957962:G:T	rs12754041	1	180957962	G	T	0.4314	1.485e-09	0.2199	0.03636	0.964403	rs10753232	2	STX6	0	intronic	5.563	5	2	4	1	1	1
PAR	TRANS	1:180958946:A:G	rs4111520	1	180958946	G	A	0.4294	1.515e-09	0.2198	0.03636	0.956458	rs10753232	2	STX6	0	intronic	4.1	5	4	4	1	1	1
PAR	TRANS	1:180959696:G:GA	rs5779077	1	180959696	GA	G	0.4314	NA	NA	NA	0.964403	rs10753232	2	STX6	0	intronic	1.661	NA	4	4	1	1	1
PAR	TRANS	1:180961063:A:AT	rs11410692	1	180961063	AT	A	0.4314	NA	NA	NA	0.964403	rs10753232	2	STX6	0	intronic	0.826	NA	4	4	1	1	1
PAR	TRANS	1:180961121:A:G	rs71516924	1	180961121	A	G	0.3211	6.166e-07	0.1954	0.03919	0.594624	rs10753232	2	STX6	0	intronic	0.637	6	4	4	1	1	1
PAR	TRANS	1:180961245:A:G	rs11586493	1	180961245	A	G	0.4314	1.642e-09	0.219	0.03631	0.964403	rs10753232	2	STX6	0	intronic	2.049	5	4	4	1	1	1
PAR	TRANS	1:180962282:A:G	rs1411478	1	180962282	G	A	0.4304	1.958e-09	0.218	0.03631	0.960423	rs10753232	2	STX6	0	intronic	2.377	7	4	4	1	1	1
PAR	TRANS	1:180963000:G:GT	rs534102361	1	180963000	GT	G	0.4583	NA	NA	NA	0.863133	rs10753232	2	STX6	0	intronic	7.666	NA	4	5	1	1	1
PAR	TRANS	1:180964078:A:AT	rs58609840	1	180964078	AT	A	0.3191	NA	NA	NA	0.595467	rs10753232	2	STX6	0	intronic	1.122	NA	4	5	1	1	1
PAR	TRANS	1:180970570:C:T	rs3789361	1	180970570	T	C	0.3002	4.371e-06	0.1836	0.03996	0.510403	rs10753232	2	STX6	0	intronic	9.108	NA	4	5	1	1	1
PAR	TRANS	1:180972363:G:T	rs3827708	1	180972363	T	G	0.3241	1.617e-06	0.1863	0.03883	0.568841	rs10753232	2	STX6	0	intronic	4.001	NA	4	4	1	1	1
PAR	TRANS	1:180975865:C:T	rs10494536	1	180975865	T	C	0.3241	1.345e-06	0.1878	0.03885	0.568841	rs10753232	2	STX6	0	intronic	0.601	7	4	5	1	1	1
PAR	TRANS	1:180977688:C:G	rs6425659	1	180977688	C	G	0.3241	1.398e-06	0.1875	0.03885	0.568841	rs10753232	2	STX6	0	intronic	1.105	6	5	5	1	1	1
PAR	TRANS	1:180983057:C:T	rs7546157	1	180983057	C	T	0.325	1.583e-06	0.187	0.03895	0.571757	rs10753232	2	STX6	0	intronic	4.7	5	2	5	1	1	1
PAR	TRANS	1:180983529:C:CA	rs11334153	1	180983529	C	CA	0.326	NA	NA	NA	0.539511	rs10753232	2	STX6	0	intronic	0.424	NA	2	5	1	0	1
PAR	TRANS	1:180986077:G:T	rs10797662	1	180986077	G	T	0.326	1.671e-06	0.1865	0.03893	0.573393	rs10753232	2	STX6	0	intronic	1.463	7	5	5	1	1	1
PAR	TRANS	1:180986251:A:G	rs10797663	1	180986251	G	A	0.326	1.489e-06	0.1874	0.03894	0.573393	rs10753232	2	STX6	0	intronic	3.247	7	5	5	1	1	1
PAR	TRANS	1:180998570:A:G	rs2225332	1	180998570	G	A	0.327	2.09e-06	0.1848	0.03894	0.554887	rs10753232	2	MR1	4496	intergenic	0.961	NA	5	15	1	1	1
PAR	TRANS	1:180999128:G:T	rs10159055	1	180999128	G	T	0.327	3.69e-06	0.1805	0.03899	0.554887	rs10753232	2	MR1	3938	intergenic	0.919	7	5	15	1	1	1
PAR	TRANS	1:181002571:G:GT	rs3840436	1	181002571	GT	G	0.3241	NA	NA	NA	0.570136	rs10753232	2	MR1	495	upstream	12.15	NA	1	2	1	1	1
PAR	TRANS	1:181003616:T:TTCCTCC	1:181003616:T:TTCCTCC	1	181003616	TTCCTCC	T	0.325	NA	NA	NA	0.559226	rs10753232	2	MR1	0	intronic	5.319	NA	1	2	1	0	1
PAR	TRANS	1:181006930:A:G	rs1411479	1	181006930	G	A	0.327	3.931e-06	0.1794	0.03886	0.554887	rs10753232	2	MR1	0	intronic	7.106	NA	4	5	1	1	1
PAR	TRANS	1:181008916:C:T	rs11584852	1	181008916	C	T	0.3221	1.735e-06	0.1864	0.03896	0.558045	rs10753232	2	MR1	0	intronic	4.298	7	4	5	1	1	1
PAR	TRANS	1:181009466:A:C	rs12752307	1	181009466	C	A	0.3241	1.283e-06	0.1888	0.03898	0.562551	rs10753232	2	MR1	0	intronic	4.863	6	4	5	1	1	1
PAR	TRANS	1:181011509:A:G	rs6667291	1	181011509	G	A	0.4652	3.189e-08	0.2012	0.03638	0.799783	rs10753232	2	MR1	0	intronic	1.141	6	4	5	1	1	1
PAR	TRANS	9:139957982:A:C	9:139957982_C_A	9	139957982	C	A	0.2634	1.247e-11	-0.2946	0.04347	0.52324	9:139964450_C_T	3	SAPCD2	0	UTR3	0.303	5	4	15	1	1	1
PAR	TRANS	9:139957986:A:G	9:139957986_G_A	9	139957986	G	A	0.2634	1.247e-11	-0.2946	0.04347	0.52324	9:139964450_C_T	3	SAPCD2:RP11-229P13.23	00:00:00	UTR3	0.797	2b	4	15	1	1	1
PAR	TRANS	9:139960640:C:T	rs11145987	9	139960640	C	T	0.2674	NA	NA	NA	0.535553	9:139964450_C_T	3	SAPCD2	0	intronic	3.21	5	3	5	1	1	0
PAR	TRANS	9:139963935:A:G	9:139963935_A_G	9	139963935	G	A	0.3996	2.148e-10	-0.2365	0.03722	0.734247	9:139964450_C_T	3	SAPCD2	0	intronic	8.121	5	1	2	1	1	0
PAR	TRANS	9:139964447:C:G	9:139964447_G_C	9	139964447	G	C	0.3211	1.962e-12	-0.2826	0.04015	1	9:139964450_C_T	3	SAPCD2	0	exonic	22	2b	1	1	1	1	0
PAR	TRANS	9:139964450:C:T	9:139964450_C_T	9	139964450	C	T	0.3211	1.29e-12	-0.285	0.04015	1	9:139964450_C_T	3	SAPCD2	0	exonic	9.671	2b	1	1	1	1	0
PAR	TRANS	9:139969190:C:T	9:139969190_T_C	9	139969190	C	T	0.4006	1.01e-09	-0.2255	0.0369	0.683631	9:139964450_C_T	3	UAP1L1	2762	intergenic	0.998	3a	5	5	1	1	0
PAR	TRANS	9:139973629:A:C	rs7390710	9	139973629	C	A	0.329	NA	NA	NA	0.885063	9:139964450_C_T	3	UAP1L1	0	intronic	2.233	4	1	5	1	1	1
PAR	TRANS	9:139973820:C:T	9:139973820_C_T	9	139973820	C	T	0.3996	5.805e-10	-0.2282	0.03682	0.684984	9:139964450_C_T	3	UAP1L1	0	exonic	12	1f	1	5	1	1	1
PAR	TRANS	9:139975755:A:G	rs1962024	9	139975755	A	G	0.4076	NA	NA	NA	0.659839	9:139964450_C_T	3	UAP1L1	0	intronic	0.774	NA	4	4	1	1	1
PAR	TRANS	9:139979592:C:T	9:139979592_C_T	9	139979592	C	T	0.325	4.625e-12	-0.2721	0.03933	0.901455	9:139964450_C_T	3	UAP1L1	600	downstream	0.312	5	5	5	1	1	1
PAR	TRANS	9:139980385:A:C	rs1018330	9	139980385	A	C	0.331	NA	NA	NA	0.876616	9:139964450_C_T	3	AL807752.1	421	upstream:downstream	8.526	1a	1	2	1	1	0
PAR	TRANS	9:139980417:C:T	rs7466635	9	139980417	C	T	0.328	NA	NA	NA	0.889318	9:139964450_C_T	3	AL807752.1	389	upstream:downstream	9.149	4	1	2	1	1	0
PAR	TRANS	9:139982868:C:T	9:139982868_C_T	9	139982868	C	T	0.3986	9.219e-10	-0.2256	0.03685	0.668232	9:139964450_C_T	3	MAN1B1	0	intronic	1.887	NA	1	5	1	1	0
PAR	TRANS	9:139987756:A:G	9:139987756_A_G	9	139987756	A	G	0.328	5.537e-12	-0.2711	0.03933	0.888882	9:139964450_C_T	3	MAN1B1	0	intronic	7.383	7	4	5	1	1	0
PAR	TRANS	9:139992907:G:T	9:139992907_G_T	9	139992907	G	T	0.3877	2.073e-07	-0.196	0.03774	0.608063	9:139964450_C_T	3	MAN1B1	0	intronic	1.277	5	4	4	1	1	1
PAR	TRANS	9:139993536:C:T	9:139993536_C_T	9	139993536	C	T	0.4016	4.503e-10	-0.231	0.03703	0.655917	9:139964450_C_T	3	MAN1B1	0	intronic	8.802	6	4	4	1	1	1
PAR	TRANS	9:139994947:C:T	9:139994947_C_T	9	139994947	C	T	0.3996	1.072e-09	-0.2248	0.03686	0.659989	9:139964450_C_T	3	MAN1B1	0	intronic	0.066	1f	4	4	1	1	1
PAR	TRANS	9:139997361:T:TAC	rs67010467	9	139997361	TAC	T	0.4016	NA	NA	NA	0.649015	9:139964450_C_T	3	MAN1B1	0	intronic	2.241	NA	4	4	1	1	1
PAR	TRANS	9:139998042:C:T	9:139998042_C_T	9	139998042	C	T	0.4006	1.224e-09	-0.2244	0.03691	0.657118	9:139964450_C_T	3	MAN1B1	0	intronic	5.788	5	4	4	1	1	1
PAR	TRANS	9:139998732:A:G	9:139998732_G_A	9	139998732	G	A	0.4006	1.121e-09	-0.2248	0.0369	0.657118	9:139964450_C_T	3	MAN1B1	0	intronic	0.261	7	4	4	1	1	1
PAR	TRANS	9:140000115:C:T	9:140000115_C_T	9	140000115	C	T	0.4026	1.088e-09	-0.2251	0.03692	0.654744	9:139964450_C_T	3	MAN1B1	0	intronic	2.581	5	3	4	1	1	0
PAR	TRANS	9:140003427:A:G	9:140003427_A_G	9	140003427	A	G	0.4612	5.066e-08	-0.2	0.0367	0.502388	9:139964450_C_T	3	MAN1B1	0	exonic	1.798	1f	3	4	1	1	0
PAR	TRANS	9:140003640:A:G	9:140003640_G_A	9	140003640	G	A	0.3032	1.168e-08	-0.238	0.04172	0.666751	9:139964450_C_T	3	MAN1B1	4	downstream	0.885	3a	3	4	1	1	0
PAR	TRANS	9:140003844:A:G	rs7853589	9	140003844	G	A	0.3996	NA	NA	NA	0.651395	9:139964450_C_T	3	MAN1B1	208	downstream	0.414	1f	3	4	1	1	0
PAR	TRANS	9:140003921:A:G	9:140003921_G_A	9	140003921	G	A	0.3986	2.691e-07	-0.1925	0.03742	0.604809	9:139964450_C_T	3	MAN1B1	285	downstream	0.776	1f	3	4	1	1	0
PAR	TRANS	9:140006202:A:G	9:140006202_G_A	9	140006202	G	A	0.3946	1.946e-09	-0.225	0.03747	0.618012	9:139964450_C_T	3	DPP7	0	exonic	15.28	1f	2	4	1	1	0
PAR	TRANS	9:140008899:A:G	9:140008899_G_A	9	140008899	G	A	0.3012	5.106e-08	-0.231	0.0424	0.751092	9:139964450_C_T	3	DPP7	0	intronic	6.696	4	1	1	1	1	0
PAR	TRANS	12:117309440:A:T	rs188402627	12	117309440	T	A	0.1034	1.008e-09	0.4055	0.06637	0.883512	rs7137149	4	HRK	0	intronic	0.112	6	5	14	1	1	1
PAR	TRANS	12:117319202:C:T	rs146607495	12	117319202	C	T	0.1034	1.286e-11	0.4212	0.0622	0.941906	rs7137149	4	HRK	0	UTR5	16.21	4	1	10	1	1	1
PAR	TRANS	12:117320658:C:T	rs7132910	12	117320658	T	C	0.1481	NA	NA	NA	0.693022	rs7137149	4	HRK	1411	intergenic	6.985	4	1	13	1	1	1
PAR	TRANS	12:117320938:A:G	rs7315280	12	117320938	A	G	0.1272	NA	NA	NA	0.849957	rs7137149	4	HRK	1691	intergenic	16.3	4	7	13	1	1	1
PAR	TRANS	12:117321662:C:T	rs7137149	12	117321662	T	C	0.1093	1.355e-12	0.4141	0.0584	1	rs7137149	4	HRK	2415	intergenic	3.179	7	5	14	1	1	1
PAR	TRANS	12:117323367:C:T	rs77956314	12	117323367	T	C	0.08847	4.759e-11	0.4329	0.06579	0.763432	rs7137149	4	HRK	4120	intergenic	2.836	3a	7	14	1	1	1
PAR	TRANS	12:117324967:A:G	rs11068224	12	117324967	G	A	0.08648	9.187e-10	0.4068	0.06642	0.745586	rs7137149	4	HRK	5720	intergenic	5.748	7	5	14	1	1	1
PAR	TRANS	12:117326927:C:T	rs12311895	12	117326927	T	C	0.09642	NA	NA	NA	0.779939	rs7137149	4	HRK	7680	intergenic	2.932	3a	7	14	1	1	1
PAR	TRANS	12:117326943:A:C	rs113205216	12	117326943	C	A	0.08648	1.685e-11	0.4447	0.06605	0.745586	rs7137149	4	HRK	7696	intergenic	2.209	3a	7	14	1	1	1
PAR	TRANS	12:117327241:A:G	rs113179672	12	117327241	G	A	0.08648	1.653e-11	0.4439	0.06589	0.745586	rs7137149	4	HRK	7994	intergenic	1.552	5	7	14	1	1	1
PAR	TRANS	12:117327592:C:T	rs7294919	12	117327592	T	C	0.09642	NA	NA	NA	0.779939	rs7137149	4	HRK	8345	intergenic	3.007	6	7	14	1	1	1
PAR	TRANS	12:117327651:G:T	rs7305705	12	117327651	G	T	0.09443	NA	NA	NA	0.761788	rs7137149	4	HRK	8404	intergenic	0.645	6	7	14	1	1	1
PAR	TRANS	12:117330483:C:T	rs10850728	12	117330483	T	C	0.09642	NA	NA	NA	0.779939	rs7137149	4	HRK	11236	intergenic	0.609	4	2	14	0	1	1
PAR	TRANS	12:117330844:A:G	rs11836634	12	117330844	A	G	0.09642	NA	NA	NA	0.779939	rs7137149	4	HRK	11597	intergenic	7.849	5	2	14	0	1	1
PAR	TRANS	12:117332156:C:T	rs111865233	12	117332156	T	C	0.08449	1.381e-10	0.4283	0.06672	0.727911	rs7137149	4	HRK	12909	intergenic	0.914	5	5	14	0	1	1
PAR	TRANS	12:117332370:A:T	rs7312900	12	117332370	A	T	0.1024	NA	NA	NA	0.691201	rs7137149	4	HRK	13123	intergenic	13.46	5	5	14	0	1	1
PAR	TRANS	12:117332518:T:TTTTTG	rs138142632	12	117332518	TTTTTG	T	0.09443	NA	NA	NA	0.761788	rs7137149	4	HRK	13271	intergenic	0.67	NA	5	14	0	1	1
PAR	TRANS	12:117332597:A:G	rs112608342	12	117332597	G	A	0.1024	NA	NA	NA	0.691201	rs7137149	4	HRK	13350	intergenic	0.04	7	5	14	0	1	1
PAR	TRANS	12:117332881:C:T	rs12313220	12	117332881	T	C	0.1024	NA	NA	NA	0.691201	rs7137149	4	RP11-240G22.1	13235	intergenic	8.466	6	14	14	0	1	1
PAR	TRANS	12:117333978:C:G	rs7309079	12	117333978	G	C	0.09443	NA	NA	NA	0.761788	rs7137149	4	RP11-240G22.1	12138	intergenic	0.102	6	13	14	0	1	1
PAR	TRANS	12:117334487:C:T	rs76845667	12	117334487	C	T	0.09443	NA	NA	NA	0.761788	rs7137149	4	RP11-240G22.1	11629	intergenic	4.454	4	12	14	0	1	1
PAR	TRANS	12:117335487:C:G	rs12310299	12	117335487	C	G	0.1024	NA	NA	NA	0.691201	rs7137149	4	RP11-240G22.1	10629	intergenic	1.332	5	9	14	0	1	1
PAR	TRANS	12:117335615:A:G	rs7131959	12	117335615	G	A	0.09443	NA	NA	NA	0.761788	rs7137149	4	RP11-240G22.1	10501	intergenic	0.191	7	9	14	0	1	1
PAR	TRANS	12:117335652:C:G	rs80001826	12	117335652	G	C	0.1024	NA	NA	NA	0.691201	rs7137149	4	RP11-240G22.1	10464	intergenic	0.409	6	9	14	0	1	1
PAR	TRANS	12:117335912:A:G	rs7132339	12	117335912	G	A	0.1024	NA	NA	NA	0.691201	rs7137149	4	RP11-240G22.1	10204	intergenic	0.736	1b	9	14	0	1	1
PAR	TRANS	12:117335944:C:T	rs7133290	12	117335944	C	T	0.09443	NA	NA	NA	0.761788	rs7137149	4	RP11-240G22.1	10172	intergenic	0.514	1f	9	14	0	1	1
PAR	TRANS	12:117337101:G:T	rs12320925	12	117337101	T	G	0.1262	NA	NA	NA	0.565216	rs7137149	4	RP11-240G22.1	9015	intergenic	1.844	7	13	14	1	1	1
PAR	TRANS	12:117337103:C:T	rs113844630	12	117337103	T	C	0.1024	NA	NA	NA	0.691201	rs7137149	4	RP11-240G22.1	9013	intergenic	0.56	7	13	14	1	1	1
PAR	TRANS	12:117337154:C:T	rs78666825	12	117337154	C	T	0.1024	NA	NA	NA	0.691201	rs7137149	4	RP11-240G22.1	8962	intergenic	0.331	7	13	14	1	1	1
PAR	TRANS	12:117337237:C:T	rs113315762	12	117337237	T	C	0.09443	NA	NA	NA	0.761788	rs7137149	4	RP11-240G22.1	8879	intergenic	3.851	7	13	14	1	1	1
PAR	TRANS	12:117337254:C:T	rs75337356	12	117337254	T	C	0.1024	NA	NA	NA	0.691201	rs7137149	4	RP11-240G22.1	8862	intergenic	1.357	7	13	14	1	1	1
PAR	TRANS	12:117338504:A:G	rs12302173	12	117338504	G	A	0.07952	NA	NA	NA	0.684456	rs7137149	4	RP11-240G22.1	7612	intergenic	2.804	6	13	14	1	1	1
PAR	TRANS	12:117347173:C:G	rs11837918	12	117347173	C	G	0.08748	9.303e-06	0.3026	0.06825	0.529185	rs7137149	4	RP11-240G22.1	740	downstream	9.461	6	5	14	1	1	1
PAR	TRANS	12:117348968:A:C	rs112339051	12	117348968	C	A	0.08748	8.43e-06	0.3047	0.0684	0.529185	rs7137149	4	FBXW8	0	exonic	5.884	4	1	1	1	1	1
PAR	TRANS	12:117361522:AATTT:TATTT	rs11068242	12	117361522	AATTT	TATTT	0.08847	NA	NA	NA	0.506069	rs7137149	4	FBXW8	0	intronic	NA	NA	5	5	1	1	1
PAR	TRANS	12:117409752:A:G	rs117425351	12	117409752	A	G	0.08748	5.485e-06	0.3065	0.06742	0.529185	rs7137149	4	FBXW8	0	intronic	0.483	7	4	5	1	1	1
PAR	TRANS	12:117414790:C:G	rs118117321	12	117414790	C	G	0.08748	5.807e-06	0.3052	0.06731	0.529185	rs7137149	4	FBXW8	0	intronic	9.081	4	5	5	1	1	1
PAR	TRANS	12:117440958:C:T	rs117924143	12	117440958	T	C	0.08748	6.129e-06	0.3046	0.06736	0.529185	rs7137149	4	FBXW8	0	intronic	7.07	5	4	5	1	1	1
PAR	TRANS	20:33434423:C:G	rs75401510	20	33434423	C	G	0.05964	6.709e-08	-0.4055	0.07509	0.632572	rs73905019	5	GGT7	0	intronic	5.033	5	4	5	1	1	1
PAR	TRANS	20:33435789:A:G	rs111724268	20	33435789	G	A	0.05964	5.461e-08	-0.4081	0.07507	0.632572	rs73905019	5	GGT7	0	intronic	1.781	7	4	5	1	1	1
PAR	TRANS	20:33437091:A:G	rs117755215	20	33437091	G	A	0.05964	4.789e-08	-0.411	0.07528	0.632572	rs73905019	5	GGT7	0	intronic	0.105	5	4	4	1	1	1
PAR	TRANS	20:33437165:A:AG	rs112251907	20	33437165	A	AG	0.05964	NA	NA	NA	0.632572	rs73905019	5	GGT7	0	intronic	0.75	NA	4	4	1	1	1
PAR	TRANS	20:33439575:G:T	rs74338712	20	33439575	T	G	0.06064	5.375e-08	-0.4082	0.07504	0.64296	rs73905019	5	GGT7	0	intronic	4.267	5	4	4	1	1	1
PAR	TRANS	20:33446904:C:T	rs112789554	20	33446904	C	T	0.06064	7.021e-08	-0.4044	0.07501	0.64296	rs73905019	5	GGT7	0	intronic	0.474	7	4	5	1	1	1
PAR	TRANS	20:33449198:AC:GC	rs201209829	20	33449198	GC	AC	0.001988	NA	NA	NA	0.64296	rs73905019	5	GGT7	0	intronic	NA	NA	4	5	1	0	1
PAR	TRANS	20:33449198:G:GC	rs112789855	20	33449198	GC	G	0.06064	NA	NA	NA	0.64296	rs73905019	5	GGT7	0	intronic	6.686	NA	4	5	1	1	1
PAR	TRANS	20:33451706:A:G	rs76163454	20	33451706	G	A	0.06163	1.29e-07	-0.3975	0.07527	0.630282	rs73905019	5	GGT7	0	intronic	6.817	5	1	5	1	1	1
PAR	TRANS	20:33451713:C:T	rs75076672	20	33451713	C	T	0.06163	2.246e-07	-0.3903	0.07537	0.630282	rs73905019	5	GGT7	0	intronic	8.07	5	1	5	1	1	1
PAR	TRANS	20:33452040:C:T	rs77221305	20	33452040	T	C	0.06064	6.72e-08	-0.4044	0.0749	0.64296	rs73905019	5	GGT7	0	intronic	10.11	5	4	5	1	1	1
PAR	TRANS	20:33457367:A:G	rs78449612	20	33457367	G	A	0.06064	4.483e-08	-0.409	0.07475	0.64296	rs73905019	5	GGT7	0	intronic	1.008	5	4	5	1	1	1
PAR	TRANS	20:33465370:C:T	rs143499091	20	33465370	C	T	0.06064	7.569e-08	-0.4027	0.07487	0.64296	rs73905019	5	ACSS2	0	intronic	5.497	6	1	1	1	1	1
PAR	TRANS	20:33476890:C:T	rs117868495	20	33476890	C	T	0.06163	7.569e-08	-0.4027	0.07487	0.630282	rs73905019	5	ACSS2	0	intronic	1.174	5	3	5	1	1	1
PAR	TRANS	20:33478221:A:C	rs2295097	20	33478221	A	C	0.06064	7.569e-08	-0.4027	0.07487	0.64296	rs73905019	5	ACSS2	0	intronic	13.01	1f	4	5	1	1	1
PAR	TRANS	20:33482372:A:G	rs146890660	20	33482372	G	A	0.06064	7.569e-08	-0.4027	0.07487	0.64296	rs73905019	5	ACSS2	0	intronic	10.49	7	4	5	1	1	1
PAR	TRANS	20:33515788:A:T	rs17309872	20	33515788	A	T	0.05964	8.488e-08	-0.4016	0.07496	0.656049	rs73905019	5	ACSS2	18	downstream	1.315	4	4	4	1	1	1
PAR	TRANS	20:33518834:G:T	rs34526995	20	33518834	G	T	0.05964	5.835e-08	-0.4079	0.07519	0.656049	rs73905019	5	GSS	0	intronic	5.072	NA	4	4	1	1	1
PAR	TRANS	20:33537157:A:G	rs35291022	20	33537157	A	G	0.08847	8.288e-11	-0.4184	0.06439	1	rs73905019	5	GSS	0	intronic	1.688	NA	2	5	1	1	1
PAR	TRANS	20:33537671:A:G	rs56400038	20	33537671	G	A	0.08847	5.41e-11	-0.4223	0.06437	1	rs73905019	5	GSS	0	intronic	0.042	2b	4	5	1	1	1
PAR	TRANS	20:33544277:C:G	rs34174778	20	33544277	C	G	0.08748	3.78e-11	-0.4257	0.06436	0.988298	rs73905019	5	GSS	656	upstream	5.871	5	1	7	1	1	1
PAR	TRANS	20:33544973:A:T	rs35552264	20	33544973	A	T	0.08847	4.961e-11	-0.4229	0.06432	1	rs73905019	5	GSS	1352	intergenic	2.206	4	5	15	1	1	1
PAR	TRANS	20:33545616:A:G	rs17310467	20	33545616	A	G	0.08847	7.718e-11	-0.4177	0.06418	1	rs73905019	5	GSS	1995	intergenic	4.216	2b	5	15	1	1	1
PAR	TRANS	20:33549407:C:T	rs55909363	20	33549407	C	T	0.08847	5.091e-11	-0.4225	0.06431	1	rs73905019	5	GSS	5786	intergenic	5.62	5	5	15	1	1	1
PAR	TRANS	20:33549887:A:G	rs55696836	20	33549887	G	A	0.08847	5.256e-11	-0.4218	0.06424	1	rs73905019	5	GSS	6266	intergenic	2.012	7	5	15	1	1	1
PAR	TRANS	20:33551462:A:G	rs80170004	20	33551462	G	A	0.08847	5.284e-11	-0.4217	0.06424	1	rs73905019	5	GSS	7841	intergenic	0.742	7	5	15	1	1	1
PAR	TRANS	20:33552305:C:T	rs76110461	20	33552305	C	T	0.08847	5.147e-11	-0.4224	0.06431	1	rs73905019	5	GSS	8684	intergenic	0.654	7	5	15	1	1	1
PAR	TRANS	20:33552642:A:C	rs17401737	20	33552642	C	A	0.08847	5.147e-11	-0.4224	0.06431	1	rs73905019	5	GSS	9021	intergenic	2.959	6	5	15	1	1	1
PAR	TRANS	20:33555815:C:T	rs75635914	20	33555815	C	T	0.08847	5.181e-11	-0.4225	0.06432	1	rs73905019	5	MYH7B	7390	intergenic	5.831	5	5	15	1	1	1
PAR	TRANS	20:33557550:A:G	rs147927753	20	33557550	G	A	0.08847	5.456e-11	-0.4217	0.06428	1	rs73905019	5	MYH7B	5655	intergenic	1.448	6	5	15	1	1	1
PAR	TRANS	20:33558839:C:T	rs75866240	20	33558839	C	T	0.08847	6.025e-11	-0.421	0.06433	1	rs73905019	5	MYH7B	4366	intergenic	5.893	5	5	15	1	1	1
PAR	TRANS	20:33560314:A:C	rs73905019	20	33560314	C	A	0.08847	2.093e-11	-0.427	0.06372	1	rs73905019	5	MYH7B	2891	intergenic	0.378	5	5	15	1	1	1
PAR	TRANS	20:33561495:A:G	rs74599371	20	33561495	G	A	0.08847	3.873e-11	-0.4245	0.06421	1	rs73905019	5	MYH7B	1710	intergenic	1.765	5	5	15	1	1	1
PAR	TRANS	20:33562476:C:T	rs79197732	20	33562476	C	T	0.08847	3.873e-11	-0.4245	0.06421	1	rs73905019	5	MYH7B	729	upstream	1.204	5	2	15	1	1	1
PAR	TRANS	20:33563911:A:G	rs76191812	20	33563911	G	A	0.08847	3.858e-11	-0.4249	0.06427	1	rs73905019	5	MYH7B	0	intronic	4.333	5	5	15	1	1	1
PAR	TRANS	20:33564738:A:G	rs77437249	20	33564738	G	A	0.08847	3.858e-11	-0.4249	0.06427	1	rs73905019	5	MYH7B	0	intronic	2.456	5	1	15	1	1	1
PAR	TRANS	20:33564854:A:C	rs59358673	20	33564854	A	C	0.08847	NA	NA	NA	1	rs73905019	5	MYH7B	0	intronic	0.253	5	2	15	1	1	1
PAR	TRANS	20:33565528:C:G	rs117616040	20	33565528	G	C	0.09046	3.429e-11	-0.4268	0.06438	0.957203	rs73905019	5	MYH7B	0	intronic	5.992	2b	1	15	1	1	1
PAR	TRANS	20:33565755:A:G	rs11906160	20	33565755	G	A	0.1034	1.831e-08	-0.3294	0.05853	0.849523	rs73905019	5	MYH7B	0	exonic	0.273	5	1	15	1	1	1
PAR	TRANS	20:33569515:C:T	rs55738930	20	33569515	C	T	0.08847	4.451e-11	-0.4236	0.06428	1	rs73905019	5	MYH7B	0	intronic	0.589	6	2	14	1	1	1
PAR	TRANS	20:33569619:C:T	rs55641088	20	33569619	C	T	0.08847	3.858e-11	-0.4249	0.06427	1	rs73905019	5	MYH7B	0	intronic	3.316	6	3	14	1	1	1
PAR	TRANS	20:33570007:C:T	rs7269138	20	33570007	T	C	0.08847	NA	NA	NA	1	rs73905019	5	MYH7B	0	intronic	3.896	5	2	14	1	1	1
PAR	TRANS	20:33574458:A:C	rs8118978	20	33574458	A	C	0.08748	NA	NA	NA	0.988298	rs73905019	5	MYH7B	0	intronic	3.624	5	3	14	1	1	1
PAR	TRANS	20:33576205:A:G	rs7261167	20	33576205	G	A	0.08748	NA	NA	NA	0.988298	rs73905019	5	MYH7B	0	intronic	2.715	1f	3	5	1	1	1
PAR	TRANS	20:33576606:T:TC	rs202037927	20	33576606	T	TC	0.08748	NA	NA	NA	0.988298	rs73905019	5	MYH7B	0	intronic	2.728	NA	4	5	1	1	1
PAR	TRANS	20:33576651:C:T	rs143368271	20	33576651	C	T	0.08748	6.826e-11	-0.4196	0.0643	0.988298	rs73905019	5	MYH7B	0	intronic	0.106	7	4	5	1	1	1
PAR	TRANS	20:33582279:A:C	rs73905030	20	33582279	C	A	0.09245	NA	NA	NA	0.933608	rs73905019	5	MYH7B	0	intronic	1.416	5	3	4	1	1	1
PAR	TRANS	20:33583819:A:AGCTTAGGTTCTCACAG	rs148213919	20	33583819	A	AGCTTAGGTTCTCACAG	0.08748	NA	NA	NA	0.988298	rs73905019	5	MYH7B	0	intronic	0.4	NA	3	4	1	1	1
PAR	TRANS	20:33585437:C:T	rs55734215	20	33585437	C	T	0.08748	6.612e-11	-0.4198	0.06427	0.988298	rs73905019	5	MYH7B	0	exonic	1.269	2b	2	4	1	1	1
PAR	TRANS	20:33587301:C:CAG	rs139695218	20	33587301	CAG	C	0.08748	NA	NA	NA	0.988298	rs73905019	5	MYH7B	0	intronic	5.219	NA	4	4	1	1	1
PAR	TRANS	20:33587596:A:G	rs80109502	20	33587596	G	A	0.08748	6.673e-11	-0.4209	0.06446	0.988298	rs73905019	5	MYH7B	0	exonic	17.02	5	4	4	1	1	1
PAR	TRANS	20:33591107:T:TG	rs59909520	20	33591107	T	TG	0.09046	NA	NA	NA	0.88578	rs73905019	5	TRPC4AP	0	intronic	12.37	NA	4	4	1	1	1
PAR	TRANS	20:33591627:A:G	rs2295700	20	33591627	G	A	0.08748	6.221e-11	-0.4205	0.06429	0.988298	rs73905019	5	TRPC4AP	0	intronic	0.003	5	4	4	1	1	1
PAR	TRANS	20:33592148:A:G	rs73905041	20	33592148	G	A	0.08748	NA	NA	NA	0.988298	rs73905019	5	TRPC4AP	0	intronic	3.262	5	4	4	1	1	1
PAR	TRANS	20:33592588:C:T	rs75537616	20	33592588	C	T	0.08748	6.14e-11	-0.4206	0.06428	0.988298	rs73905019	5	TRPC4AP	0	intronic	4.432	5	4	4	1	1	1
PAR	TRANS	20:33594959:G:T	rs17317888	20	33594959	G	T	0.08748	6.664e-11	-0.4197	0.06428	0.988298	rs73905019	5	TRPC4AP	0	intronic	7.847	5	4	4	1	1	1
PAR	TRANS	20:33595913:C:T	rs17092215	20	33595913	C	T	0.08748	NA	NA	NA	0.988298	rs73905019	5	TRPC4AP	0	intronic	1.132	1f	4	4	1	1	1
PAR	TRANS	20:33598612:C:T	rs6579208	20	33598612	C	T	0.08748	NA	NA	NA	0.988298	rs73905019	5	TRPC4AP	0	intronic	1.269	4	4	4	1	1	1
PAR	TRANS	20:33598789:C:T	rs8123978	20	33598789	C	T	0.08748	7.24e-11	-0.4189	0.06427	0.988298	rs73905019	5	TRPC4AP	0	intronic	3.031	7	4	4	1	1	1
PAR	TRANS	20:33599403:C:G	rs7273734	20	33599403	G	C	0.08748	NA	NA	NA	0.988298	rs73905019	5	TRPC4AP	0	intronic	1.007	1f	4	4	1	1	1
PAR	TRANS	20:33601498:C:T	rs75535620	20	33601498	T	C	0.08748	6.9e-11	-0.4193	0.06427	0.988298	rs73905019	5	TRPC4AP	0	intronic	2.372	5	4	4	1	1	1
PAR	TRANS	20:33605098:C:T	rs10485508	20	33605098	C	T	0.08748	6.993e-11	-0.4192	0.06427	0.988298	rs73905019	5	TRPC4AP	0	intronic	0.977	5	4	4	1	1	1
PAR	TRANS	20:33605802:C:T	rs6579210	20	33605802	C	T	0.08748	NA	NA	NA	0.988298	rs73905019	5	TRPC4AP	0	intronic	0.069	4	4	4	1	1	1
PAR	TRANS	20:33605857:A:G	rs6579211	20	33605857	G	A	0.08748	7.159e-11	-0.419	0.06428	0.988298	rs73905019	5	TRPC4AP	0	intronic	3.768	4	4	4	1	1	1
PAR	TRANS	20:33608616:A:G	rs7274866	20	33608616	A	G	0.08748	NA	NA	NA	0.988298	rs73905019	5	TRPC4AP	0	intronic	3.872	5	4	4	1	1	1
PAR	TRANS	20:33610118:C:T	rs8121710	20	33610118	C	T	0.08748	7.432e-11	-0.4202	0.06452	0.988298	rs73905019	5	TRPC4AP	0	intronic	0.903	6	4	4	1	1	1
PAR	TRANS	20:33610992:C:T	rs7271729	20	33610992	C	T	0.08748	7.159e-11	-0.419	0.06428	0.988298	rs73905019	5	TRPC4AP	0	intronic	3.542	5	4	4	1	1	1
PAR	TRANS	20:33612647:A:C	rs564783003	20	33612647	A	C	0.05169	9.096e-07	-0.5182	0.1055	0.59911	rs73905019	5	TRPC4AP	0	intronic	0.018	NA	4	4	1	0	1
PAR	TRANS	20:33613651:C:T	rs75383229	20	33613651	T	C	0.08748	NA	NA	NA	0.988298	rs73905019	5	TRPC4AP	0	intronic	0.311	6	4	5	1	1	1
PAR	TRANS	20:33614137:A:C	rs117320301	20	33614137	C	A	0.08748	7.236e-11	-0.4189	0.06427	0.988298	rs73905019	5	TRPC4AP	0	intronic	0.715	7	4	5	1	1	1
PAR	TRANS	20:33618472:C:T	rs76223987	20	33618472	T	C	0.08748	1.144e-10	-0.4135	0.06413	0.988298	rs73905019	5	TRPC4AP	0	intronic	2.057	7	4	4	1	1	1
PAR	TRANS	20:33618606:A:G	rs78055011	20	33618606	G	A	0.08748	7.159e-11	-0.419	0.06428	0.988298	rs73905019	5	TRPC4AP	0	intronic	1.263	5	4	4	1	1	1
PAR	TRANS	20:33618667:C:CTCTT	rs142977700	20	33618667	CTCTT	C	0.08748	NA	NA	NA	0.988298	rs73905019	5	TRPC4AP	0	intronic	0.546	NA	4	4	1	1	1
PAR	TRANS	20:33620457:A:G	rs142275707	20	33620457	A	G	0.08748	7.236e-11	-0.4189	0.06427	0.988298	rs73905019	5	TRPC4AP	0	intronic	2.425	6	4	4	1	1	1
PAR	TRANS	20:33623522:A:T	rs76507298	20	33623522	A	T	0.08748	7.159e-11	-0.419	0.06428	0.988298	rs73905019	5	TRPC4AP	0	intronic	11.23	5	4	4	1	1	1
PAR	TRANS	20:33626005:C:G	rs56363533	20	33626005	G	C	0.08847	NA	NA	NA	0.977078	rs73905019	5	TRPC4AP	0	intronic	0.426	7	4	5	1	1	1
PAR	TRANS	20:33626081:A:AT	20:33626081:A:AT	20	33626081	AT	A	0.3419	NA	NA	NA	0.635365	rs73905019	5	TRPC4AP	0	intronic	1.565	NA	4	5	1	0	1
PAR	TRANS	20:33626081:A:ATT	20:33626081:A:ATT	20	33626081	A	ATT	0.05765	NA	NA	NA	0.635365	rs73905019	5	TRPC4AP	0	NA	1.526	NA	4	5	1	0	1
PAR	TRANS	20:33629610:C:T	rs55946144	20	33629610	T	C	0.08748	NA	NA	NA	0.988298	rs73905019	5	TRPC4AP	0	intronic	4.342	7	4	5	1	1	1
PAR	TRANS	20:33636219:C:G	rs8118005	20	33636219	G	C	0.08847	NA	NA	NA	0.976678	rs73905019	5	TRPC4AP	0	intronic	0.236	6	4	4	1	1	1
PAR	TRANS	20:33639256:A:G	rs8124662	20	33639256	G	A	0.08748	NA	NA	NA	0.988298	rs73905019	5	TRPC4AP	0	intronic	0.739	7	4	5	1	1	1
PAR	TRANS	20:33640920:C:T	rs11905081	20	33640920	C	T	0.08748	NA	NA	NA	0.988298	rs73905019	5	TRPC4AP	0	intronic	1.833	4	4	5	1	1	1
PAR	TRANS	20:33641220:A:T	rs11907438	20	33641220	T	A	0.08847	NA	NA	NA	0.976678	rs73905019	5	TRPC4AP	0	intronic	2.414	6	4	5	1	1	1
PAR	TRANS	20:33642480:C:T	rs8117847	20	33642480	C	T	0.08748	NA	NA	NA	0.988298	rs73905019	5	TRPC4AP	0	intronic	5.524	1f	4	4	1	1	1
PAR	TRANS	20:33645709:A:G	rs9941751	20	33645709	A	G	0.08748	NA	NA	NA	0.988298	rs73905019	5	TRPC4AP	0	intronic	7.009	7	4	5	1	1	1
PAR	TRANS	20:33646841:A:G	rs2889873	20	33646841	G	A	0.08847	9.72e-11	-0.4163	0.06431	0.976678	rs73905019	5	TRPC4AP	0	intronic	6.173	5	4	5	1	1	1
PAR	TRANS	20:33647503:G:T	rs114007205	20	33647503	G	T	0.08748	9.069e-11	-0.417	0.06431	0.988298	rs73905019	5	TRPC4AP	0	intronic	0.669	6	4	5	1	1	1
PAR	TRANS	20:33647738:C:CGAA	rs141380417	20	33647738	CGAA	C	0.08748	NA	NA	NA	0.988298	rs73905019	5	TRPC4AP	0	intronic	0.39	NA	4	5	1	1	1
PAR	TRANS	20:33649376:C:T	rs7263253	20	33649376	T	C	0.08748	8.796e-11	-0.4173	0.06431	0.988298	rs73905019	5	TRPC4AP	0	intronic	10.44	5	4	5	1	1	1
PAR	TRANS	20:33649593:C:G	rs7268447	20	33649593	G	C	0.08748	9.724e-11	-0.4164	0.06433	0.988298	rs73905019	5	TRPC4AP	0	intronic	5.925	6	4	5	1	1	1
PAR	TRANS	20:33650069:A:G	rs2145558	20	33650069	A	G	0.08748	9.294e-11	-0.417	0.06435	0.988298	rs73905019	5	TRPC4AP	0	intronic	6.441	5	4	5	1	1	1
PAR	TRANS	20:33651453:A:G	rs75165171	20	33651453	G	A	0.08748	1.019e-10	-0.4161	0.06435	0.988298	rs73905019	5	TRPC4AP	0	intronic	0.331	7	4	5	1	1	1
PAR	TRANS	20:33651621:A:G	rs117573845	20	33651621	A	G	0.08748	1.019e-10	-0.4161	0.06435	0.988298	rs73905019	5	TRPC4AP	0	intronic	3.905	7	4	5	1	1	1
PAR	TRANS	20:33652362:C:CCA	rs149906242	20	33652362	CCA	C	0.08748	NA	NA	NA	0.988298	rs73905019	5	TRPC4AP	0	intronic	1.226	NA	4	5	1	1	1
PAR	TRANS	20:33652964:C:G	rs717593	20	33652964	G	C	0.08748	9.904e-11	-0.4163	0.06434	0.988298	rs73905019	5	TRPC4AP	0	intronic	2.237	6	4	5	1	1	1
PAR	TRANS	20:33654584:C:T	rs11167254	20	33654584	C	T	0.08748	NA	NA	NA	0.988298	rs73905019	5	TRPC4AP	0	intronic	3.946	6	4	5	1	1	1
PAR	TRANS	20:33654689:A:C	rs79439610	20	33654689	C	A	0.08748	9.679e-11	-0.4168	0.06438	0.988298	rs73905019	5	TRPC4AP	0	intronic	0.653	5	4	5	1	1	1
PAR	TRANS	20:33655535:C:T	rs76363448	20	33655535	T	C	0.08748	9.904e-11	-0.4163	0.06434	0.988298	rs73905019	5	TRPC4AP	0	intronic	7.915	6	4	4	1	1	1
PAR	TRANS	20:33656603:A:G	rs11167255	20	33656603	G	A	0.08748	NA	NA	NA	0.988298	rs73905019	5	TRPC4AP	0	intronic	2.283	7	4	5	1	1	1
PAR	TRANS	20:33657510:A:G	rs138628775	20	33657510	A	G	0.08748	9.904e-11	-0.4163	0.06434	0.988298	rs73905019	5	TRPC4AP	0	intronic	0.768	5	4	5	1	1	1
PAR	TRANS	20:33658658:C:T	rs74543591	20	33658658	T	C	0.08748	9.904e-11	-0.4163	0.06434	0.988298	rs73905019	5	TRPC4AP	0	intronic	4.213	6	2	5	1	1	1
PAR	TRANS	20:33659312:C:G	rs144797168	20	33659312	C	G	0.08748	1.019e-10	-0.416	0.06433	0.988298	rs73905019	5	TRPC4AP	0	intronic	1.771	6	5	5	1	1	1
PAR	TRANS	20:33659734:A:T	rs150886303	20	33659734	T	A	0.08748	NA	NA	NA	0.988298	rs73905019	5	TRPC4AP	0	intronic	4.102	7	5	5	1	1	1
PAR	TRANS	20:33659750:C:T	rs139403823	20	33659750	T	C	0.08748	9.904e-11	-0.4163	0.06434	0.988298	rs73905019	5	TRPC4AP	0	intronic	3.815	6	5	5	1	1	1
PAR	TRANS	20:33660442:A:G	rs140622086	20	33660442	A	G	0.08748	5.685e-11	-0.4204	0.06415	0.988298	rs73905019	5	TRPC4AP	0	intronic	5.047	7	5	5	1	1	1
PAR	TRANS	20:33663515:C:T	rs142304991	20	33663515	T	C	0.08748	1.019e-10	-0.416	0.06433	0.988298	rs73905019	5	TRPC4AP	0	intronic	4.552	7	4	5	1	1	1
PAR	TRANS	20:33664583:C:G	rs8116257	20	33664583	C	G	0.08748	NA	NA	NA	0.988298	rs73905019	5	TRPC4AP	0	intronic	3.489	7	4	5	1	1	1
PAR	TRANS	20:33665831:A:C	rs78704804	20	33665831	A	C	0.08748	1.019e-10	-0.416	0.06433	0.988298	rs73905019	5	TRPC4AP	0	intronic	4.838	5	4	4	1	1	1
PAR	TRANS	20:33667424:C:T	rs78202808	20	33667424	T	C	0.08748	NA	NA	NA	0.988298	rs73905019	5	TRPC4AP	0	intronic	4.912	5	4	5	1	1	1
PAR	TRANS	20:33667783:A:C	rs117236853	20	33667783	C	A	0.08648	1.019e-10	-0.416	0.06433	0.97665	rs73905019	5	TRPC4AP	0	intronic	9.477	5	4	5	1	1	1
PAR	TRANS	20:33668260:C:T	rs6579215	20	33668260	C	T	0.08648	NA	NA	NA	0.97665	rs73905019	5	TRPC4AP	0	intronic	0.69	5	4	5	1	1	1
PAR	TRANS	20:33668297:C:T	rs6579216	20	33668297	T	C	0.08648	NA	NA	NA	0.97665	rs73905019	5	TRPC4AP	0	intronic	6.835	5	4	5	1	1	1
PAR	TRANS	20:33671725:A:C	rs76850134	20	33671725	A	C	0.08748	1.019e-10	-0.416	0.06433	0.988298	rs73905019	5	TRPC4AP	0	intronic	5.011	7	4	5	1	1	1
PAR	TRANS	20:33671947:A:G	rs147614901	20	33671947	A	G	0.08748	1.019e-10	-0.416	0.06433	0.988298	rs73905019	5	TRPC4AP	0	intronic	0.821	6	4	5	1	1	1
PAR	TRANS	20:33673843:C:T	rs11907594	20	33673843	C	T	0.08748	NA	NA	NA	0.988298	rs73905019	5	TRPC4AP	0	intronic	2.819	6	4	5	1	1	1
PAR	TRANS	20:33674004:C:T	rs55993524	20	33674004	C	T	0.08748	1.019e-10	-0.416	0.06433	0.988298	rs73905019	5	TRPC4AP	0	intronic	2.794	7	4	5	1	1	1
PAR	TRANS	20:33674288:G:GTA	rs151331360	20	33674288	GTA	G	0.08648	NA	NA	NA	0.863328	rs73905019	5	TRPC4AP	0	intronic	2.976	NA	4	5	1	0	1
PAR	TRANS	20:33676109:C:T	rs8121957	20	33676109	T	C	0.08748	NA	NA	NA	0.988298	rs73905019	5	TRPC4AP	0	intronic	0.036	5	1	5	1	1	1
PAR	TRANS	20:33677164:A:G	rs11905354	20	33677164	G	A	0.08748	NA	NA	NA	0.988298	rs73905019	5	TRPC4AP	0	intronic	6.47	5	4	5	1	1	1
PAR	TRANS	20:33678368:A:G	rs192024492	20	33678368	G	A	0.08748	1.189e-10	-0.4147	0.06436	0.988298	rs73905019	5	TRPC4AP	0	intronic	6.238	5	3	5	1	1	1
PAR	TRANS	20:33678732:A:G	rs73903009	20	33678732	G	A	0.08748	NA	NA	NA	0.988298	rs73905019	5	TRPC4AP	0	intronic	9.321	4	1	7	1	1	1
PAR	TRANS	20:33682570:A:C	rs6060222	20	33682570	A	C	0.08847	NA	NA	NA	0.977078	rs73905019	5	TRPC4AP	1895	intergenic	2.727	5	5	15	1	1	1
PAR	TRANS	20:33682906:C:T	rs11908681	20	33682906	C	T	0.08847	NA	NA	NA	0.977078	rs73905019	5	TRPC4AP	2231	intergenic	5.17	6	5	15	1	1	1
PAR	TRANS	20:33683058:A:G	rs145850164	20	33683058	G	A	0.08748	1.704e-10	-0.4081	0.06389	0.988298	rs73905019	5	TRPC4AP	2383	intergenic	2.429	7	5	15	1	1	1
PAR	TRANS	20:33683430:A:G	rs78517073	20	33683430	G	A	0.08748	1.477e-10	-0.4096	0.0639	0.988298	rs73905019	5	TRPC4AP	2755	intergenic	1.701	5	5	15	1	1	1
PAR	TRANS	20:33684909:A:T	rs7261312	20	33684909	A	T	0.08847	NA	NA	NA	0.977078	rs73905019	5	TRPC4AP	4234	intergenic	1.72	7	5	15	1	1	1
PAR	TRANS	20:33685627:C:CAT	rs199542306	20	33685627	CAT	C	0.08847	NA	NA	NA	0.976678	rs73905019	5	TRPC4AP	4952	intergenic	1.02	NA	5	15	1	1	1
PAR	TRANS	20:33686084:C:CTTTTTTTA	20:33686084:C:CTTTTTTTA	20	33686084	C	CTTTTTTTA	0.001988	NA	NA	NA	0.976695	rs73905019	5	TRPC4AP	5409	intergenic	10.9	NA	5	15	1	0	1
PAR	TRANS	20:33686084:C:CTTTTTTTT	20:33686084:C:CTTTTTTTT	20	33686084	C	CTTTTTTTT	0.08648	NA	NA	NA	0.976695	rs73905019	5	TRPC4AP	5409	NA	10.9	NA	5	15	1	0	1
PAR	TRANS	20:33686404:C:G	rs6060225	20	33686404	C	G	0.08847	NA	NA	NA	0.977078	rs73905019	5	TRPC4AP	5729	intergenic	1.64	6	5	15	1	1	1
PAR	TRANS	20:33689308:C:T	rs6060230	20	33689308	C	T	0.08946	NA	NA	NA	0.965896	rs73905019	5	TRPC4AP	8633	intergenic	11.96	6	5	15	1	1	1
PAR	TRANS	20:33689941:A:T	rs76648234	20	33689941	T	A	0.08748	1.759e-10	-0.4077	0.06387	0.988298	rs73905019	5	TRPC4AP	9266	intergenic	2.145	6	5	15	1	1	1
PAR	TRANS	20:33691652:A:G	rs6060235	20	33691652	A	G	0.08748	5.461e-11	-0.4167	0.06352	0.988298	rs73905019	5	TRPC4AP	10977	intergenic	0.368	7	5	15	0	1	1
PAR	TRANS	20:33692261:C:T	rs8117100	20	33692261	T	C	0.08748	7.56e-11	-0.4138	0.06356	0.988298	rs73905019	5	EDEM2	10905	intergenic	7.095	5	5	15	0	1	1
PAR	TRANS	20:33692618:A:C	rs6060236	20	33692618	C	A	0.08748	6.337e-11	-0.4151	0.06349	0.988298	rs73905019	5	EDEM2	10548	intergenic	9.528	4	5	15	0	1	1
PAR	TRANS	20:33693175:G:T	rs117316403	20	33693175	T	G	0.08748	1.259e-10	-0.4272	0.06639	0.988298	rs73905019	5	EDEM2	9991	intergenic	1.436	6	5	15	1	1	1
PAR	TRANS	20:33693177:G:T	rs112777695	20	33693177	T	G	0.08847	3.727e-10	-0.4029	0.0643	0.976678	rs73905019	5	EDEM2	9989	intergenic	0.04	6	5	15	1	1	1
PAR	TRANS	20:33693582:C:T	rs7270326	20	33693582	T	C	0.08847	NA	NA	NA	0.977078	rs73905019	5	EDEM2	9584	intergenic	8.945	6	5	15	1	1	1
PAR	TRANS	20:33693650:C:G	rs17319967	20	33693650	G	C	0.08748	6.72e-11	-0.4146	0.0635	0.988298	rs73905019	5	EDEM2	9516	intergenic	0.559	7	5	15	1	1	1
PAR	TRANS	20:33694210:A:G	rs6060237	20	33694210	A	G	0.1233	2.059e-09	-0.3295	0.05497	0.656324	rs73905019	5	EDEM2	8956	intergenic	0.793	7	5	15	1	1	1
PAR	TRANS	20:33694540:A:G	rs6060238	20	33694540	G	A	0.1233	3.102e-09	-0.3255	0.05491	0.656324	rs73905019	5	EDEM2	8626	intergenic	15.49	7	5	15	1	1	1
PAR	TRANS	20:33694580:C:T	rs6060239	20	33694580	T	C	0.1233	2.372e-09	-0.3285	0.055	0.656324	rs73905019	5	EDEM2	8586	intergenic	5.255	6	5	15	1	1	1
PAR	TRANS	20:33694699:A:C	rs6060240	20	33694699	C	A	0.1243	1.968e-09	-0.33	0.05498	0.650664	rs73905019	5	EDEM2	8467	intergenic	2.545	7	5	15	1	1	1
PAR	TRANS	20:33694801:C:T	rs6058181	20	33694801	T	C	0.1233	1.957e-09	-0.33	0.05498	0.656324	rs73905019	5	EDEM2	8365	intergenic	2.382	6	5	15	1	1	1
PAR	TRANS	20:33696486:C:T	rs6058182	20	33696486	C	T	0.08748	2.026e-10	-0.4069	0.06397	0.988298	rs73905019	5	EDEM2	6680	intergenic	1.076	7	5	15	1	1	1
PAR	TRANS	20:33696495:A:G	rs6060241	20	33696495	G	A	0.08748	2.03e-10	-0.4069	0.06398	0.988298	rs73905019	5	EDEM2	6671	intergenic	0.12	7	5	15	1	1	1
PAR	TRANS	20:33698016:G:T	rs6060242	20	33698016	T	G	0.08847	NA	NA	NA	0.977078	rs73905019	5	EDEM2	5150	intergenic	7.083	6	4	5	1	1	1
PAR	TRANS	20:33699435:A:G	rs6060244	20	33699435	G	A	0.08748	7.428e-11	-0.4139	0.06355	0.988298	rs73905019	5	EDEM2	3731	intergenic	8.149	1f	4	5	1	1	1
PAR	TRANS	20:33699625:A:G	rs6060245	20	33699625	A	G	0.08748	6.491e-11	-0.4152	0.06354	0.988298	rs73905019	5	EDEM2	3541	intergenic	5.079	5	4	5	1	1	1
PAR	TRANS	20:33700717:A:G	rs28469723	20	33700717	A	G	0.08748	6.591e-11	-0.415	0.06354	0.988298	rs73905019	5	EDEM2	2449	intergenic	7.954	7	4	5	1	1	1
PAR	TRANS	20:33701107:A:G	rs6060246	20	33701107	A	G	0.08748	6.491e-11	-0.4152	0.06354	0.988298	rs73905019	5	EDEM2	2059	intergenic	2.884	1f	4	5	1	1	1
PAR	TRANS	20:33701652:A:G	rs6058185	20	33701652	A	G	0.08847	NA	NA	NA	0.977078	rs73905019	5	EDEM2	1514	intergenic	4.535	4	4	5	1	1	1
PAR	TRANS	20:33702104:C:T	rs79341738	20	33702104	T	C	0.08748	5.283e-11	-0.4172	0.06355	0.988298	rs73905019	5	EDEM2	1062	intergenic	2.939	6	4	5	1	1	1
PAR	TRANS	20:33702280:G:T	rs79438986	20	33702280	T	G	0.08748	1.461e-10	-0.4096	0.06389	0.988298	rs73905019	5	EDEM2	886	downstream	7.442	7	4	5	1	1	1
PAR	TRANS	20:33702831:C:T	rs112318873	20	33702831	T	C	0.08748	6.491e-11	-0.4152	0.06354	0.988298	rs73905019	5	EDEM2	335	downstream	2.231	7	4	5	1	1	1
PAR	TRANS	20:33702998:C:G	rs75888794	20	33702998	G	C	0.08946	6.491e-11	-0.4152	0.06354	0.965287	rs73905019	5	EDEM2	168	downstream	4.806	5	4	5	1	1	1
PAR	TRANS	20:33703134:A:G	rs17092297	20	33703134	G	A	0.08946	NA	NA	NA	0.965896	rs73905019	5	EDEM2	32	downstream	3.848	6	4	4	1	1	1
PAR	TRANS	20:33707177:C:T	rs111641740	20	33707177	C	T	0.08847	1.154e-10	-0.4101	0.06361	0.976678	rs73905019	5	EDEM2	0	intronic	0.068	7	4	4	1	1	1
PAR	TRANS	20:33717245:A:G	rs6579220	20	33717245	G	A	0.1123	NA	NA	NA	0.72054	rs73905019	5	EDEM2	0	intronic	1.716	7	4	5	1	1	1
PAR	TRANS	20:33718993:C:G	rs6120843	20	33718993	C	G	0.1133	NA	NA	NA	0.731679	rs73905019	5	EDEM2	0	intronic	0.397	1f	4	4	1	1	1
PAR	TRANS	20:33719400:A:G	rs56289894	20	33719400	G	A	0.1133	NA	NA	NA	0.731679	rs73905019	5	EDEM2	0	intronic	4.22	7	4	4	1	1	1
PAR	TRANS	20:33719687:C:T	rs1033797	20	33719687	T	C	0.1133	NA	NA	NA	0.731679	rs73905019	5	EDEM2	0	intronic	6.045	5	4	4	1	1	1
PAR	TRANS	20:33720033:A:C	rs1033799	20	33720033	C	A	0.1123	NA	NA	NA	0.72054	rs73905019	5	EDEM2	0	intronic	1.368	1d	4	4	1	1	1
PAR	TRANS	20:33720157:G:T	rs6060257	20	33720157	G	T	0.1123	NA	NA	NA	0.72054	rs73905019	5	EDEM2	0	intronic	0.077	6	4	4	1	1	1
PAR	TRANS	20:33720240:G:T	rs6120844	20	33720240	G	T	0.1133	NA	NA	NA	0.731679	rs73905019	5	EDEM2	0	intronic	2.191	6	4	4	1	1	1
PAR	TRANS	20:33720592:C:T	rs11908647	20	33720592	T	C	0.08847	NA	NA	NA	0.95429	rs73905019	5	EDEM2	0	intronic	3.653	7	4	4	1	1	1
PAR	TRANS	20:33720920:C:T	rs11908683	20	33720920	T	C	0.08847	7.11e-10	-0.392	0.06359	0.95429	rs73905019	5	EDEM2	0	intronic	1.709	7	4	4	1	1	1
PAR	TRANS	20:33721261:C:G	rs75287019	20	33721261	C	G	0.08847	5.862e-10	-0.3929	0.06341	0.95429	rs73905019	5	EDEM2	0	intronic	6.637	7	4	4	1	1	1
PAR	TRANS	20:33721333:A:G	rs139791629	20	33721333	G	A	0.08847	5.801e-10	-0.3926	0.06334	0.95429	rs73905019	5	EDEM2	0	intronic	0.285	7	4	4	1	1	1
PAR	TRANS	20:33721356:A:G	rs11904893	20	33721356	A	G	0.08847	NA	NA	NA	0.95429	rs73905019	5	EDEM2	0	intronic	0.387	7	4	4	1	1	1
PAR	TRANS	20:33721426:C:T	rs145497211	20	33721426	C	T	0.08847	6.486e-10	-0.3926	0.06353	0.95429	rs73905019	5	EDEM2	0	intronic	7.679	7	4	4	1	1	1
PAR	TRANS	20:33722863:A:G	rs2295888	20	33722863	A	G	0.08847	NA	NA	NA	0.95429	rs73905019	5	EDEM2	0	intronic	6.887	2b	2	4	1	1	1
PAR	TRANS	20:33723455:A:AAATAAT	rs141521143	20	33723455	A	AAATAAT	0.08847	NA	NA	NA	0.95429	rs73905019	5	EDEM2	0	intronic	2.101	NA	4	4	1	1	1
PAR	TRANS	20:33724221:C:T	rs75648520	20	33724221	C	T	0.08847	7.154e-10	-0.392	0.06359	0.95429	rs73905019	5	EDEM2	0	intronic	4.445	2b	2	4	1	1	1
PAR	TRANS	20:33724557:G:GAA	rs554652128	20	33724557	GAA	G	0.1302	NA	NA	NA	0.628651	rs73905019	5	EDEM2	0	intronic	0.673	NA	4	4	1	0	1
PAR	TRANS	20:33724758:A:G	rs73903017	20	33724758	A	G	0.08847	NA	NA	NA	0.95429	rs73905019	5	EDEM2	0	intronic	9.826	4	4	4	1	1	1
PAR	TRANS	20:33725207:A:G	rs11907574	20	33725207	A	G	0.08847	NA	NA	NA	0.95429	rs73905019	5	EDEM2	0	intronic	4.261	7	4	4	1	1	1
PAR	TRANS	20:33726150:C:T	rs60866116	20	33726150	T	C	0.08847	NA	NA	NA	0.95429	rs73905019	5	EDEM2	0	intronic	2.29	5	4	4	1	1	1
PAR	TRANS	20:33726536:C:T	rs55921558	20	33726536	C	T	0.08847	6.497e-10	-0.3936	0.0637	0.95429	rs73905019	5	EDEM2	0	intronic	2.842	7	4	5	1	1	1
PAR	TRANS	20:33726631:C:T	rs55750106	20	33726631	C	T	0.08847	4.268e-10	-0.3962	0.06344	0.95429	rs73905019	5	EDEM2	0	intronic	3.768	6	4	5	1	1	1
PAR	TRANS	20:33726873:C:T	rs8119827	20	33726873	C	T	0.08847	4.268e-10	-0.3962	0.06344	0.95429	rs73905019	5	EDEM2	0	intronic	2.85	5	4	5	1	1	1
PAR	TRANS	20:33727023:A:G	rs8126407	20	33727023	A	G	0.08847	NA	NA	NA	0.95429	rs73905019	5	EDEM2	0	intronic	0.36	7	4	5	1	1	1
PAR	TRANS	20:33727779:G:T	rs73903019	20	33727779	G	T	0.08847	NA	NA	NA	0.95429	rs73905019	5	EDEM2	0	intronic	0.647	7	4	5	1	1	1
PAR	TRANS	20:33728235:C:T	rs144439724	20	33728235	C	T	0.08847	6.522e-10	-0.3936	0.0637	0.95429	rs73905019	5	EDEM2	0	intronic	2.939	6	4	4	1	1	1
PAR	TRANS	20:33728922:C:CAAAAAAAAAAAAAA	rs577172738	20	33728922	C	CAAAAAAAAAAAAAA	0.09642	NA	NA	NA	0.872101	rs73905019	5	EDEM2	0	intronic	2.098	NA	4	4	1	0	1
PAR	TRANS	20:33729442:A:C	rs11906318	20	33729442	A	C	0.08847	NA	NA	NA	0.95429	rs73905019	5	EDEM2	0	intronic	1.491	5	4	4	1	1	1
PAR	TRANS	20:33729477:C:G	rs11908232	20	33729477	C	G	0.08847	NA	NA	NA	0.95429	rs73905019	5	EDEM2	0	intronic	4.458	5	4	4	1	1	1
PAR	TRANS	20:33729479:A:G	rs11908100	20	33729479	G	A	0.08847	NA	NA	NA	0.95429	rs73905019	5	EDEM2	0	intronic	6.997	5	4	4	1	1	1
PAR	TRANS	20:33730644:C:T	rs11167258	20	33730644	C	T	0.08847	NA	NA	NA	0.95429	rs73905019	5	EDEM2	0	intronic	4.401	7	4	4	1	1	1
PAR	TRANS	20:33730691:C:CCT	rs35072131	20	33730691	C	CCT	0.08847	NA	NA	NA	0.95429	rs73905019	5	EDEM2	0	intronic	8.263	NA	4	4	1	1	1
PAR	TRANS	20:33731010:A:G	rs12105996	20	33731010	G	A	0.08847	NA	NA	NA	0.95429	rs73905019	5	EDEM2	0	intronic	3.549	5	4	4	1	1	1
PAR	TRANS	20:33731437:A:T	rs57690120	20	33731437	A	T	0.08847	NA	NA	NA	0.95429	rs73905019	5	EDEM2	0	intronic	8.354	5	4	4	1	1	1
PAR	TRANS	20:33731484:A:T	rs79048371	20	33731484	T	A	0.08847	5.851e-10	-0.3941	0.06361	0.95429	rs73905019	5	EDEM2	0	intronic	2.215	5	4	4	1	1	1
PAR	TRANS	20:33732369:G:T	rs12106264	20	33732369	T	G	0.08847	NA	NA	NA	0.95429	rs73905019	5	EDEM2	0	intronic	3.248	5	4	5	1	1	1
PAR	TRANS	20:33733641:A:G	rs114948279	20	33733641	G	A	0.08847	4.098e-10	-0.3977	0.06362	0.95429	rs73905019	5	EDEM2	0	intronic	0.003	7	1	5	1	1	1
PAR	TRANS	20:33737661:C:T	rs11907010	20	33737661	C	T	0.08847	3.707e-10	-0.3991	0.06368	0.95429	rs73905019	5	EDEM2	0	intronic	0.228	5	5	15	1	1	1
PAR	TRANS	20:33739456:C:T	rs80277764	20	33739456	C	T	0.08847	5.352e-10	-0.3962	0.06379	0.95429	rs73905019	5	EDEM2	0	intronic	0.239	5	2	15	1	1	1
PAR	TRANS	20:33739915:A:ATTC	rs141091409	20	33739915	A	ATTC	0.08847	NA	NA	NA	0.95429	rs73905019	5	EDEM2	0	intronic	1.986	NA	5	15	1	1	1
PAR	TRANS	20:33739915:A:C	rs181784772	20	33739915	A	C	0.000994	NA	NA	NA	0.95429	rs73905019	5	EDEM2	0	NA	1.774	5	5	15	1	0	1
PAR	TRANS	20:33741570:A:G	rs376468120	20	33741570	G	A	0.08052	6.721e-09	-0.381	0.0657	0.884444	rs73905019	5	EDEM2	0	intronic	3.077	7	5	15	1	1	1
PAR	TRANS	20:33745891:A:G	rs141474375	20	33745891	A	G	0.08847	4.128e-10	-0.398	0.06367	0.95429	rs73905019	5	EDEM2	0	intronic	1.021	7	5	15	1	1	1
PAR	TRANS	20:33746668:G:T	rs74626382	20	33746668	G	T	0.08847	5.868e-10	-0.3954	0.06381	0.95429	rs73905019	5	EDEM2	0	intronic	0.443	6	5	15	1	1	1
PAR	TRANS	20:33746789:A:C	rs144917890	20	33746789	C	A	0.08847	6.169e-10	-0.3939	0.06367	0.95429	rs73905019	5	EDEM2	0	intronic	3.505	7	5	15	1	1	1
PAR	TRANS	20:33748229:A:T	rs58088385	20	33748229	T	A	0.09046	1.616e-09	-0.3924	0.06503	0.932564	rs73905019	5	EDEM2	0	intronic	1.774	6	5	15	1	0	1
PAR	TRANS	20:33752110:G:T	rs143373163	20	33752110	G	T	0.08847	9.418e-10	-0.3897	0.06367	0.95429	rs73905019	5	EDEM2	0	intronic	10.28	5	5	15	1	1	1
PAR	TRANS	20:33754405:A:G	rs8119351	20	33754405	G	A	0.08748	6.059e-10	-0.3946	0.06375	0.942739	rs73905019	5	EDEM2	0	intronic	5.477	2b	5	15	1	1	1
PAR	TRANS	20:33755221:G:GTTGTTTGTT	rs556913244	20	33755221	GTTGTTTGTT	G	0.08847	NA	NA	NA	0.931772	rs73905019	5	EDEM2	0	intronic	9.793	NA	5	15	1	0	1
PAR	TRANS	20:33755221:GTTGTT:GTTGTTTGTT	rs561345922	20	33755221	GTTGTTTGTT	GTTGTT	0.4304	NA	NA	NA	0.931772	rs73905019	5	EDEM2	0	NA	NA	NA	5	15	1	1	1
PAR	TRANS	20:33759272:C:G	rs2069940	20	33759272	C	G	0.08748	3.5e-08	-0.346	0.06273	0.920275	rs73905019	5	EDEM2	0	intronic	1.095	6	1	15	1	1	1
PAR	TRANS	20:33761837:A:C	20:33761837:A:C	20	33761837	C	A	0.08847	NA	NA	NA	0.910892	rs73905019	5	EDEM2:PROCR	00:00:00	intronic	6.379	4	1	5	1	0	1
PAR	TRANS	20:33761837:C:G	20:33761837:C:G	20	33761837	C	G	0.4284	NA	NA	NA	0.910892	rs73905019	5	EDEM2:PROCR	00:00:00	NA	6.248	NA	1	5	1	1	1
PAR	TRANS	20:33763702:G:GT	rs540574262	20	33763702	G	GT	0.09046	NA	NA	NA	0.865308	rs73905019	5	EDEM2:PROCR	00:00:00	intronic	0.222	NA	4	5	1	0	1
PAR	TRANS	20:33764554:A:G	rs867186	20	33764554	A	G	0.08748	3.149e-08	-0.3463	0.06258	0.920275	rs73905019	5	EDEM2:PROCR	00:00:00	exonic	16.65	1f	4	15	1	1	1
PAR	TRANS	20:33767770:C:T	rs11907011	20	33767770	C	T	0.08748	3.976e-08	-0.3443	0.06267	0.920275	rs73905019	5	EDEM2	0	intronic	2.384	4	2	15	1	1	1
PAR	TRANS	20:33768439:C:CT	rs11427024	20	33768439	C	CT	0.08748	NA	NA	NA	0.920275	rs73905019	5	EDEM2	0	intronic	10.27	NA	4	15	1	1	1
PAR	TRANS	20:33768523:C:T	rs7265317	20	33768523	T	C	0.08748	4.09e-08	-0.3439	0.06267	0.920275	rs73905019	5	EDEM2	0	intronic	5.073	4	4	15	1	1	1
PAR	TRANS	20:33768650:G:GTTTGTTT	rs10564067	20	33768650	GTTTGTTT	G	0.08847	NA	NA	NA	0.910892	rs73905019	5	EDEM2	0	intronic	1.1	NA	4	15	1	1	1
PAR	TRANS	20:33769926:A:G	rs945961	20	33769926	A	G	0.08748	4.147e-08	-0.3438	0.06267	0.920275	rs73905019	5	EDEM2	0	intronic	5.345	5	4	15	1	1	1
PAR	TRANS	20:33773375:A:C	rs7263203	20	33773375	A	C	0.08748	4.17e-08	-0.3437	0.06267	0.920275	rs73905019	5	EDEM2	0	intronic	13.96	6	5	15	1	1	1
PAR	TRANS	20:33773630:A:G	rs117249133	20	33773630	A	G	0.08748	3.458e-08	-0.3464	0.06277	0.920275	rs73905019	5	EDEM2	0	intronic	9.971	7	5	15	1	1	1
PAR	TRANS	20:33775200:A:G	rs11167260	20	33775200	G	A	0.08748	4.243e-08	-0.3435	0.06267	0.920275	rs73905019	5	EDEM2	0	intronic	7.2	1f	5	15	1	1	1
PAR	TRANS	20:33778866:A:T	rs11904888	20	33778866	T	A	0.08748	2.646e-08	-0.3494	0.0628	0.920275	rs73905019	5	EDEM2	0	intronic	3.278	7	4	15	1	1	1
PAR	TRANS	20:33783053:G:T	rs78967641	20	33783053	G	T	0.08648	1.845e-08	-0.3569	0.06343	0.908832	rs73905019	5	EDEM2	0	intronic	0.169	6	5	15	1	1	1
PAR	TRANS	20:33783805:A:G	rs141932846	20	33783805	G	A	0.08648	1.869e-08	-0.3568	0.06342	0.908832	rs73905019	5	EDEM2	0	intronic	9.198	7	5	15	1	1	1
PAR	TRANS	20:33783983:C:CAA	rs532485080	20	33783983	CAA	C	0.1103	NA	NA	NA	0.649872	rs73905019	5	EDEM2	0	intronic	7.311	NA	5	15	1	0	1
PAR	TRANS	20:33784021:A:C	rs11906148	20	33784021	C	A	0.08648	1.822e-08	-0.3571	0.06343	0.908832	rs73905019	5	EDEM2	0	intronic	9.613	5	5	15	1	1	1
PAR	TRANS	20:33786677:C:T	rs117802529	20	33786677	C	T	0.08648	2.644e-08	-0.353	0.06344	0.908832	rs73905019	5	EDEM2	0	intronic	7.633	7	5	9	1	1	1
PAR	TRANS	20:33792559:C:CA	rs139189391	20	33792559	C	CA	0.08648	NA	NA	NA	0.908832	rs73905019	5	EDEM2	0	intronic	6.587	NA	4	15	1	1	1
PAR	TRANS	20:33796192:C:G	rs17092456	20	33796192	G	C	0.09344	2.307e-08	-0.3448	0.06169	0.860952	rs73905019	5	EDEM2	0	intronic	9.204	1f	1	15	1	1	1
PAR	TRANS	20:33799176:A:C	rs17406518	20	33799176	A	C	0.1014	9.082e-07	-0.2965	0.06037	0.695328	rs73905019	5	EDEM2	0	intronic	6.509	5	4	15	1	1	1
PAR	TRANS	20:33801283:C:T	rs11699306	20	33801283	T	C	0.1014	2.582e-06	-0.2812	0.0598	0.695328	rs73905019	5	EDEM2	0	intronic	10.41	5	5	15	1	1	1
PAR	TRANS	20:33825157:C:T	rs56280929	20	33825157	C	T	0.1014	8.204e-07	-0.3001	0.06086	0.695328	rs73905019	5	EDEM2:MMP24-AS1:MMP24	00:00:00	ncRNA_intronic	5.529	7	4	5	1	1	1
LAT	TRANS	1:47945825:C:T	rs6676159	1	47945825	C	T	0.3519	2.647e-09	2.03	0.341	0.915883	rs12405720	1	RP4-666O22.3	3544	intergenic	1.324	5	5	14	1	1	1
LAT	TRANS	1:47945860:C:G	rs6658691	1	47945860	C	G	0.3519	1.233e-09	2.073	0.3411	0.915883	rs12405720	1	RP4-666O22.3	3509	intergenic	1.006	5	5	14	1	1	1
LAT	TRANS	1:47961173:A:AT	rs74897603	1	47961173	A	AT	0.3608	NA	NA	NA	0.987144	rs12405720	1	RPL21P24	2392	intergenic	18.37	NA	7	14	1	0	1
LAT	TRANS	1:47962802:A:T	rs1591658	1	47962802	T	A	0.3618	NA	NA	NA	0.991439	rs12405720	1	RPL21P24	763	downstream	1.304	7	5	14	1	1	1
LAT	TRANS	1:47970998:A:T	rs12405720	1	47970998	A	T	0.3598	5.904e-11	2.199	0.3358	1	rs12405720	1	AL356458.1	2686	intergenic	0.624	6	13	14	1	1	1
LAT	TRANS	1:47978609:C:T	rs7523969	1	47978609	C	T	0.3638	NA	NA	NA	0.957419	rs12405720	1	AL356458.1	10297	intergenic	3.321	7	5	14	0	1	1
LAT	TRANS	1:47979922:G:T	rs10890487	1	47979922	T	G	0.2604	1.218e-09	2.174	0.3576	0.586758	rs12405720	1	AL356458.1	11610	intergenic	2.04	3a	5	14	0	1	1
LAT	TRANS	1:47982642:C:G	rs1415540	1	47982642	G	C	0.2604	8.395e-10	2.193	0.3573	0.586758	rs12405720	1	AL356458.1	14330	intergenic	0.211	6	5	14	0	1	1
LAT	TRANS	1:47984143:C:T	rs12118339	1	47984143	T	C	0.3628	NA	NA	NA	0.961629	rs12405720	1	AL356458.1	15831	intergenic	0.047	7	5	14	0	1	1
LAT	TRANS	1:47984381:A:G	rs529412	1	47984381	A	G	0.2614	8.723e-08	1.98	0.37	0.566406	rs12405720	1	AL356458.1	16069	intergenic	2.883	NA	5	14	0	1	1
LAT	TRANS	1:47993332:A:G	rs606852	1	47993332	G	A	0.2744	NA	NA	NA	0.59032	rs12405720	1	ATP6V0E1P4	22535	intergenic	3.16	NA	5	14	0	1	1
LAT	TRANS	2:202893182:AAAAC:AAAACAAAC	rs570817659	2	202893182	AAAACAAAC	AAAAC	0.2038	NA	NA	NA	0.650906	rs72936662	2	RP11-107N15.1	4310	intergenic	NA	NA	5	14	1	1	1
LAT	TRANS	2:202893182:AAAACAAAC:AAAACAAACAAACAAACAAAC	2:202893182:AAAACAAAC:AAAACAAACAAACAAACAAAC	2	202893182	AAAACAAAC	AAAACAAACAAACAAACAAAC	0.000994	NA	NA	NA	0.650906	rs72936662	2	RP11-107N15.1	4310	intergenic	NA	NA	5	14	1	0	1
LAT	TRANS	2:202893182:AAAACAAAC:AAAACAAACAAACAAAC	2:202893182:AAAACAAAC:AAAACAAACAAACAAAC	2	202893182	AAAACAAAC	AAAACAAACAAACAAAC	0.17	NA	NA	NA	0.650906	rs72936662	2	RP11-107N15.1	4310	intergenic	NA	NA	5	14	1	0	1
LAT	TRANS	2:202893182:AAAACAAAC:AAAACAAACAAAC	2:202893182:AAAACAAAC:AAAACAAACAAAC	2	202893182	AAAACAAAC	AAAACAAACAAAC	0.08847	NA	NA	NA	0.650906	rs72936662	2	RP11-107N15.1	4310	intergenic	NA	NA	5	14	1	0	1
LAT	TRANS	2:202893965:A:G	rs72934680	2	202893965	A	G	0.2068	8.874e-06	1.793	0.4036	0.628025	rs72936662	2	RP11-107N15.1	3527	intergenic	9.552	5	5	14	1	1	1
LAT	TRANS	2:202893966:G:T	rs72934682	2	202893966	T	G	0.2068	7.211e-06	1.812	0.4037	0.628025	rs72936662	2	RP11-107N15.1	3526	intergenic	5.275	5	5	14	1	1	1
LAT	TRANS	2:202896455:A:AT	rs79918891	2	202896455	AT	A	0.2058	NA	NA	NA	0.770521	rs72936662	2	RP11-107N15.1	1037	intergenic	16.31	NA	1	14	1	1	1
LAT	TRANS	2:202897288:A:G	rs67409803	2	202897288	G	A	0.2078	NA	NA	NA	0.780039	rs72936662	2	RP11-107N15.1	204	downstream	15.23	4	1	1	1	1	1
LAT	TRANS	2:202897368:C:T	rs2280509	2	202897368	C	T	0.2078	NA	NA	NA	0.780039	rs72936662	2	RP11-107N15.1	124	downstream	5.289	2b	1	1	1	1	1
LAT	TRANS	2:202903665:A:G	rs35595052	2	202903665	G	A	0.2078	NA	NA	NA	0.789543	rs72936662	2	FZD7	504	downstream	1.589	2b	1	14	1	1	1
LAT	TRANS	2:202904913:G:T	rs72934688	2	202904913	T	G	0.2078	NA	NA	NA	0.789543	rs72936662	2	FZD7	1752	intergenic	17.07	5	1	14	1	1	1
LAT	TRANS	2:202905113:A:C	rs72934692	2	202905113	A	C	0.2068	NA	NA	NA	0.774297	rs72936662	2	FZD7	1952	intergenic	16.73	6	4	14	1	1	1
LAT	TRANS	2:202911123:C:T	rs72934701	2	202911123	C	T	0.2386	9.649e-08	2.187	0.4101	0.934808	rs72936662	2	FZD7	7962	intergenic	1.365	5	5	14	1	1	1
LAT	TRANS	2:202911548:A:G	rs16838664	2	202911548	G	A	0.2376	8.289e-08	2.198	0.4099	0.939573	rs72936662	2	FZD7	8387	intergenic	1.016	3a	5	14	1	1	1
LAT	TRANS	2:202911707:C:T	rs72936605	2	202911707	T	C	0.2376	7.92e-08	2.202	0.41	0.939573	rs72936662	2	FZD7	8546	intergenic	2.251	3a	5	14	1	1	1
LAT	TRANS	2:202914898:C:T	rs16838685	2	202914898	C	T	0.2376	2.832e-08	2.284	0.4113	0.939573	rs72936662	2	FZD7	11737	intergenic	9.873	4	5	14	0	1	1
LAT	TRANS	2:202917127:A:G	rs72936628	2	202917127	G	A	0.2416	2.149e-08	2.291	0.4091	0.940889	rs72936662	2	FZD7	13966	intergenic	2.975	5	2	14	0	1	1
LAT	TRANS	2:202918232:C:T	rs72936629	2	202918232	C	T	0.2306	6.865e-09	2.408	0.4155	0.988604	rs72936662	2	FZD7	15071	intergenic	2.592	6	5	14	0	1	1
LAT	TRANS	2:202926245:A:G	rs72936650	2	202926245	A	G	0.2326	9.373e-09	2.382	0.4148	0.988654	rs72936662	2	AC079354.1	11732	intergenic	1.147	7	5	15	0	1	1
LAT	TRANS	2:202930971:A:G	rs72936662	2	202930971	G	A	0.2306	5.392e-09	2.406	0.4122	1	rs72936662	2	AC079354.1	7006	intergenic	4.829	6	5	15	1	1	1
LAT	TRANS	2:202941310:C:T	rs939745	2	202941310	T	C	0.2256	3.522e-08	2.267	0.4112	0.97173	rs72936662	2	AC079354.1	0	intronic	4.231	6	5	15	1	1	1
LAT	TRANS	2:202947292:C:G	rs7576034	2	202947292	C	G	0.2227	4.776e-08	2.264	0.4146	0.955018	rs72936662	2	AC079354.1	0	intronic	1.594	7	5	15	1	1	1
LAT	TRANS	2:202947332:A:AAG	rs71025275	2	202947332	A	AAG	0.2913	NA	NA	NA	0.734963	rs72936662	2	AC079354.1	0	intronic	0.648	NA	5	15	1	0	1
LAT	TRANS	2:202949672:C:T	rs1521883	2	202949672	T	C	0.2247	3.566e-08	2.28	0.4136	0.943281	rs72936662	2	AC079354.1	0	intronic	1.073	NA	5	15	1	1	1
LAT	TRANS	2:202949851:A:G	rs1521882	2	202949851	A	G	0.2247	9.292e-09	2.37	0.4126	0.943281	rs72936662	2	AC079354.1	0	intronic	2.165	NA	5	15	1	1	1
LAT	TRANS	2:202950098:A:G	rs6708538	2	202950098	G	A	0.2247	1.04e-08	2.36	0.4122	0.943281	rs72936662	2	AC079354.1	0	intronic	7.715	7	5	15	1	1	1
LAT	TRANS	2:202951681:A:G	rs1521881	2	202951681	G	A	0.2247	1.183e-08	2.359	0.4135	0.943281	rs72936662	2	AC079354.1	0	intronic	1.333	NA	5	15	1	1	1
LAT	TRANS	2:202952129:C:T	rs11678462	2	202952129	T	C	0.2247	1.317e-08	2.353	0.4139	0.943281	rs72936662	2	AC079354.1	0	intronic	0.639	7	5	15	1	1	1
LAT	TRANS	2:202952229:A:G	rs10931990	2	202952229	G	A	0.2247	2.009e-08	2.326	0.4145	0.943281	rs72936662	2	AC079354.1	0	intronic	0.547	6	5	15	1	1	1
LAT	TRANS	2:202953227:A:G	rs1521879	2	202953227	A	G	0.2247	3e-08	2.3	0.415	0.943281	rs72936662	2	AC079354.1	0	intronic	2.541	7	5	15	1	1	1
LAT	TRANS	2:203557508:A:G	rs113692118	2	203557508	A	G	0.05368	8.796e-06	3.379	0.7601	0.578692	rs113796732	3	FAM117B	0	intronic	2.973	5	5	15	1	1	1
LAT	TRANS	2:203625483:A:G	rs112372792	2	203625483	G	A	0.05765	4.557e-05	3.045	0.7468	0.60243	rs113796732	3	FAM117B	0	intronic	0.806	6	4	5	1	1	1
LAT	TRANS	2:203694478:A:G	rs116258072	2	203694478	G	A	0.04871	6.22e-05	3.238	0.8086	0.75673	rs113796732	3	ICA1L	0	intronic	1.769	7	5	15	1	1	1
LAT	TRANS	2:203930903:G:T	rs111620359	2	203930903	T	G	0.0497	2.277e-06	3.617	0.765	0.739869	rs113796732	3	NBEAL1	0	intronic	14.31	6	4	5	1	1	1
LAT	TRANS	2:203952523:A:C	rs113665863	2	203952523	A	C	0.0497	8.665e-07	3.727	0.7574	0.739869	rs113796732	3	NBEAL1	0	intronic	3.858	7	4	5	1	1	1
LAT	TRANS	2:204030016:C:T	rs113490971	2	204030016	T	C	0.02982	5.648e-05	4.205	1.044	0.734144	rs113796732	3	NBEAL1	0	intronic	6.313	7	4	5	1	1	1
LAT	TRANS	2:204044016:C:T	rs138982333	2	204044016	C	T	0.02982	5.273e-05	4.163	1.03	0.734144	rs113796732	3	NBEAL1	0	intronic	2.521	7	4	5	1	1	1
LAT	TRANS	2:204056647:C:T	rs116386508	2	204056647	C	T	0.03479	4.735e-07	4.435	0.8805	0.812746	rs113796732	3	NBEAL1	0	intronic	1.458	5	4	5	1	1	1
LAT	TRANS	2:204066671:A:G	rs112926099	2	204066671	G	A	0.0497	1.362e-06	3.655	0.7565	0.739869	rs113796732	3	NBEAL1	0	intronic	0.791	7	4	5	1	1	1
LAT	TRANS	2:204272580:A:G	rs113857824	2	204272580	A	G	0.02982	2.868e-05	4.345	1.038	0.734144	rs113796732	3	ABI2:RAPH1	00:00:00	intronic	4.691	5	4	5	1	1	1
LAT	TRANS	2:204298277:C:T	rs111737209	2	204298277	C	T	0.04175	1.26e-08	4.807	0.8444	0.948267	rs113796732	3	ABI2:RAPH1	00:00:00	UTR3	3.042	6	4	5	1	1	1
LAT	TRANS	2:204323814:C:G	rs113796732	2	204323814	G	C	0.03976	5.827e-10	5.274	0.8512	1	rs113796732	3	RAPH1	0	intronic	7.383	7	4	4	1	1	1
LAT	TRANS	2:204346740:A:C	rs9808515	2	204346740	A	C	0.04672	1.792e-05	3.991	0.9302	0.618193	rs113796732	3	RAPH1	0	intronic	1.515	6	4	5	1	1	1
LAT	TRANS	2:204372982:G:T	rs111737657	2	204372982	T	G	0.03479	2.997e-08	5.654	1.02	0.865652	rs113796732	3	RAPH1	0	intronic	6.08	6	4	15	1	1	1
LAT	TRANS	3:69301285:G:T	rs2314994	3	69301285	T	G	0.2237	1.085e-06	1.886	0.3867	0.714567	rs11128121	4	FRMD4B	0	intronic	3.602	NA	5	15	1	1	1
LAT	TRANS	3:69301920:C:T	rs9863628	3	69301920	C	T	0.2217	5.319e-07	1.937	0.3862	0.715326	rs11128121	4	FRMD4B	0	intronic	15.03	5	5	15	1	1	1
LAT	TRANS	3:69302563:A:G	rs1483892	3	69302563	A	G	0.1918	5.441e-07	2.035	0.4061	0.871505	rs11128121	4	FRMD4B	0	intronic	7.059	6	5	15	1	1	1
LAT	TRANS	3:69303968:A:T	rs9842177	3	69303968	A	T	0.2207	2.177e-07	2	0.3858	0.718181	rs11128121	4	FRMD4B	0	intronic	0.614	7	5	15	1	1	1
LAT	TRANS	3:69304150:A:C	rs9826784	3	69304150	C	A	0.2207	1.732e-07	2.016	0.3857	0.718181	rs11128121	4	FRMD4B	0	intronic	4.713	7	5	15	1	1	1
LAT	TRANS	3:69305113:C:T	rs9310143	3	69305113	T	C	0.2217	2.201e-07	2	0.386	0.72415	rs11128121	4	FRMD4B	0	intronic	0.625	3a	4	15	1	1	1
LAT	TRANS	3:69305247:T:TA	rs148497543	3	69305247	TA	T	0.1928	NA	NA	NA	0.87766	rs11128121	4	FRMD4B	0	intronic	2.472	NA	4	15	1	0	1
LAT	TRANS	3:69305274:A:G	rs9310144	3	69305274	G	A	0.2207	1.633e-07	2.023	0.3861	0.728997	rs11128121	4	FRMD4B	0	intronic	1.176	3a	4	15	1	1	1
LAT	TRANS	3:69305461:C:T	rs7619612	3	69305461	T	C	0.2207	2.099e-07	2.004	0.3859	0.728997	rs11128121	4	FRMD4B	0	intronic	0.09	2b	4	15	1	1	1
LAT	TRANS	3:69307885:A:G	rs7623989	3	69307885	A	G	0.2227	2.844e-07	1.973	0.3843	0.730158	rs11128121	4	FRMD4B	0	intronic	6.621	7	5	15	1	1	1
LAT	TRANS	3:69309530:A:G	rs35859177	3	69309530	G	A	0.1938	1.211e-07	2.146	0.4054	0.883853	rs11128121	4	FRMD4B	0	intronic	0.067	6	4	15	1	1	1
LAT	TRANS	3:69309730:A:G	rs7640048	3	69309730	A	G	0.2247	3.703e-07	1.952	0.384	0.722495	rs11128121	4	FRMD4B	0	intronic	0.052	7	4	15	1	1	1
LAT	TRANS	3:69310769:C:G	rs9820844	3	69310769	G	C	0.1948	1.336e-07	2.126	0.4031	0.877474	rs11128121	4	FRMD4B	0	intronic	5.791	5	4	15	1	1	0
LAT	TRANS	3:69313578:T:TTC	rs144688981	3	69313578	TTC	T	0.1938	NA	NA	NA	0.883853	rs11128121	4	FRMD4B	0	intronic	4.074	NA	5	15	1	0	0
LAT	TRANS	3:69313800:C:T	rs13059951	3	69313800	C	T	0.1948	2.368e-07	2.093	0.4049	0.877474	rs11128121	4	FRMD4B	0	intronic	2.147	5	5	15	1	1	0
LAT	TRANS	3:69315184:C:CA	rs530630940	3	69315184	C	CA	0.2038	NA	NA	NA	0.79751	rs11128121	4	FRMD4B	0	intronic	0.96	NA	4	15	1	0	0
LAT	TRANS	3:69315830:C:T	rs13323060	3	69315830	C	T	0.1968	1.086e-07	2.162	0.407	0.889977	rs11128121	4	FRMD4B	0	intronic	3.401	5	4	15	1	1	0
LAT	TRANS	3:69318332:A:G	rs35528796	3	69318332	A	G	0.2266	2.461e-07	2	0.3875	0.734565	rs11128121	4	FRMD4B	0	intronic	0.099	6	4	15	1	1	0
LAT	TRANS	3:69318952:G:T	rs4855303	3	69318952	T	G	0.2276	2.747e-07	1.992	0.3874	0.729845	rs11128121	4	FRMD4B	0	intronic	1.489	6	4	15	1	1	0
LAT	TRANS	3:69319064:A:C	rs4855371	3	69319064	A	C	0.2266	2.646e-07	1.994	0.3874	0.734565	rs11128121	4	FRMD4B	0	intronic	3.183	7	4	15	1	1	0
LAT	TRANS	3:69319503:A:G	rs2046374	3	69319503	A	G	0.2276	2.76e-07	1.991	0.3874	0.729845	rs11128121	4	FRMD4B	0	intronic	1.346	NA	4	15	1	1	0
LAT	TRANS	3:69319957:C:T	rs4092873	3	69319957	T	C	0.2266	5.007e-07	1.951	0.3882	0.734565	rs11128121	4	FRMD4B	0	intronic	0.681	NA	4	15	1	1	0
LAT	TRANS	3:69320101:C:T	rs2019265	3	69320101	T	C	0.1958	2.003e-07	2.12	0.4076	0.89635	rs11128121	4	FRMD4B	0	intronic	7.708	NA	4	15	1	1	0
LAT	TRANS	3:69320212:A:T	rs7630826	3	69320212	T	A	0.2256	3.292e-07	1.98	0.3878	0.73932	rs11128121	4	FRMD4B	0	intronic	4.922	7	4	15	1	1	0
LAT	TRANS	3:69320314:C:T	rs978016	3	69320314	T	C	0.1958	2.268e-07	2.111	0.4078	0.89635	rs11128121	4	FRMD4B	0	intronic	13.81	NA	4	15	1	1	0
LAT	TRANS	3:69320729:A:AT	rs11334768	3	69320729	AT	A	0.2247	NA	NA	NA	0.74229	rs11128121	4	FRMD4B	0	intronic	1.8	NA	4	15	1	0	0
LAT	TRANS	3:69321438:C:T	rs4855372	3	69321438	C	T	0.2266	2.339e-07	2.01	0.3888	0.734565	rs11128121	4	FRMD4B	0	intronic	0.532	6	5	15	1	1	0
LAT	TRANS	3:69323319:A:G	rs35547879	3	69323319	G	A	0.1978	4.912e-08	2.231	0.409	0.896286	rs11128121	4	FRMD4B	0	intronic	1.056	3a	5	15	1	1	0
LAT	TRANS	3:69324355:G:T	rs13077397	3	69324355	T	G	0.1968	9.343e-08	2.184	0.4089	0.902656	rs11128121	4	FRMD4B	0	intronic	5.776	6	5	15	1	1	0
LAT	TRANS	3:69325524:A:C	rs35233461	3	69325524	A	C	0.1958	5.448e-08	2.219	0.4082	0.909085	rs11128121	4	FRMD4B	0	intronic	3.679	5	5	15	1	1	0
LAT	TRANS	3:69327543:A:G	rs35362902	3	69327543	G	A	0.16	5.714e-06	1.991	0.4387	0.749609	rs11128121	4	FRMD4B	0	intronic	2.03	7	4	15	1	1	0
LAT	TRANS	3:69329080:C:T	rs79072812	3	69329080	T	C	0.2306	6.453e-09	2.251	0.3877	0.829448	rs11128121	4	FRMD4B	0	intronic	0.298	5	4	15	1	1	0
LAT	TRANS	3:69333045:C:T	rs13100429	3	69333045	C	T	0.2008	4.367e-09	2.375	0.4046	0.993479	rs11128121	4	FRMD4B	0	intronic	6.755	5	2	15	1	1	0
LAT	TRANS	3:69334517:C:T	rs13063380	3	69334517	T	C	0.161	6.012e-06	1.97	0.4352	0.742712	rs11128121	4	FRMD4B	0	intronic	0.375	6	4	15	1	1	0
LAT	TRANS	3:69334992:C:T	rs6803627	3	69334992	C	T	0.2008	3.428e-09	2.389	0.4041	0.993479	rs11128121	4	FRMD4B	0	intronic	1.148	6	4	15	1	1	0
LAT	TRANS	3:69335475:A:C	rs2200249	3	69335475	C	A	0.2008	2.841e-09	2.402	0.4042	0.993479	rs11128121	4	FRMD4B	0	intronic	1.055	NA	4	15	1	1	0
LAT	TRANS	3:69336557:C:T	rs13075447	3	69336557	T	C	0.2018	2.466e-09	2.411	0.4042	0.987014	rs11128121	4	FRMD4B	0	intronic	4.889	5	4	15	1	1	0
LAT	TRANS	3:69338070:A:C	rs11128121	3	69338070	C	A	0.1998	1.735e-09	2.435	0.4044	1	rs11128121	4	FRMD4B	0	intronic	4.991	2b	2	15	1	1	0
LAT	TRANS	3:69340189:C:T	rs71302178	3	69340189	T	C	0.167	8.921e-07	2.133	0.434	0.774991	rs11128121	4	FRMD4B	0	intronic	9.955	7	4	15	1	1	0
LAT	TRANS	3:69347016:A:G	rs33949736	3	69347016	A	G	0.2028	1.305e-05	1.806	0.4141	0.587479	rs11128121	4	FRMD4B	0	intronic	3.9	5	4	15	1	1	0
LAT	TRANS	4:102865304:A:G	rs13126505	4	102865304	G	A	0.06163	7.494e-08	-3.712	0.69	0.511542	rs13107325	5	BANK1	0	intronic	0.36	6	4	15	1	1	1
LAT	TRANS	4:102896591:G:T	rs13109404	4	102896591	T	G	0.06163	1.51e-08	-3.782	0.6681	0.511542	rs13107325	5	BANK1	0	intronic	0.341	6	4	15	1	1	1
LAT	TRANS	4:102921704:A:T	rs13127398	4	102921704	T	A	0.06262	2.082e-08	-3.744	0.6678	0.523542	rs13107325	5	BANK1:RP11-498M5.2	00:00:00	ncRNA_intronic	0.416	6	4	15	1	1	1
LAT	TRANS	4:102926923:A:G	rs34592089	4	102926923	G	A	0.05268	2.705e-11	-4.71	0.7068	0.571758	rs13107325	5	BANK1:RP11-498M5.2	00:00:00	ncRNA_intronic	0.701	7	4	15	1	1	1
LAT	TRANS	4:103001649:G:T	rs1813006	4	103001649	G	T	0.05964	3.653e-11	-5.052	0.7632	0.633524	rs13107325	5	BANK1	5679	intergenic	1.848	5	9	15	1	1	1
LAT	TRANS	4:103112470:A:G	rs6855246	4	103112470	A	G	0.09046	NA	NA	NA	0.591407	rs13107325	5	SLC39A8	59727	intergenic	0.313	7	9	15	0	1	1
LAT	TRANS	4:103146888:A:C	rs35225200	4	103146888	A	C	0.09245	9.671e-14	-4.89	0.6565	0.863334	rs13107325	5	SLC39A8	25309	intergenic	2.395	7	9	15	0	1	1
LAT	TRANS	4:103146890:A:T	rs35518360	4	103146890	A	T	0.09245	1.53e-13	-4.832	0.6541	0.863334	rs13107325	5	SLC39A8	25307	intergenic	0.228	7	9	15	0	1	1
LAT	TRANS	4:103188709:C:T	rs13107325	4	103188709	C	T	0.07952	1.663e-20	-5.993	0.6453	1	rs13107325	5	SLC39A8	0	exonic	23.1	5	4	15	1	1	1
LAT	TRANS	4:103198082:A:G	rs13135092	4	103198082	A	G	0.08549	2.535e-19	-5.546	0.6168	0.92726	rs13107325	5	SLC39A8	0	intronic	10.31	6	5	15	1	1	1
LAT	TRANS	4:103228830:C:T	rs13105581	4	103228830	C	T	0.0825	3.329e-12	-4.41	0.6331	0.869348	rs13135688	5	SLC39A8	0	intronic	9.664	7	4	15	1	1	1
LAT	TRANS	4:103283117:A:G	rs34333163	4	103283117	A	G	0.07654	3.824e-13	-4.771	0.6568	0.944928	rs13135688	5	SLC39A8	0	intergenic	2.777	7	5	15	1	1	1
LAT	TRANS	4:103284697:C:T	rs13114461	4	103284697	C	T	0.08052	7.081e-11	-4.025	0.6172	1	rs13135688	5	SLC39A8	0	intergenic	3.885	6	7	15	1	1	1
LAT	TRANS	4:103284865:C:T	rs13114738	4	103284865	C	T	0.08052	7.066e-11	-4.025	0.6173	1	rs13135688	5	SLC39A8	0	intergenic	0.811	5	7	15	1	1	1
LAT	TRANS	4:103285906:C:G	rs13135688	4	103285906	G	C	0.08052	6.642e-11	-4.031	0.6172	1	rs13135688	5	SLC39A8	0	intergenic	11.24	7	14	15	1	1	1
LAT	TRANS	4:103287131:A:G	rs13143234	4	103287131	G	A	0.08052	6.76e-11	-4.029	0.6172	1	rs13135688	5	SLC39A8	0	intergenic	0.264	7	14	15	1	1	1
LAT	TRANS	4:103292422:C:T	rs13109272	4	103292422	T	C	0.07654	2.499e-11	-4.296	0.6435	0.944928	rs13135688	5	SLC39A8	0	NA	2.081	7	14	15	1	1	1
LAT	TRANS	4:103345983:C:T	rs71621626	4	103345983	C	T	0.07952	2.041e-10	-3.959	0.6225	0.958598	rs13135688	5	SLC39A8:RP11-499E18.1	00:00:00	ncRNA_intronic	1.835	7	5	15	1	0	1
LAT	TRANS	4:103363860:A:G	rs13140033	4	103363860	G	A	0.09642	1.791e-08	-3.348	0.5945	0.704725	rs13135688	5	RP11-499E18.1	0	ncRNA_intronic	1.607	2b	2	15	1	1	1
LAT	TRANS	4:103373286:A:G	rs13116385	4	103373286	G	A	0.08549	3.254e-08	-3.3	0.5969	0.810736	rs13135688	5	RP11-499E18.1	2118	intergenic	2.925	7	5	15	1	1	1
LAT	TRANS	4:103374760:A:G	rs13129951	4	103374760	G	A	0.09245	1.307e-08	-3.441	0.6051	0.740547	rs13135688	5	RP11-499E18.1	3592	intergenic	0.695	6	5	15	1	1	1
LAT	TRANS	4:103376409:A:G	rs1585606	4	103376409	G	A	0.09642	2.1e-08	-3.343	0.5964	0.704725	rs13135688	5	RP11-499E18.1	5241	intergenic	0.073	7	7	15	1	1	1
LAT	TRANS	4:103385300:A:G	rs13131500	4	103385300	A	G	0.09543	4.285e-08	-3.305	0.603	0.708753	rs13135688	5	AF213884.1	1990	intergenic	4.595	6	5	15	1	0	1
LAT	TRANS	4:103385336:A:G	rs531685993	4	103385336	A	G	0.09443	2.595e-08	-3.391	0.609	0.69111	rs13135688	5	AF213884.1	2026	intergenic	6.469	NA	5	15	1	0	1
LAT	TRANS	4:103385407:C:T	rs13107511	4	103385407	T	C	0.09245	7.759e-09	-3.501	0.6062	0.740547	rs13135688	5	AF213884.1	2097	intergenic	7.043	6	5	15	1	1	1
LAT	TRANS	4:103385427:C:T	rs71621627	4	103385427	T	C	0.0994	3.307e-09	-3.558	0.6014	0.679634	rs13135688	5	AF213884.1	2117	intergenic	6.547	6	5	15	1	0	1
LAT	TRANS	4:103387094:C:T	rs34316881	4	103387094	C	T	0.09642	1.071e-08	-3.53	0.6171	0.704725	rs13135688	5	AF213884.1	3784	intergenic	8.35	7	5	15	1	1	1
LAT	TRANS	4:103387160:A:T	rs13116422	4	103387160	T	A	0.09443	1.658e-07	-3.38	0.6456	0.722281	rs13135688	5	AF213884.1	3850	intergenic	3.996	6	5	15	1	0	1
LAT	TRANS	4:103387161:A:T	rs13140486	4	103387161	A	T	0.09443	7.853e-08	-3.46	0.6441	0.722281	rs13135688	5	AF213884.1	3851	intergenic	1.374	6	5	15	1	0	1
LAT	TRANS	9:126326884:C:T	rs10760291	9	126326884	T	C	0.3062	2.921e-09	-2.219	0.3738	0.710326	rs17215761	6	DENND1A	0	intronic	3.477	5	4	5	1	1	1
LAT	TRANS	9:126328539:C:T	rs7030779	9	126328539	C	T	0.3797	6.66e-06	-1.565	0.3474	0.502737	rs17215761	6	DENND1A	0	intronic	17.33	5	4	5	1	1	1
LAT	TRANS	9:126329270:A:G	rs12342546	9	126329270	G	A	0.2724	3.227e-11	-2.594	0.3907	0.859123	rs17215761	6	DENND1A	0	intronic	11.67	7	5	5	1	0	1
LAT	TRANS	9:126330477:C:T	rs10119497	9	126330477	C	T	0.3797	2.206e-06	-1.643	0.3471	0.502737	rs17215761	6	DENND1A	0	intronic	0.787	5	4	5	1	1	1
LAT	TRANS	9:126330793:G:T	rs2416907	9	126330793	G	T	0.3787	5.313e-06	-1.581	0.3472	0.502903	rs17215761	6	DENND1A	0	intronic	15.81	5	4	5	1	1	1
LAT	TRANS	9:126330961:C:T	rs10818840	9	126330961	C	T	0.3797	5.641e-06	-1.576	0.3472	0.502737	rs17215761	6	DENND1A	0	intronic	15.41	5	2	15	1	1	1
LAT	TRANS	9:126333958:A:ATTGT	rs34180009	9	126333958	ATTGT	A	0.2694	NA	NA	NA	0.863097	rs17215761	6	DENND1A	0	intronic	11.38	NA	4	15	1	1	1
LAT	TRANS	9:126334485:C:T	rs73578186	9	126334485	C	T	0.3429	3.761e-07	-1.806	0.3554	0.609125	rs17215761	6	DENND1A	0	intronic	2.001	7	4	15	1	1	1
LAT	TRANS	9:126335211:C:T	rs28661002	9	126335211	T	C	0.2694	6.684e-12	-2.685	0.391	0.863693	rs17215761	6	DENND1A	0	intronic	9.008	6	5	15	1	1	1
LAT	TRANS	9:126335818:C:T	rs76282124	9	126335818	T	C	0.2048	9.562e-07	-2.154	0.4395	0.598813	rs17215761	6	DENND1A	0	intronic	15.53	7	5	15	1	1	1
LAT	TRANS	9:126338776:C:T	rs7020815	9	126338776	C	T	0.2048	1.42e-06	-2.118	0.4392	0.598813	rs17215761	6	DENND1A	0	intronic	0.258	7	4	15	1	1	1
LAT	TRANS	9:126341310:A:G	rs7857782	9	126341310	A	G	0.3459	2.314e-07	-1.827	0.3533	0.606181	rs17215761	6	DENND1A	0	intronic	3.787	7	4	5	1	1	1
LAT	TRANS	9:126341464:A:G	rs7860822	9	126341464	A	G	0.3917	1.856e-06	-1.645	0.345	0.536943	rs17215761	6	DENND1A	0	intronic	0.724	7	4	5	1	1	1
LAT	TRANS	9:126345120:A:C	rs4836934	9	126345120	C	A	0.3877	7.11e-06	-1.549	0.3448	0.532749	rs17215761	6	DENND1A	0	intronic	0.974	7	4	5	1	1	1
LAT	TRANS	9:126345893:G:T	rs4836935	9	126345893	T	G	0.3887	3.321e-06	-1.602	0.3446	0.54618	rs17215761	6	DENND1A	0	intronic	3.901	6	4	5	1	1	1
LAT	TRANS	9:126347359:C:CA	rs66625965	9	126347359	CA	C	0.3807	NA	NA	NA	0.511468	rs17215761	6	DENND1A	0	intronic	0.716	NA	4	5	1	1	1
LAT	TRANS	9:126347361:C:G	rs2900217	9	126347361	C	G	0.3827	6.307e-05	-1.396	0.3488	0.520007	rs17215761	6	DENND1A	0	intronic	0.752	NA	4	5	1	1	1
LAT	TRANS	9:126350899:C:CA	rs546095119	9	126350899	C	CA	0.2425	NA	NA	NA	0.732085	rs17215761	6	DENND1A	0	intronic	0.206	NA	4	15	1	0	1
LAT	TRANS	9:126351052:G:GT	rs543548203	9	126351052	G	GT	0.3529	NA	NA	NA	0.636401	rs17215761	6	DENND1A	0	intronic	0.965	NA	4	15	1	0	1
LAT	TRANS	9:126351423:C:T	rs10986064	9	126351423	C	T	0.2147	4.734e-07	-2.16	0.4287	0.639065	rs17215761	6	DENND1A	0	intronic	1.501	7	4	15	1	1	1
LAT	TRANS	9:126352300:C:T	rs76782154	9	126352300	T	C	0.2783	2.825e-11	-2.565	0.3852	0.910444	rs17215761	6	DENND1A	0	intronic	2.097	2b	4	15	1	1	1
LAT	TRANS	9:126352551:A:G	rs7855329	9	126352551	A	G	0.3907	NA	NA	NA	0.543663	rs17215761	6	DENND1A	0	intronic	3.884	5	4	15	1	1	1
LAT	TRANS	9:126353327:C:T	rs10760293	9	126353327	T	C	0.3887	1.336e-06	-1.663	0.344	0.54618	rs17215761	6	DENND1A	0	intronic	0.984	6	4	15	1	1	1
LAT	TRANS	9:126355642:C:T	rs2039152	9	126355642	T	C	0.3072	9.528e-12	-2.517	0.3693	0.794487	rs17215761	6	DENND1A	0	intronic	0.629	NA	4	15	1	1	1
LAT	TRANS	9:126355960:C:T	rs10986067	9	126355960	T	C	0.3449	2.677e-10	-2.264	0.3584	0.661496	rs17215761	6	DENND1A	0	intronic	3.531	6	4	15	1	1	1
LAT	TRANS	9:126360327:C:T	rs4836936	9	126360327	C	T	0.2773	1.331e-11	-2.612	0.3859	0.89561	rs17215761	6	DENND1A	0	intronic	16.42	4	5	15	1	0	1
LAT	TRANS	9:126360328:A:G	rs4836937	9	126360328	A	G	0.3936	1.378e-06	-1.662	0.3442	0.53214	rs17215761	6	DENND1A	0	intronic	21.2	4	5	15	1	1	1
LAT	TRANS	9:126365131:G:T	rs56266625	9	126365131	T	G	0.2773	5.199e-11	-2.53	0.3852	0.89561	rs17215761	6	DENND1A	0	intronic	3.488	6	4	15	1	0	1
LAT	TRANS	9:126366529:C:T	rs10986070	9	126366529	T	C	0.3877	3.164e-06	-1.604	0.3442	0.546371	rs17215761	6	DENND1A	0	intronic	6.203	7	4	15	1	1	1
LAT	TRANS	9:126366539:A:C	rs4838071	9	126366539	C	A	0.3877	2.847e-06	-1.612	0.3442	0.546371	rs17215761	6	DENND1A	0	intronic	1.221	7	4	15	1	1	1
LAT	TRANS	9:126366890:C:G	rs1346643	9	126366890	G	C	0.2773	1.577e-11	-2.6	0.3856	0.89561	rs17215761	6	DENND1A	0	intronic	4.164	3a	4	15	1	0	1
LAT	TRANS	9:126367435:G:T	rs4836938	9	126367435	G	T	0.3867	3.775e-06	-1.593	0.3444	0.546582	rs17215761	6	DENND1A	0	intronic	1.39	7	4	15	1	1	1
LAT	TRANS	9:126367705:A:G	rs12115650	9	126367705	G	A	0.3131	2.239e-09	-2.219	0.3711	0.758703	rs17215761	6	DENND1A	0	intronic	11.68	7	4	15	1	1	1
LAT	TRANS	9:126369051:A:C	rs75486609	9	126369051	A	C	0.2147	1.371e-06	-2.074	0.4295	0.621965	rs17215761	6	DENND1A	0	intronic	10.64	7	4	15	1	1	1
LAT	TRANS	9:126372724:C:G	rs755130	9	126372724	G	C	0.2773	8.38e-12	-2.629	0.3847	0.89561	rs17215761	6	DENND1A	0	intronic	1.296	5	4	5	1	0	1
LAT	TRANS	9:126378489:A:G	rs111305259	9	126378489	G	A	0.2157	6.094e-07	-2.129	0.4267	0.633961	rs17215761	6	DENND1A	0	intronic	0.447	7	4	5	1	1	1
LAT	TRANS	9:126379535:A:G	rs2183262	9	126379535	A	G	0.3539	2.524e-07	-1.805	0.35	0.641002	rs17215761	6	DENND1A	0	intronic	3.337	NA	4	5	1	1	1
LAT	TRANS	9:126380217:T:TA	rs11309745	9	126380217	TA	T	0.3917	NA	NA	NA	0.534551	rs17215761	6	DENND1A	0	intronic	1.289	NA	4	5	1	1	1
LAT	TRANS	9:126380439:A:G	rs7855648	9	126380439	A	G	0.3917	2.45e-06	-1.617	0.343	0.534551	rs17215761	6	DENND1A	0	intronic	3.227	7	4	5	1	1	1
LAT	TRANS	9:126381687:C:T	rs2163055	9	126381687	T	C	0.3101	2.276e-11	-2.462	0.3681	0.791882	rs17215761	6	DENND1A	0	intronic	2.739	6	4	5	1	1	1
LAT	TRANS	9:126391268:G:T	rs7862469	9	126391268	T	G	0.3867	NA	NA	NA	0.544106	rs17215761	6	DENND1A	0	intronic	6.181	7	4	4	1	1	1
LAT	TRANS	9:126394186:C:G	rs6478625	9	126394186	G	C	0.3877	7.749e-07	-1.695	0.3429	0.560165	rs17215761	6	DENND1A	0	intronic	12.09	7	4	5	1	1	1
LAT	TRANS	9:126394539:A:T	rs6478626	9	126394539	A	T	0.3877	2.43e-06	-1.616	0.3427	0.560165	rs17215761	6	DENND1A	0	intronic	4.557	7	4	5	1	1	1
LAT	TRANS	9:126394637:A:T	rs6478627	9	126394637	T	A	0.3439	1.237e-09	-2.169	0.3569	0.683722	rs17215761	6	DENND1A	0	intronic	1.074	6	4	5	1	1	1
LAT	TRANS	9:126395185:A:T	rs10283412	9	126395185	A	T	0.3072	NA	NA	NA	0.516986	rs17215761	6	DENND1A	0	intronic	0.974	6	5	5	1	1	1
LAT	TRANS	9:126395188:A:T	rs10283413	9	126395188	A	T	0.3867	3.153e-06	-1.605	0.3443	0.555636	rs17215761	6	DENND1A	0	intronic	0.726	6	5	5	1	1	1
LAT	TRANS	9:126395781:A:C	rs10818851	9	126395781	C	A	0.3857	1.693e-06	-1.638	0.3421	0.562832	rs17215761	6	DENND1A	0	intronic	1.413	7	5	5	1	1	1
LAT	TRANS	9:126396042:A:G	rs10818852	9	126396042	A	G	0.3877	8.47e-07	-1.684	0.3419	0.55541	rs17215761	6	DENND1A	0	intronic	0.581	6	5	5	1	1	1
LAT	TRANS	9:126396606:A:C	rs1475527	9	126396606	A	C	0.3429	1.001e-09	-2.18	0.3568	0.686745	rs17215761	6	DENND1A	0	intronic	14.38	5	5	5	1	1	1
LAT	TRANS	9:126396659:A:G	rs1475526	9	126396659	G	A	0.3867	2.332e-06	-1.616	0.3422	0.562561	rs17215761	6	DENND1A	0	intronic	7.622	NA	5	5	1	1	1
LAT	TRANS	9:126397366:A:AT	rs5900582	9	126397366	AT	A	0.3857	NA	NA	NA	0.564968	rs17215761	6	DENND1A	0	intronic	1.063	NA	5	5	1	1	1
LAT	TRANS	9:126397433:C:T	rs1975063	9	126397433	C	T	0.3857	2.316e-06	-1.618	0.3424	0.564968	rs17215761	6	DENND1A	0	intronic	0.104	5	5	5	1	1	1
LAT	TRANS	9:126397618:A:T	rs1975064	9	126397618	T	A	0.3847	2.228e-06	-1.62	0.3423	0.558296	rs17215761	6	DENND1A	0	intronic	12.54	5	5	5	1	1	1
LAT	TRANS	9:126397776:A:T	rs7041880	9	126397776	T	A	0.3847	2.15e-06	-1.623	0.3423	0.558296	rs17215761	6	DENND1A	0	intronic	6.227	7	5	5	1	1	1
LAT	TRANS	9:126400092:C:T	rs1475528	9	126400092	T	C	0.3419	8.072e-10	-2.192	0.3567	0.672561	rs17215761	6	DENND1A	0	intronic	1.781	NA	1	2	1	1	1
LAT	TRANS	9:126402071:A:C	rs12002687	9	126402071	A	C	0.3638	NA	NA	NA	0.522304	rs17215761	6	DENND1A	0	intronic	0.401	6	5	5	1	0	1
LAT	TRANS	9:126403335:C:G	rs16926721	9	126403335	G	C	0.3847	1.536e-06	-1.645	0.3422	0.558296	rs17215761	6	DENND1A	0	intronic	1.078	4	4	5	1	1	1
LAT	TRANS	9:126403715:C:CAAA	rs60275050	9	126403715	CAAA	C	0.3877	NA	NA	NA	0.560165	rs17215761	6	DENND1A	0	intronic	2.031	NA	4	5	1	0	1
LAT	TRANS	9:126403866:A:G	rs4836939	9	126403866	G	A	0.3827	2.906e-06	-1.601	0.3422	0.568003	rs17215761	6	DENND1A	0	intronic	3.047	5	4	5	1	1	1
LAT	TRANS	9:126409496:G:GA	rs140064880	9	126409496	GA	G	0.2853	NA	NA	NA	0.886185	rs17215761	6	DENND1A	0	intronic	0.758	NA	4	5	1	0	1
LAT	TRANS	9:126412034:C:T	rs59772551	9	126412034	T	C	0.3201	NA	NA	NA	0.770164	rs17215761	6	DENND1A	0	intronic	14.84	6	4	5	1	1	1
LAT	TRANS	9:126414074:C:T	rs57980749	9	126414074	T	C	0.3201	NA	NA	NA	0.771531	rs17215761	6	DENND1A	0	intronic	1.575	7	4	5	1	1	1
LAT	TRANS	9:126415616:G:T	rs1366810	9	126415616	G	T	0.2873	8.432e-10	-2.286	0.3725	0.896829	rs17215761	6	DENND1A	0	intronic	2.969	5	4	5	1	1	1
LAT	TRANS	9:126415689:A:G	rs6415840	9	126415689	A	G	0.3907	NA	NA	NA	0.562119	rs17215761	6	DENND1A	0	intronic	2.024	5	4	5	1	1	1
LAT	TRANS	9:126417340:C:T	rs7852243	9	126417340	C	T	0.3877	NA	NA	NA	0.558023	rs17215761	6	DENND1A	0	intronic	3.273	2b	4	5	1	1	1
LAT	TRANS	9:126417517:A:C	rs12377523	9	126417517	C	A	0.2863	2.329e-09	-2.228	0.3729	0.88177	rs17215761	6	DENND1A	0	intronic	1.79	5	4	5	1	1	1
LAT	TRANS	9:126418443:C:G	rs10818853	9	126418443	C	G	0.2873	NA	NA	NA	0.887386	rs17215761	6	DENND1A	0	intronic	0.207	3a	4	5	1	1	1
LAT	TRANS	9:126420596:C:T	rs7861511	9	126420596	T	C	0.3181	NA	NA	NA	0.777231	rs17215761	6	DENND1A	0	intronic	5.502	6	4	5	1	1	1
LAT	TRANS	9:126421143:A:G	rs7049078	9	126421143	A	G	0.2913	5.794e-10	-2.301	0.3713	0.88944	rs17215761	6	DENND1A	0	intronic	4.598	4	4	5	1	1	1
LAT	TRANS	9:126422441:G:T	rs77596466	9	126422441	T	G	0.2853	1.616e-09	-2.249	0.3726	0.896193	rs17215761	6	DENND1A	0	intronic	7.86	5	4	5	1	1	1
LAT	TRANS	9:126422734:T:TA	rs145768477	9	126422734	TA	T	0.2753	NA	NA	NA	0.816165	rs17215761	6	DENND1A	0	intronic	0.085	NA	4	5	1	0	1
LAT	TRANS	9:126423340:A:G	rs7027523	9	126423340	G	A	0.3161	NA	NA	NA	0.775913	rs17215761	6	DENND1A	0	intronic	1.723	7	4	5	1	1	1
LAT	TRANS	9:126425012:C:G	rs77278438	9	126425012	G	C	0.1998	7.024e-07	-2.161	0.4356	0.669273	rs17215761	6	DENND1A	0	intronic	8.25	3a	4	5	1	1	1
LAT	TRANS	9:126425818:A:G	rs56250933	9	126425818	A	G	0.1998	6.13e-07	-2.172	0.4354	0.669273	rs17215761	6	DENND1A	0	intronic	8.31	6	4	5	1	1	1
LAT	TRANS	9:126426427:C:T	rs10124888	9	126426427	T	C	0.3638	NA	NA	NA	0.628344	rs17215761	6	DENND1A	0	intronic	0.593	5	4	5	1	1	1
LAT	TRANS	9:126426651:C:T	rs7029417	9	126426651	T	C	0.3171	NA	NA	NA	0.782131	rs17215761	6	DENND1A	0	intronic	0.763	6	4	5	1	1	1
LAT	TRANS	9:126427880:C:T	rs4552982	9	126427880	C	T	0.2843	1.26e-09	-2.264	0.3728	0.890624	rs17215761	6	DENND1A	0	intronic	0.114	7	4	5	1	1	1
LAT	TRANS	9:126428900:A:G	rs17215761	9	126428900	A	G	0.2674	1.955e-12	-2.715	0.3856	1	rs17215761	6	DENND1A	0	intronic	7.227	7	4	5	1	1	1
LAT	TRANS	9:126430115:C:G	rs10986083	9	126430115	C	G	0.2873	6.651e-10	-2.301	0.3726	0.906839	rs17215761	6	DENND1A	0	intronic	7.623	7	4	5	1	1	1
LAT	TRANS	9:126431102:A:G	rs7039099	9	126431102	G	A	0.2853	6.635e-10	-2.303	0.3728	0.895662	rs17215761	6	DENND1A	0	intronic	5.903	3a	4	5	1	1	1
LAT	TRANS	9:126432448:C:T	rs1928482	9	126432448	T	C	0.3917	NA	NA	NA	0.568854	rs17215761	6	DENND1A	0	intronic	5.257	6	4	5	1	1	1
LAT	TRANS	9:126433214:C:T	rs879070	9	126433214	T	C	0.3887	NA	NA	NA	0.559929	rs17215761	6	DENND1A	0	intronic	3.568	NA	4	5	1	1	1
LAT	TRANS	9:126434103:A:G	rs913783	9	126434103	A	G	0.3897	NA	NA	NA	0.557556	rs17215761	6	DENND1A	0	intronic	18.8	7	4	5	1	1	1
LAT	TRANS	9:126435369:A:G	rs7028815	9	126435369	A	G	0.2893	3.45e-10	-2.334	0.3717	0.888084	rs17215761	6	DENND1A	0	intronic	0.905	7	4	5	1	1	1
LAT	TRANS	9:126435819:A:T	rs7857068	9	126435819	A	T	0.3897	NA	NA	NA	0.569344	rs17215761	6	DENND1A	0	intronic	1.23	7	4	5	1	1	1
LAT	TRANS	9:126438507:A:C	rs17215866	9	126438507	C	A	0.2664	4.389e-12	-2.677	0.3866	0.994994	rs17215761	6	DENND1A	0	intronic	6.093	7	4	5	1	1	1
LAT	TRANS	9:126439100:G:T	rs12377595	9	126439100	T	G	0.2674	2.484e-12	-2.701	0.3855	1	rs17215761	6	DENND1A	0	intronic	17.69	7	4	5	1	1	1
LAT	TRANS	9:126441397:A:G	rs10760295	9	126441397	G	A	0.3887	NA	NA	NA	0.559929	rs17215761	6	DENND1A	0	intronic	0.573	2a	1	5	1	1	1
LAT	TRANS	9:126442550:A:G	rs6478629	9	126442550	A	G	0.3867	NA	NA	NA	0.569529	rs17215761	6	DENND1A	0	intronic	3.928	5	2	15	1	1	1
LAT	TRANS	9:126442740:C:T	rs10986087	9	126442740	C	T	0.334	7.207e-08	-1.923	0.3569	0.715971	rs17215761	6	DENND1A	0	intronic	8.637	7	4	15	1	1	1
LAT	TRANS	9:126445324:C:CA	rs34308160	9	126445324	CA	C	0.3479	NA	NA	NA	0.561443	rs17215761	6	DENND1A	0	intronic	0.998	NA	4	15	1	1	1
LAT	TRANS	9:126445372:A:C	rs77023730	9	126445372	A	C	0.2714	2.663e-08	-2.101	0.3776	0.82511	rs17215761	6	DENND1A	0	intronic	3.826	5	4	15	1	1	1
LAT	TRANS	9:126448276:G:GA	rs35695925	9	126448276	GA	G	0.3181	NA	NA	NA	0.73539	rs17215761	6	DENND1A	0	intronic	0.282	NA	5	15	1	0	1
LAT	TRANS	9:126451464:C:T	rs4304394	9	126451464	C	T	0.2853	1.402e-09	-2.266	0.3742	0.886185	rs17215761	6	DENND1A	0	intronic	1.334	7	5	15	1	1	1
LAT	TRANS	9:126451558:C:T	rs58163671	9	126451558	C	T	0.2843	1.111e-09	-2.28	0.3741	0.890624	rs17215761	6	DENND1A	0	intronic	2.512	6	5	15	1	1	1
LAT	TRANS	9:126452967:A:AAAAC	rs144272868	9	126452967	AAAAC	A	0.1024	NA	NA	NA	0.633963	rs79252018	6	DENND1A	0	intronic	1.523	NA	5	15	1	0	1
LAT	TRANS	9:126458238:T:TC	rs147483997	9	126458238	TC	T	0.1024	NA	NA	NA	0.633963	rs79252018	6	DENND1A	0	intronic	12.46	NA	5	15	1	0	1
LAT	TRANS	9:126459113:A:G	rs75345483	9	126459113	G	A	0.1024	0.005503	-1.68	0.6052	0.633963	rs79252018	6	DENND1A	0	intronic	8.181	3a	5	15	1	1	1
LAT	TRANS	9:126468014:A:G	rs80238583	9	126468014	A	G	0.1024	0.01136	-1.541	0.6087	0.633963	rs79252018	6	DENND1A	0	intronic	1.814	6	5	15	1	1	1
LAT	TRANS	9:126471045:A:G	rs74939086	9	126471045	A	G	0.1024	0.005948	-1.657	0.6025	0.633963	rs79252018	6	DENND1A	0	intronic	12.91	6	5	15	1	1	1
LAT	TRANS	9:126481509:A:G	rs16926775	9	126481509	G	A	0.1004	0.004479	-1.719	0.6046	0.634731	rs79252018	6	DENND1A	0	intronic	0.59	7	5	15	1	1	1
LAT	TRANS	9:126481913:A:AT	rs150956719	9	126481913	AT	A	0.1352	NA	NA	NA	0.503284	rs79252018	6	DENND1A	0	intronic	7.697	NA	5	15	1	0	1
LAT	TRANS	9:126484300:C:T	rs111644691	9	126484300	C	T	0.1004	0.01152	-1.538	0.6085	0.634731	rs79252018	6	DENND1A	0	intronic	13.7	7	5	15	1	1	1
LAT	TRANS	9:126486167:A:G	rs79099059	9	126486167	G	A	0.1004	0.01111	-1.545	0.6084	0.634731	rs79252018	6	DENND1A	0	intronic	7.039	6	5	15	1	1	1
LAT	TRANS	9:126486920:C:G	rs79351881	9	126486920	G	C	0.1004	0.01009	-1.565	0.6081	0.634731	rs79252018	6	DENND1A	0	intronic	13.88	2b	5	15	1	1	1
LAT	TRANS	9:126491130:A:G	rs144538899	9	126491130	G	A	0.1004	0.003527	-1.764	0.6046	0.634731	rs79252018	6	DENND1A	0	intronic	0.136	5	5	15	1	1	1
LAT	TRANS	9:126491297:C:T	rs143425441	9	126491297	C	T	0.1004	0.005444	-1.682	0.605	0.634731	rs79252018	6	DENND1A	0	intronic	0.12	7	5	15	1	1	1
LAT	TRANS	9:126499435:ATTTAA:GTTTAA	rs80139847	9	126499435	GTTTAA	ATTTAA	0.1004	NA	NA	NA	0.634731	rs79252018	6	DENND1A:RP11-417B4.2	00:00:00	ncRNA_intronic	NA	NA	5	15	1	0	1
LAT	TRANS	9:126506289:G:T	rs16926787	9	126506289	G	T	0.1004	0.005873	-1.68	0.6099	0.634731	rs79252018	6	DENND1A:RP11-417B4.2	00:00:00	ncRNA_intronic	3.45	4	5	15	1	1	1
LAT	TRANS	9:126507046:G:GCT	rs202145072	9	126507046	GCT	G	0.1004	NA	NA	NA	0.634731	rs79252018	6	DENND1A:RP11-417B4.2	00:00:00	ncRNA_intronic	1.263	NA	4	15	1	0	1
LAT	TRANS	9:126522749:C:T	rs75549215	9	126522749	C	T	0.1004	0.00722	-1.636	0.6089	0.648713	rs79252018	6	DENND1A	0	intronic	21.1	6	5	5	1	1	1
LAT	TRANS	9:126534756:C:G	rs77167631	9	126534756	G	C	0.1004	0.006022	-1.665	0.606	0.648713	rs79252018	6	DENND1A	0	intronic	12.52	4	5	15	1	1	1
LAT	TRANS	9:126560294:A:T	rs76664135	9	126560294	A	T	0.1292	8.777e-09	-2.947	0.5121	0.976709	rs79252018	6	DENND1A	0	intronic	0.029	6	5	15	1	1	1
LAT	TRANS	9:126567716:A:AT	rs569118785	9	126567716	A	AT	0.2316	NA	NA	NA	0.526483	rs79252018	6	DENND1A	0	intronic	1.074	NA	5	15	1	0	1
LAT	TRANS	9:126569017:A:G	rs12349160	9	126569017	G	A	0.1302	2.119e-08	-2.877	0.5134	0.953878	rs79252018	6	DENND1A	0	intronic	6.072	7	5	15	1	1	1
LAT	TRANS	9:126581957:C:T	rs111521106	9	126581957	C	T	0.1312	2.013e-08	-2.891	0.5151	0.992197	rs79252018	6	DENND1A	0	intronic	2.391	6	5	15	1	1	1
LAT	TRANS	9:126588290:G:GA	rs143395015	9	126588290	G	GA	0.07356	NA	NA	NA	0.531426	rs79252018	6	DENND1A	0	intronic	1.92	NA	2	15	1	0	1
LAT	TRANS	9:126592700:G:GTGTA	rs142761154	9	126592700	GTGTA	G	0.07256	NA	NA	NA	0.525489	rs79252018	6	DENND1A	0	intronic	1.356	NA	4	15	1	0	1
LAT	TRANS	9:126600202:A:C	rs16926895	9	126600202	C	A	0.1312	2.201e-08	-2.883	0.5151	0.992197	rs79252018	6	DENND1A	0	intronic	3.693	7	5	15	1	1	1
LAT	TRANS	9:126601256:C:T	rs7863739	9	126601256	C	T	0.1312	2.135e-08	-2.885	0.515	0.992197	rs79252018	6	DENND1A	0	intronic	0.973	4	5	15	1	1	1
LAT	TRANS	9:126608513:A:T	rs77587038	9	126608513	T	A	0.07256	0.0001228	-2.786	0.7254	0.525489	rs79252018	6	DENND1A	0	intronic	10.99	7	4	9	1	1	1
LAT	TRANS	9:126609446:A:T	rs12342767	9	126609446	T	A	0.1312	7.722e-09	-2.963	0.5131	0.992197	rs79252018	6	DENND1A	0	intronic	2.649	3a	5	9	1	1	1
LAT	TRANS	9:126623382:A:C	rs16926922	9	126623382	A	C	0.1322	7.458e-09	-2.974	0.5144	1	rs79252018	6	DENND1A	0	intronic	10.44	7	2	15	1	1	1
LAT	TRANS	9:126640510:C:T	rs113102148	9	126640510	T	C	0.1322	6.255e-09	-3.001	0.5164	1	rs79252018	6	DENND1A	0	intronic	4.34	6	4	5	1	1	1
LAT	TRANS	9:126643926:A:G	rs4838079	9	126643926	G	A	0.1213	5.773e-06	-2.529	0.5575	0.916287	rs79252018	6	DENND1A	0	intronic	5.474	6	5	5	1	1	1
LAT	TRANS	9:126643927:A:C	rs4838080	9	126643927	C	A	0.1213	6.826e-06	-2.508	0.5574	0.916287	rs79252018	6	DENND1A	0	intronic	0.801	6	5	5	1	1	1
LAT	TRANS	9:126654811:C:G	rs79252018	9	126654811	C	G	0.1322	4.711e-09	-3.017	0.5149	1	rs79252018	6	DENND1A	0	intronic	10.75	7	5	15	1	1	1
LAT	TRANS	9:126664571:A:T	rs75947200	9	126664571	T	A	0.1223	1.826e-06	-2.644	0.5541	0.923709	rs79252018	6	DENND1A	0	intronic	11.14	6	2	15	1	1	1
LAT	TRANS	9:126675405:A:C	rs12341461	9	126675405	A	C	0.1014	4.917e-07	-3.484	0.6925	0.761028	rs79252018	6	DENND1A	0	intronic	2.694	6	5	15	1	1	1
LAT	TRANS	9:126679471:A:AAAC	rs148195699	9	126679471	A	AAAC	0.06859	NA	NA	NA	0.502029	rs79252018	6	DENND1A	0	intronic	1.234	NA	4	15	1	0	1
LAT	TRANS	9:126684733:G:T	rs28441318	9	126684733	G	T	0.1352	2.165e-08	-2.821	0.5038	0.962072	rs79252018	6	DENND1A	0	intronic	3.525	3a	1	15	1	1	1
LAT	TRANS	9:126688953:G:GT	rs563492979	9	126688953	G	GT	0.1521	NA	NA	NA	0.763326	rs79252018	6	DENND1A	0	intronic	5.568	NA	2	5	1	0	1
LAT	TRANS	9:126688994:C:T	rs76677467	9	126688994	T	C	0.1581	9.809e-06	-2.03	0.4591	0.815145	rs79252018	6	DENND1A	0	intronic	4.224	6	2	5	1	1	1
LAT	TRANS	9:126690157:A:G	rs3739827	9	126690157	G	A	0.1998	NA	NA	NA	0.601148	rs79252018	6	DENND1A	0	intronic	7.164	4	1	7	1	1	1
LAT	TRANS	9:126692599:G:T	rs10117455	9	126692599	G	T	0.2137	NA	NA	NA	0.572758	rs79252018	6	DENND1A	167	upstream	6.613	4	1	1	1	1	1
LAT	TRANS	9:126692600:G:T	rs10120705	9	126692600	T	G	0.2137	NA	NA	NA	0.572758	rs79252018	6	DENND1A	168	upstream	8.175	4	1	1	1	1	1
LAT	TRANS	9:126695271:C:T	rs111569016	9	126695271	C	T	0.1342	4.546e-07	-2.568	0.5089	0.923648	rs79252018	6	DENND1A	2839	intergenic	3.881	6	5	15	1	1	1
LAT	TRANS	9:126695770:A:G	rs10818894	9	126695770	G	A	0.2038	NA	NA	NA	0.514379	rs79252018	6	DENND1A	3338	intergenic	3.553	4	2	15	1	1	1
LAT	TRANS	9:126696641:A:C	rs10986141	9	126696641	A	C	0.165	0.0001072	-1.794	0.4631	0.728733	rs79252018	6	DENND1A	4209	intergenic	6.005	5	2	15	1	1	1
LAT	TRANS	9:126699785:A:C	rs12349898	9	126699785	C	A	0.1531	0.006687	-1.335	0.4924	0.642056	rs79252018	6	DENND1A	7353	intergenic	1.002	6	5	15	1	1	1
LAT	TRANS	9:126708175:C:G	rs7042625	9	126708175	G	C	0.2008	0.005364	-1.21	0.4344	0.567032	rs79252018	6	DENND1A	15743	intergenic	0.429	5	2	15	0	1	1
LAT	TRANS	19:18510925:C:T	rs3859570	19	18510925	T	C	0.4056	8.281e-07	1.699	0.3446	0.503311	rs34010330	7	LRRC25	2497	intergenic	0.341	6	5	15	1	1	0
LAT	TRANS	19:18512817:T:TAGAAAAAAA	rs5827412	19	18512817	TAGAAAAAAA	T	0.3986	NA	NA	NA	0.50403	rs34010330	7	LRRC25	4389	intergenic	10.27	NA	2	15	1	1	0
LAT	TRANS	19:18513594:C:T	rs1985157	19	18513594	T	C	0.3986	1.178e-06	1.623	0.3339	0.50403	rs34010330	7	LRRC25	5166	intergenic	0.589	5	1	15	1	1	0
LAT	TRANS	19:18519997:C:CTT	rs142780001	19	18519997	CTT	C	0.334	NA	NA	NA	0.853181	rs34010330	7	AC008397.1	506	downstream	4.926	NA	5	15	1	0	0
LAT	TRANS	19:18520865:A:G	rs34509804	19	18520865	A	G	0.336	NA	NA	NA	0.852708	rs34010330	7	AC008397.1	272	upstream	2.51	6	5	15	1	1	0
LAT	TRANS	19:18524830:A:AAAAC	rs147303113	19	18524830	A	AAAAC	0.3171	NA	NA	NA	0.838867	rs34010330	7	AC008397.1	4237	intergenic	0.898	NA	2	15	1	0	0
LAT	TRANS	19:18527257:A:G	rs7257932	19	18527257	G	A	0.328	NA	NA	NA	0.88547	rs34010330	7	SSBP4	2416	intergenic	7.008	4	1	7	1	1	1
LAT	TRANS	19:18530161:G:T	rs28375303	19	18530161	T	G	0.327	NA	NA	NA	0.889714	rs34010330	7	SSBP4	0	UTR5	15.77	2b	1	1	1	1	0
LAT	TRANS	19:18533642:C:T	rs7258465	19	18533642	T	C	0.339	NA	NA	NA	0.959861	rs34010330	7	SSBP4	0	intronic	0.248	1f	2	5	1	1	0
LAT	TRANS	19:18535607:C:T	rs28534973	19	18535607	C	T	0.2087	2.686e-05	1.688	0.402	0.505076	rs34010330	7	SSBP4	0	intronic	0.828	2b	5	5	1	1	0
LAT	TRANS	19:18536416:C:G	rs8106096	19	18536416	C	G	0.331	NA	NA	NA	0.88146	rs34010330	7	SSBP4	0	intronic	1.033	5	2	7	1	1	0
LAT	TRANS	19:18538742:A:C	rs10405636	19	18538742	A	C	0.3469	NA	NA	NA	0.943799	rs34010330	7	SSBP4	0	exonic	9.646	5	3	5	1	1	0
LAT	TRANS	19:18539744:C:T	rs34746918	19	18539744	C	T	0.338	NA	NA	NA	0.948299	rs34010330	7	SSBP4	0	intronic	5.1	2b	1	2	1	1	0
LAT	TRANS	19:18540616:C:G	rs888668	19	18540616	C	G	0.2107	1.336e-05	1.755	0.4031	0.502768	rs34010330	7	SSBP4	0	intronic	2.679	4	1	7	1	1	0
LAT	TRANS	19:18540644:C:T	rs888669	19	18540644	C	T	0.2107	2.421e-05	1.696	0.4016	0.502768	rs34010330	7	SSBP4	0	intronic	6.229	1f	1	7	1	1	0
LAT	TRANS	19:18540988:C:T	rs11673604	19	18540988	T	C	0.3539	NA	NA	NA	0.932427	rs34010330	7	SSBP4	0	intronic	6.081	4	1	7	1	1	0
LAT	TRANS	19:18541785:C:T	rs35742476	19	18541785	C	T	0.2078	1.518e-05	1.751	0.4046	0.509151	rs34010330	7	SSBP4	0	intronic	3.416	5	3	5	1	1	0
LAT	TRANS	19:18542000:G:GGTCCTGGTGACCACTGGTGCCTGA	rs146733624	19	18542000	GGTCCTGGTGACCACTGGTGCCTGA	G	0.341	NA	NA	NA	0.959632	rs34010330	7	SSBP4	0	intronic	10.78	NA	3	5	1	1	0
LAT	TRANS	19:18542701:C:T	rs10408290	19	18542701	C	T	0.338	NA	NA	NA	0.9719	rs34010330	7	SSBP4	0	intronic	0.946	2b	1	5	1	1	0
LAT	TRANS	19:18543054:C:T	rs10409003	19	18543054	C	T	0.338	NA	NA	NA	0.9719	rs34010330	7	SSBP4	0	intronic	2.157	5	2	5	1	1	0
LAT	TRANS	19:18543270:G:T	rs3810429	19	18543270	G	T	0.3479	NA	NA	NA	0.947514	rs34010330	7	SSBP4	0	intronic	1.1	NA	2	5	1	1	0
LAT	TRANS	19:18545341:A:C	rs10442	19	18545341	A	C	0.3479	NA	NA	NA	0.963536	rs34010330	7	SSBP4:ISYNA1	00:00:00	UTR3	6.931	1f	1	5	1	1	0
LAT	TRANS	19:18545540:A:G	rs2385088	19	18545540	A	G	0.339	NA	NA	NA	0.975941	rs34010330	7	ISYNA1	0	UTR3	4.183	4	2	5	1	1	0
LAT	TRANS	19:18546678:C:T	rs2303697	19	18546678	T	C	0.3479	NA	NA	NA	0.963536	rs34010330	7	ISYNA1	0	exonic	16.1	NA	3	5	1	1	0
LAT	TRANS	19:18547305:A:T	rs4595905	19	18547305	T	A	0.3479	NA	NA	NA	0.963536	rs34010330	7	ISYNA1	0	intronic	3.38	4	1	5	1	1	0
LAT	TRANS	19:18548249:A:C	rs10413237	19	18548249	A	C	0.3479	NA	NA	NA	0.963536	rs34010330	7	ISYNA1	0	intronic	4.037	4	1	1	1	1	0
LAT	TRANS	19:18548884:C:T	rs2303696	19	18548884	T	C	0.3787	NA	NA	NA	0.837068	rs34010330	7	ISYNA1	0	UTR5	7.137	NA	1	1	1	1	0
LAT	TRANS	19:18549549:C:G	rs10420384	19	18549549	C	G	0.2157	NA	NA	NA	0.529731	rs34010330	7	ISYNA1	437	upstream	5.035	4	1	7	1	1	0
LAT	TRANS	19:18550276:A:C	rs10427083	19	18550276	C	A	0.3519	NA	NA	NA	0.971945	rs34010330	7	ISYNA1	1164	intergenic	4.901	4	1	7	1	1	1
LAT	TRANS	19:18552208:C:T	rs28572537	19	18552208	C	T	0.3449	NA	NA	NA	1	rs34010330	7	CTD-3137H5.1	20	upstream	1.152	4	4	5	1	1	1
LAT	TRANS	19:18554972:A:G	rs1043327	19	18554972	A	G	0.3519	NA	NA	NA	0.971945	rs34010330	7	ELL	0	UTR3	1.762	NA	3	4	1	1	1
LAT	TRANS	19:18556749:C:T	rs34053595	19	18556749	T	C	0.3449	7.481e-10	2.129	0.3458	1	rs34010330	7	ELL	0	intronic	3.011	5	4	4	1	1	1
LAT	TRANS	19:18557657:C:T	rs2303692	19	18557657	C	T	0.2157	2.122e-05	1.717	0.4039	0.529731	rs34010330	7	ELL	0	intronic	0.842	NA	3	4	1	1	1
LAT	TRANS	19:18558876:A:G	rs8111708	19	18558876	A	G	0.3459	1.261e-09	2.1	0.3458	0.995905	rs34010330	7	ELL	0	intronic	2.322	7	4	4	1	1	1
LAT	TRANS	19:18559410:A:G	rs34171762	19	18559410	G	A	0.3519	NA	NA	NA	0.971945	rs34010330	7	ELL	0	intronic	3.697	5	4	4	1	1	1
LAT	TRANS	19:18559657:C:G	rs34010330	19	18559657	G	C	0.3449	7.324e-10	2.128	0.3455	1	rs34010330	7	ELL	0	intronic	4.378	7	3	4	1	1	1
LAT	TRANS	19:18560282:C:T	rs748609	19	18560282	T	C	0.3718	NA	NA	NA	0.898808	rs34010330	7	ELL	0	intronic	0.044	NA	3	4	1	1	1
LAT	TRANS	19:18562624:C:T	rs2303695	19	18562624	C	T	0.3439	NA	NA	NA	0.995905	rs34010330	7	ELL	0	intronic	0.968	5	3	5	1	1	1
LAT	TRANS	19:18563880:A:G	rs10405479	19	18563880	G	A	0.3439	NA	NA	NA	0.995905	rs34010330	7	ELL	0	intronic	4.095	6	1	5	1	1	1
LAT	TRANS	19:18564705:A:G	rs8107367	19	18564705	A	G	0.3439	NA	NA	NA	0.995905	rs34010330	7	ELL	0	intronic	10.42	5	2	5	1	1	1
LAT	TRANS	19:18565039:A:G	rs8107743	19	18565039	A	G	0.3509	NA	NA	NA	0.967698	rs34010330	7	ELL	0	intronic	0.743	6	4	5	1	1	1
LAT	TRANS	19:18565951:C:CA	rs34585634	19	18565951	CA	C	0.3101	NA	NA	NA	0.711917	rs34010330	7	ELL	0	intronic	1.158	NA	4	5	1	0	1
LAT	TRANS	19:18566395:C:T	rs8103660	19	18566395	T	C	0.3628	NA	NA	NA	0.922209	rs34010330	7	ELL	0	intronic	2.885	5	4	5	1	1	1
LAT	TRANS	19:18566804:G:T	rs1806980	19	18566804	T	G	0.3509	NA	NA	NA	0.967698	rs34010330	7	ELL	0	intronic	5.722	6	4	5	1	1	1
LAT	TRANS	19:18567555:A:C	rs2007981	19	18567555	C	A	0.3439	NA	NA	NA	0.995905	rs34010330	7	ELL	0	intronic	3.004	NA	4	4	1	1	1
LAT	TRANS	19:18567901:C:T	rs10423802	19	18567901	C	T	0.2147	NA	NA	NA	0.521005	rs34010330	7	ELL	0	intronic	0.789	5	3	4	1	1	1
LAT	TRANS	19:18569492:C:T	rs10164323	19	18569492	C	T	0.3509	NA	NA	NA	0.967698	rs34010330	7	ELL	0	intronic	0.092	6	3	4	1	1	1
LAT	TRANS	19:18569833:A:G	rs10164319	19	18569833	G	A	0.3449	NA	NA	NA	0.99179	rs34010330	7	ELL	0	intronic	3.526	7	3	4	1	1	1
LAT	TRANS	19:18570035:A:G	rs1560118	19	18570035	G	A	0.3449	NA	NA	NA	0.99179	rs34010330	7	ELL	0	intronic	5.488	NA	2	4	1	1	1
LAT	TRANS	19:18570526:T:TG	rs34184616	19	18570526	T	TG	0.2157	NA	NA	NA	0.515819	rs34010330	7	ELL	0	intronic	0.719	NA	4	4	1	1	1
LAT	TRANS	19:18570632:A:G	rs11879757	19	18570632	G	A	0.2137	1.967e-05	1.728	0.4047	0.512357	rs34010330	7	ELL	0	intronic	3.333	4	4	4	1	1	1
LAT	TRANS	19:18571141:A:G	rs4808801	19	18571141	A	G	0.3449	NA	NA	NA	0.99179	rs34010330	7	ELL	0	intronic	6.245	1f	2	4	1	1	1
LAT	TRANS	19:18572834:C:T	rs8103622	19	18572834	C	T	0.3439	NA	NA	NA	0.995905	rs34010330	7	ELL	0	intronic	1.868	2a	4	5	1	1	1
LAT	TRANS	19:18573028:G:GTGTA	rs10542630	19	18573028	GTGTA	G	0.3509	NA	NA	NA	0.967698	rs34010330	7	ELL	0	intronic	6.082	NA	4	5	1	1	1
LAT	TRANS	19:18573675:A:G	rs1560119	19	18573675	A	G	0.3509	NA	NA	NA	0.967698	rs34010330	7	ELL	0	intronic	6.2	NA	3	5	1	1	1
LAT	TRANS	19:18574541:C:G	rs12980726	19	18574541	C	G	0.2147	NA	NA	NA	0.521005	rs34010330	7	ELL	0	intronic	1.454	7	4	5	1	1	1
LAT	TRANS	19:18575300:T:TACA	rs34753193	19	18575300	TACA	T	0.3439	NA	NA	NA	0.995905	rs34010330	7	ELL	0	intronic	1.438	NA	2	5	1	1	1
LAT	TRANS	19:18575450:C:T	rs7246788	19	18575450	C	T	0.2127	2.222e-05	1.717	0.4047	0.517553	rs34010330	7	ELL	0	intronic	0.746	4	2	4	1	1	1
LAT	TRANS	19:18576484:C:T	rs2278238	19	18576484	T	C	0.3519	NA	NA	NA	0.963737	rs34010330	7	ELL	0	intronic	1.088	NA	2	5	1	1	1
LAT	TRANS	19:18577873:C:G	rs4808802	19	18577873	G	C	0.2207	NA	NA	NA	0.504045	rs34010330	7	ELL	0	intronic	0.755	2b	3	5	1	1	1
LAT	TRANS	19:18578654:C:T	rs10419404	19	18578654	T	C	0.3539	NA	NA	NA	0.955872	rs34010330	7	ELL	0	intronic	3.482	5	5	5	1	1	1
LAT	TRANS	19:18578897:A:G	rs35004712	19	18578897	A	G	0.2147	NA	NA	NA	0.521005	rs34010330	7	ELL	0	intronic	8.845	5	5	5	1	1	1
LAT	TRANS	19:18584478:C:T	rs7247540	19	18584478	C	T	0.2147	NA	NA	NA	0.521005	rs34010330	7	ELL	0	intronic	2.183	5	1	5	1	1	1
LAT	TRANS	19:18584781:A:G	rs4808803	19	18584781	G	A	0.2127	2.017e-05	1.725	0.4046	0.517553	rs34010330	7	ELL	0	intronic	0.124	5	3	5	1	1	1
LAT	TRANS	19:18585325:A:G	rs4808804	19	18585325	A	G	0.3718	NA	NA	NA	0.890628	rs34010330	7	ELL	0	intronic	6.138	7	2	5	1	1	1
LAT	TRANS	19:18585410:C:T	rs4808805	19	18585410	C	T	0.2147	NA	NA	NA	0.521005	rs34010330	7	ELL	0	intronic	0.308	6	4	5	1	1	1
LAT	TRANS	19:18586299:C:CT	rs34771824	19	18586299	C	CT	0.3728	NA	NA	NA	0.887081	rs34010330	7	ELL	0	intronic	5.997	NA	4	5	1	1	1
LAT	TRANS	19:18586519:A:T	rs10425982	19	18586519	T	A	0.3519	NA	NA	NA	0.963737	rs34010330	7	ELL	0	intronic	5.365	4	2	5	1	1	1
LAT	TRANS	19:18586759:G:T	rs11672385	19	18586759	G	T	0.2137	1.955e-05	1.728	0.4046	0.512357	rs34010330	7	ELL	0	intronic	6.284	4	2	7	1	1	1
LAT	TRANS	19:18586791:C:T	rs7256534	19	18586791	C	T	0.3519	NA	NA	NA	0.963737	rs34010330	7	ELL	0	intronic	0.957	4	2	7	1	1	1
LAT	TRANS	19:18587157:C:G	rs1971093	19	18587157	C	G	0.2157	NA	NA	NA	0.515819	rs34010330	7	ELL	0	intronic	0.015	5	1	5	1	1	1
LAT	TRANS	19:18588800:A:T	rs8111582	19	18588800	A	T	0.2127	2.021e-05	1.715	0.4024	0.517553	rs34010330	7	ELL	0	intronic	4.772	3a	2	5	1	1	1
LAT	TRANS	19:18589088:C:T	rs8100767	19	18589088	T	C	0.3509	NA	NA	NA	0.967698	rs34010330	7	ELL	0	intronic	2.32	4	2	7	1	1	1
LAT	TRANS	19:18589361:C:G	rs10426768	19	18589361	G	C	0.2147	NA	NA	NA	0.521005	rs34010330	7	ELL	0	intronic	3.156	5	2	7	1	1	1
LAT	TRANS	19:18590223:C:G	rs10409483	19	18590223	C	G	0.3509	NA	NA	NA	0.967698	rs34010330	7	ELL	0	intronic	1.743	4	2	7	1	1	1
LAT	TRANS	19:18590251:C:G	rs10409505	19	18590251	C	G	0.3509	NA	NA	NA	0.967698	rs34010330	7	ELL	0	intronic	2.117	4	2	7	1	1	1
LAT	TRANS	19:18591745:A:G	rs7254249	19	18591745	G	A	0.3509	NA	NA	NA	0.967698	rs34010330	7	ELL	0	intronic	2.023	7	2	7	1	1	1
LAT	TRANS	19:18593553:C:T	rs8105994	19	18593553	T	C	0.3449	NA	NA	NA	0.99179	rs34010330	7	ELL	0	intronic	3.391	7	5	5	1	1	1
LAT	TRANS	19:18593604:T:TTGTTGTTGCTGC	rs139501319	19	18593604	T	TTGTTGTTGCTGC	0.2475	NA	NA	NA	0.640873	rs34010330	7	ELL	0	intronic	0.551	NA	5	5	1	0	1
LAT	TRANS	19:18600455:A:G	rs10416993	19	18600455	G	A	0.2157	NA	NA	NA	0.515819	rs34010330	7	ELL	0	intronic	0.7	5	2	5	1	1	1
LAT	TRANS	19:18601016:C:G	rs2162797	19	18601016	C	G	0.2157	NA	NA	NA	0.515819	rs34010330	7	ELL	0	intronic	0.737	2b	4	5	1	1	1
LAT	TRANS	19:18604085:C:G	rs7253990	19	18604085	C	G	0.3519	NA	NA	NA	0.963737	rs34010330	7	ELL	0	intronic	0.745	5	4	5	1	1	1
LAT	TRANS	19:18604942:C:T	rs10403249	19	18604942	T	C	0.3519	NA	NA	NA	0.963737	rs34010330	7	ELL	0	intronic	3.309	5	1	7	1	1	1
LAT	TRANS	19:18606266:A:G	rs10411009	19	18606266	A	G	0.3499	NA	NA	NA	0.955396	rs34010330	7	ELL	0	intronic	4.898	4	2	7	1	1	1
LAT	TRANS	19:18606472:A:G	rs34256197	19	18606472	G	A	0.3519	NA	NA	NA	0.95553	rs34010330	7	ELL	0	intronic	0.952	4	2	7	1	1	1
LAT	TRANS	19:18607337:C:CT	rs35231179	19	18607337	CT	C	0.4115	NA	NA	NA	0.736223	rs34010330	7	ELL	0	intronic	5.252	NA	2	7	1	0	1
LAT	TRANS	19:18607780:C:T	rs11670392	19	18607780	C	T	0.2137	2.068e-05	1.723	0.4045	0.512357	rs34010330	7	ELL	0	intronic	1.66	4	2	7	1	1	1
LAT	TRANS	19:18608147:A:G	rs7249020	19	18608147	A	G	0.3509	NA	NA	NA	0.95949	rs34010330	7	ELL	0	intronic	6.115	4	2	7	1	1	1
LAT	TRANS	19:18608283:C:T	rs7251653	19	18608283	C	T	0.3509	NA	NA	NA	0.95949	rs34010330	7	ELL	0	intronic	0.968	4	2	5	1	1	1
LAT	TRANS	19:18608518:A:C	rs4808133	19	18608518	C	A	0.3509	NA	NA	NA	0.95949	rs34010330	7	ELL	0	intronic	0.206	6	5	5	1	1	1
LAT	TRANS	19:18608579:A:G	rs4808134	19	18608579	G	A	0.3509	NA	NA	NA	0.95949	rs34010330	7	ELL	0	intronic	1.655	6	5	5	1	1	1
LAT	TRANS	19:18609090:C:T	rs7256530	19	18609090	T	C	0.2157	NA	NA	NA	0.515819	rs34010330	7	ELL	0	intronic	1.806	5	5	5	1	1	1
LAT	TRANS	19:18609764:A:AAAC	rs141036344	19	18609764	AAAC	A	0.2157	NA	NA	NA	0.515819	rs34010330	7	ELL	0	intronic	1.224	NA	5	5	1	1	1
LAT	TRANS	19:18611147:A:G	rs875396	19	18611147	A	G	0.3509	NA	NA	NA	0.95949	rs34010330	7	ELL	0	intronic	0.972	NA	4	5	1	1	1
LAT	TRANS	19:18612257:A:G	rs7252707	19	18612257	G	A	0.3439	NA	NA	NA	0.987695	rs34010330	7	ELL	0	intronic	0.443	5	2	7	1	1	1
LAT	TRANS	19:18612351:C:G	rs7252848	19	18612351	G	C	0.3509	NA	NA	NA	0.95949	rs34010330	7	ELL	0	intronic	0.084	1f	2	7	1	1	1
LAT	TRANS	19:18612748:A:G	rs8107347	19	18612748	G	A	0.3509	NA	NA	NA	0.95949	rs34010330	7	ELL	0	intronic	2.324	5	2	7	1	1	1
LAT	TRANS	19:18612758:A:G	rs8107351	19	18612758	G	A	0.3509	NA	NA	NA	0.95949	rs34010330	7	ELL	0	intronic	0.511	5	2	7	1	1	1
LAT	TRANS	19:18615662:G:T	rs10410797	19	18615662	G	T	0.2157	NA	NA	NA	0.515819	rs34010330	7	ELL	0	intronic	1.189	4	2	7	1	1	1
LAT	TRANS	19:18616399:C:T	rs1469412	19	18616399	T	C	0.2137	2.97e-05	1.69	0.4047	0.512357	rs34010330	7	ELL	0	intronic	2.905	1f	2	7	1	1	1
LAT	TRANS	19:18617151:G:T	rs8109573	19	18617151	G	T	0.3519	NA	NA	NA	0.963737	rs34010330	7	ELL	0	intronic	0.274	5	2	7	1	1	1
LAT	TRANS	19:18618225:C:T	rs6512269	19	18618225	C	T	0.2157	NA	NA	NA	0.515819	rs34010330	7	ELL	0	intronic	6.987	4	2	7	1	1	1
LAT	TRANS	19:18618580:C:T	rs6512270	19	18618580	C	T	0.2157	NA	NA	NA	0.515819	rs34010330	7	ELL	0	intronic	1.209	4	2	7	1	1	1
LAT	TRANS	19:18618867:A:G	rs4808136	19	18618867	G	A	0.3519	NA	NA	NA	0.963737	rs34010330	7	ELL	0	intronic	4.172	1c	2	7	1	1	1
LAT	TRANS	19:18620408:C:T	rs2434469	19	18620408	T	C	0.3231	NA	NA	NA	0.805215	rs34010330	7	ELL	0	intronic	3.65	3a	4	7	1	0	1
LAT	TRANS	19:18622683:A:T	rs2561043	19	18622683	A	T	0.3499	NA	NA	NA	0.955561	rs34010330	7	ELL	0	intronic	2.945	NA	5	5	1	1	1
LAT	TRANS	19:18622839:C:T	rs8112859	19	18622839	C	T	0.2137	2.806e-05	1.696	0.4048	0.512357	rs34010330	7	ELL	0	intronic	1.172	6	5	5	1	1	1
LAT	TRANS	19:18623198:A:G	rs271629	19	18623198	G	A	0.3519	NA	NA	NA	0.963737	rs34010330	7	ELL	0	intronic	2.545	6	5	5	1	1	1
LAT	TRANS	19:18624333:A:G	rs271628	19	18624333	A	G	0.3519	NA	NA	NA	0.963737	rs34010330	7	ELL	0	intronic	3.469	6	4	5	1	1	1
LAT	TRANS	19:18624964:A:G	rs8106068	19	18624964	G	A	0.2157	NA	NA	NA	0.515819	rs34010330	7	ELL	0	intronic	1.951	5	2	7	1	1	1
LAT	TRANS	19:18627067:C:T	rs271626	19	18627067	T	C	0.3519	NA	NA	NA	0.963737	rs34010330	7	ELL	0	intronic	2.047	6	2	7	1	1	1
LAT	TRANS	19:18627953:A:G	rs271624	19	18627953	A	G	0.3728	NA	NA	NA	0.887081	rs34010330	7	ELL	0	intronic	3.702	4	2	5	1	1	1
LAT	TRANS	19:18628947:A:G	rs271623	19	18628947	A	G	0.3519	NA	NA	NA	0.963737	rs34010330	7	ELL	0	intronic	3.2	6	3	5	1	1	1
LAT	TRANS	19:18629277:A:G	rs271622	19	18629277	A	G	0.3519	NA	NA	NA	0.963737	rs34010330	7	ELL	0	intronic	2.561	6	2	5	1	1	1
LAT	TRANS	19:18629597:C:T	rs4303657	19	18629597	T	C	0.2157	NA	NA	NA	0.515819	rs34010330	7	ELL	0	intronic	4.786	2b	2	5	1	1	1
LAT	TRANS	19:18629830:C:T	rs76195	19	18629830	T	C	0.3529	NA	NA	NA	0.959795	rs34010330	7	ELL	0	intronic	0.329	5	1	5	1	1	1
LAT	TRANS	19:18630580:G:T	rs76194	19	18630580	T	G	0.3519	NA	NA	NA	0.963737	rs34010330	7	ELL	0	intronic	3.465	7	1	7	1	1	1
LAT	TRANS	19:18630631:A:AAAAG	rs374270170	19	18630631	AAAAG	A	0.2147	NA	NA	NA	0.507204	rs34010330	7	ELL	0	intronic	2.199	NA	1	7	1	1	1
LAT	TRANS	19:18630631:A:G	rs557686865	19	18630631	A	G	0.000994	NA	NA	NA	0.507204	rs34010330	7	ELL	0	NA	5.529	NA	1	7	1	0	1
LAT	TRANS	19:18631332:A:C	rs271621	19	18631332	C	A	0.3509	NA	NA	NA	0.959633	rs34010330	7	ELL	0	intronic	9.471	4	1	1	1	1	1
LAT	TRANS	19:18631631:A:G	rs12983263	19	18631631	G	A	0.2127	2.056e-05	1.737	0.4078	0.510646	rs34010330	7	ELL	0	intronic	8.946	3a	1	1	1	1	1
LAT	TRANS	19:18633755:C:T	rs172032	19	18633755	T	C	0.4235	NA	NA	NA	0.729399	rs34010330	7	ELL	817	upstream	2.061	4	1	5	1	1	1
LAT	TRANS	19:18635389:A:G	rs12162221	19	18635389	A	G	0.4225	NA	NA	NA	0.724157	rs34010330	7	ELL	2451	intergenic	1.272	7	5	5	1	1	1
LAT	TRANS	19:18635457:C:G	rs12162223	19	18635457	C	G	0.4235	NA	NA	NA	0.729399	rs34010330	7	ELL	2519	intergenic	0.8	7	5	5	1	1	1
LAT	TRANS	19:18635920:A:G	rs7507218	19	18635920	G	A	0.2147	3.69e-05	1.678	0.4067	0.512992	rs34010330	7	ELL	2982	intergenic	1.198	6	5	5	1	1	1
LAT	TRANS	19:18636645:A:G	rs62121135	19	18636645	G	A	0.4225	NA	NA	NA	0.73215	rs34010330	7	ELL	3707	intergenic	1.912	7	5	5	1	1	1
LAT	TRANS	19:18636920:C:CA	rs560528347	19	18636920	C	CA	0.495	NA	NA	NA	0.544569	rs34010330	7	ELL	3982	intergenic	1.556	NA	5	5	1	0	1
LAT	TRANS	19:18637194:C:G	rs12981981	19	18637194	C	G	0.4225	NA	NA	NA	0.73215	rs34010330	7	ELL	4256	intergenic	4.555	4	1	5	1	1	1
COR	TRANS	1:47945825:C:T	rs6676159	1	47945825	C	T	0.3519	9.36e-08	-0.1939	0.0363	0.546315	rs1415540	1	RP4-666O22.3	3544	intergenic	1.324	5	5	14	1	1	1
COR	TRANS	1:47945860:C:G	rs6658691	1	47945860	C	G	0.3519	6.659e-08	-0.1962	0.03632	0.546315	rs1415540	1	RP4-666O22.3	3509	intergenic	1.006	5	5	14	1	1	1
COR	TRANS	1:47955790:C:T	rs515146	1	47955790	C	T	0.2227	3.409e-06	-0.1836	0.03953	0.67265	rs1415540	1	RP4-666O22.3	5955	intergenic	8.982	7	13	14	1	1	1
COR	TRANS	1:47961173:A:AT	rs74897603	1	47961173	A	AT	0.3608	NA	NA	NA	0.579056	rs1415540	1	RPL21P24	2392	intergenic	18.37	NA	7	14	1	0	1
COR	TRANS	1:47962802:A:T	rs1591658	1	47962802	T	A	0.3618	NA	NA	NA	0.583646	rs1415540	1	RPL21P24	763	downstream	1.304	7	5	14	1	1	1
COR	TRANS	1:47970998:A:T	rs12405720	1	47970998	A	T	0.3598	7.171e-09	-0.2071	0.03578	0.586758	rs1415540	1	AL356458.1	2686	intergenic	0.624	6	13	14	1	1	1
COR	TRANS	1:47974123:C:T	rs61784835	1	47974123	C	T	0.3618	1.251e-17	0.3119	0.03647	0.961675	rs6658111	1	AL356458.1	5811	intergenic	15.12	4	1	10	1	1	1
COR	TRANS	1:47978609:C:T	rs7523969	1	47978609	C	T	0.3638	NA	NA	NA	0.615194	rs1415540	1	AL356458.1	10297	intergenic	3.321	7	5	14	0	1	1
COR	TRANS	1:47979224:C:T	rs59865928	1	47979224	C	T	0.162	8.801e-05	-0.177	0.04512	0.519648	rs1415540	1	AL356458.1	10912	intergenic	0.842	7	5	14	0	1	1
COR	TRANS	1:47979922:G:T	rs10890487	1	47979922	T	G	0.2604	2.947e-09	-0.2262	0.0381	1	rs1415540	1	AL356458.1	11610	intergenic	2.04	3a	5	14	0	1	1
COR	TRANS	1:47980916:G:T	rs6658111	1	47980916	T	G	0.3648	1.623e-18	0.3196	0.03638	1	rs6658111	1	AL356458.1	12604	intergenic	11.75	5	5	14	0	1	1
COR	TRANS	1:47981523:C:T	rs11585530	1	47981523	T	C	0.163	6.055e-05	-0.1805	0.045	0.523895	rs1415540	1	AL356458.1	13211	intergenic	0.255	5	5	14	0	1	1
COR	TRANS	1:47981663:C:T	rs822886	1	47981663	T	C	0.169	0.0004306	-0.1558	0.04426	0.544664	rs1415540	1	AL356458.1	13351	intergenic	1.033	NA	5	14	0	0	1
COR	TRANS	1:47982642:C:G	rs1415540	1	47982642	G	C	0.2604	2.626e-09	-0.2266	0.03806	1	rs1415540	1	AL356458.1	14330	intergenic	0.211	6	5	14	0	1	1
COR	TRANS	1:47983283:C:T	rs560540	1	47983283	C	T	0.173	NA	NA	NA	0.53014	rs1415540	1	AL356458.1	14971	intergenic	2.637	NA	5	14	0	1	1
COR	TRANS	1:47983839:A:G	rs72688340	1	47983839	G	A	0.165	1.126e-10	0.301	0.04666	1	rs72688340	1	AL356458.1	15527	intergenic	6.064	5	5	14	0	1	1
COR	TRANS	1:47984143:C:T	rs12118339	1	47984143	T	C	0.3628	NA	NA	NA	0.61789	rs1415540	1	AL356458.1	15831	intergenic	0.047	7	5	14	0	1	1
COR	TRANS	1:47984692:G:T	rs471608	1	47984692	T	G	0.163	8.034e-05	-0.177	0.04488	0.523895	rs1415540	1	AL356458.1	16380	intergenic	5.22	NA	5	14	0	1	1
COR	TRANS	1:47984920:C:T	rs635710	1	47984920	T	C	0.163	6.346e-05	-0.1796	0.0449	0.523895	rs1415540	1	AL356458.1	16608	intergenic	3.244	NA	5	14	0	1	1
COR	TRANS	1:47985114:C:T	rs578335	1	47985114	C	T	0.163	5.99e-05	-0.1803	0.04491	0.523895	rs1415540	1	AL356458.1	16802	intergenic	2.313	NA	5	14	0	1	1
COR	TRANS	1:47986919:A:G	rs56404532	1	47986919	G	A	0.167	0.0001275	-0.1717	0.04482	0.508973	rs1415540	1	AL356458.1	18607	intergenic	1.595	5	5	14	0	1	1
COR	TRANS	1:47987548:A:G	rs59326446	1	47987548	G	A	0.167	0.0001272	-0.1718	0.04482	0.508973	rs1415540	1	AL356458.1	19236	intergenic	6.454	5	1	14	0	1	1
COR	TRANS	1:47988496:A:C	rs7531586	1	47988496	C	A	0.167	0.000112	-0.173	0.04479	0.508973	rs1415540	1	AL356458.1	20184	intergenic	0.028	6	5	14	0	1	1
COR	TRANS	1:47989490:C:G	rs11799997	1	47989490	C	G	0.173	0.0007425	-0.1487	0.04409	0.53014	rs1415540	1	AL356458.1	21178	intergenic	0.908	5	2	14	0	0	1
COR	TRANS	1:47990749:A:G	rs1024108	1	47990749	G	A	0.173	0.0007289	-0.1491	0.04414	0.53014	rs1415540	1	AL356458.1	22437	intergenic	1.464	7	5	14	0	0	1
COR	TRANS	1:47991951:G:T	rs478526	1	47991951	G	T	0.174	NA	NA	NA	0.524391	rs1415540	1	AL356458.1	23639	intergenic	2.268	NA	5	14	0	0	1
COR	TRANS	1:47992260:C:T	rs2102437	1	47992260	C	T	0.163	7.19e-05	-0.1789	0.04507	0.522638	rs1415540	1	ATP6V0E1P4	23607	intergenic	0.341	NA	1	14	0	1	1
COR	TRANS	1:47993130:A:G	rs17103383	1	47993130	A	G	0.173	0.0006927	-0.1498	0.04415	0.53014	rs1415540	1	ATP6V0E1P4	22737	intergenic	3.204	7	5	14	0	0	1
COR	TRANS	1:47993351:G:T	rs60503680	1	47993351	T	G	0.162	7.594e-05	-0.1785	0.04511	0.519648	rs1415540	1	ATP6V0E1P4	22516	intergenic	3.579	3a	5	14	0	1	1
COR	TRANS	1:47996204:A:G	rs6688849	1	47996204	A	G	0.163	0.0001244	-0.1726	0.04499	0.523895	rs1415540	1	ATP6V0E1P4	19663	intergenic	7.358	7	5	14	0	1	1
COR	TRANS	2:37056330:A:C	rs4670629	2	37056330	A	C	0.4026	1.879e-05	-0.1528	0.03571	0.536056	rs17496249	2	AC007382.1	11996	intergenic	7.249	NA	5	15	0	1	1
COR	TRANS	2:37059462:A:T	rs13021393	2	37059462	T	A	0.497	NA	NA	NA	0.762733	rs17496249	2	AC007382.1	8864	intergenic	2.482	6	5	15	1	1	1
COR	TRANS	2:37059557:C:G	rs13021775	2	37059557	G	C	0.499	2.72e-07	-0.181	0.03519	0.779197	rs17496249	2	AC007382.1	8769	intergenic	1.247	6	5	15	1	1	1
COR	TRANS	2:37063240:C:CT	rs35050623	2	37063240	CT	C	0.4692	NA	NA	NA	0.794975	rs17496249	2	AC007382.1	5086	intergenic	7.819	NA	5	15	1	1	1
COR	TRANS	2:37066018:G:T	rs1504	2	37066018	T	G	0.4543	1.531e-08	-0.1997	0.03529	0.937744	rs17496249	2	AC007382.1	2308	intergenic	2.054	7	5	15	1	1	1
COR	TRANS	2:37067137:A:G	rs7600413	2	37067137	A	G	0.4463	7.31e-09	-0.2041	0.03528	0.930711	rs17496249	2	AC007382.1	1189	intergenic	7.811	5	5	15	1	1	1
COR	TRANS	2:37068428:C:T	rs711244	2	37068428	C	T	0.4324	7.474e-08	-0.1903	0.03537	0.896078	rs17496249	2	AC007382.1	0	exonic	10.39	NA	5	5	1	1	1
COR	TRANS	2:37073530:T:TTATATATATATATA	rs373406023	2	37073530	T	TTATATATATATATA	0.327	NA	NA	NA	0.521943	rs17496249	2	STRN	0	UTR3	9.829	NA	5	5	1	0	1
COR	TRANS	2:37075013:A:T	rs1861435	2	37075013	T	A	0.4374	2.42e-09	-0.2117	0.03547	0.9057	rs17496249	2	STRN	0	UTR3	6.851	6	4	5	1	1	1
COR	TRANS	2:37078839:A:G	rs3770781	2	37078839	A	G	0.4473	1.858e-08	-0.1991	0.03539	0.902483	rs17496249	2	STRN	0	intronic	3.645	NA	4	5	1	1	1
COR	TRANS	2:37079583:C:T	rs62132522	2	37079583	T	C	0.4334	4.602e-09	-0.2083	0.03553	0.897086	rs17496249	2	STRN	0	intronic	0.327	6	4	5	1	1	1
COR	TRANS	2:37081212:T:TA	rs5830444	2	37081212	T	TA	0.4473	NA	NA	NA	0.902483	rs17496249	2	STRN	0	intronic	4.188	NA	4	5	1	1	1
COR	TRANS	2:37086197:C:G	rs2245109	2	37086197	C	G	0.4791	NA	NA	NA	0.802306	rs17496249	2	STRN	0	intronic	3.305	4	2	5	1	1	1
COR	TRANS	2:37090233:C:T	rs2110944	2	37090233	C	T	0.4712	NA	NA	NA	0.801671	rs17496249	2	STRN	0	intronic	9.222	NA	4	5	1	1	1
COR	TRANS	2:37090897:A:G	rs2540926	2	37090897	G	A	0.4533	4.772e-07	0.1795	0.03563	0.63394	rs17496249	2	STRN	0	intronic	2.436	6	4	5	1	1	1
COR	TRANS	2:37095139:C:G	rs6752845	2	37095139	G	C	0.4324	2.12e-08	-0.1983	0.03539	0.917345	rs17496249	2	STRN	0	intronic	8.278	7	4	5	1	1	1
COR	TRANS	2:37095397:G:GA	rs34989109	2	37095397	GA	G	0.4612	NA	NA	NA	0.779117	rs17496249	2	STRN	0	intronic	3.481	NA	4	5	1	1	1
COR	TRANS	2:37097009:C:T	rs2110942	2	37097009	T	C	0.4404	2.503e-09	-0.2107	0.03534	0.938282	rs17496249	2	STRN	0	intronic	2.145	NA	4	5	1	1	1
COR	TRANS	2:37099339:C:T	rs2252032	2	37099339	C	T	0.4712	NA	NA	NA	0.807007	rs17496249	2	STRN	0	intronic	1.898	NA	4	5	1	1	1
COR	TRANS	2:37102249:A:G	rs17496249	2	37102249	A	G	0.4503	1.394e-09	-0.2143	0.03537	1	rs17496249	2	STRN	0	intronic	12.57	6	4	4	1	1	1
COR	TRANS	2:37102620:C:T	rs12476515	2	37102620	C	T	0.4742	NA	NA	NA	0.825346	rs17496249	2	STRN	0	intronic	4.036	6	4	4	1	1	1
COR	TRANS	2:37111045:A:T	rs2691106	2	37111045	A	T	0.4642	NA	NA	NA	0.681996	rs17496249	2	STRN	0	intronic	8.391	6	4	4	1	1	1
COR	TRANS	2:37115782:A:ATGTG	rs70946958	2	37115782	A	ATGTG	0.4503	NA	NA	NA	0.742814	rs17496249	2	STRN	0	intronic	0.688	NA	4	5	1	0	1
COR	TRANS	2:37115782:A:G	rs541868246	2	37115782	A	G	0.05666	NA	NA	NA	0.742814	rs17496249	2	STRN	0	NA	0.307	NA	4	5	1	0	1
COR	TRANS	2:37117073:C:T	rs888083	2	37117073	C	T	0.4264	1.605e-08	-0.2001	0.0354	0.796557	rs17496249	2	STRN	0	intronic	5.19	NA	1	5	1	1	1
COR	TRANS	2:37117502:C:G	rs17443495	2	37117502	G	C	0.4284	2.073e-09	-0.2121	0.03539	0.810189	rs17496249	2	STRN	0	intronic	1.707	1f	1	5	1	1	1
COR	TRANS	2:37118665:C:CA	rs66993681	2	37118665	CA	C	0.4811	NA	NA	NA	0.645029	rs17496249	2	STRN	0	intronic	1.604	NA	4	5	1	0	1
COR	TRANS	2:37122552:A:G	rs2717493	2	37122552	G	A	0.4751	NA	NA	NA	0.703592	rs17496249	2	STRN	0	intronic	3.802	6	4	5	1	1	1
COR	TRANS	2:37123383:C:T	rs2003585	2	37123383	C	T	0.4742	NA	NA	NA	0.726596	rs17496249	2	STRN	0	intronic	0.425	6	4	5	1	1	1
COR	TRANS	2:37124581:A:T	rs13394819	2	37124581	T	A	0.3628	0.0009358	-0.1243	0.03755	0.600889	rs17496249	2	STRN	0	intronic	0.885	6	5	5	1	0	1
COR	TRANS	2:37124755:C:T	rs2691112	2	37124755	C	T	0.4722	NA	NA	NA	0.71281	rs17496249	2	STRN	0	intronic	0.244	6	5	5	1	1	1
COR	TRANS	2:37130658:A:C	rs6744560	2	37130658	A	C	0.3678	4.576e-05	-0.1471	0.03608	0.596128	rs17496249	2	STRN	0	intronic	4.839	6	2	5	1	1	1
COR	TRANS	2:37132112:C:CT	rs199913588	2	37132112	CT	C	0.4314	NA	NA	NA	0.738101	rs17496249	2	STRN	0	intronic	0.651	NA	4	5	1	0	1
COR	TRANS	2:37133127:C:T	rs3845778	2	37133127	C	T	0.4781	NA	NA	NA	0.694506	rs17496249	2	STRN	0	intronic	0.075	NA	4	5	1	1	1
COR	TRANS	2:37134082:C:CA	rs113693211	2	37134082	C	CA	0.3658	NA	NA	NA	0.605059	rs17496249	2	STRN	0	intronic	0.059	NA	4	5	1	1	1
COR	TRANS	2:37134092:A:C	rs79579364	2	37134092	C	A	0.4513	5.518e-09	-0.2048	0.03512	0.851049	rs17496249	2	STRN	0	intronic	0.066	6	4	5	1	1	1
COR	TRANS	2:37136036:A:C	rs7592902	2	37136036	A	C	0.4771	3.687e-07	-0.1777	0.03494	0.765896	rs17496249	2	STRN	0	intronic	1.836	7	4	5	1	1	1
COR	TRANS	2:37136638:C:T	rs13418962	2	37136638	T	C	0.4911	5.525e-07	-0.1746	0.03486	0.727381	rs17496249	2	STRN	0	intronic	0.324	7	4	5	1	1	1
COR	TRANS	2:37136760:C:T	rs57747847	2	37136760	T	C	0.4901	4.813e-07	-0.1755	0.03485	0.730677	rs17496249	2	STRN	0	intronic	0.869	7	4	5	1	1	1
COR	TRANS	2:37137123:C:G	rs112844988	2	37137123	C	G	0.3658	5.225e-05	-0.1464	0.03618	0.606372	rs17496249	2	STRN	0	intronic	1.283	7	4	5	1	1	1
COR	TRANS	2:37137253:C:T	rs4016033	2	37137253	C	T	0.4891	NA	NA	NA	0.726283	rs17496249	2	STRN	0	intronic	1.137	7	4	5	1	1	1
COR	TRANS	2:37138046:A:C	rs7573966	2	37138046	C	A	0.4911	5.416e-07	-0.1748	0.03487	0.727381	rs17496249	2	STRN	0	intronic	5.196	7	4	5	1	1	1
COR	TRANS	2:37138465:C:G	rs45504994	2	37138465	C	G	0.4781	4.734e-07	-0.1761	0.03495	0.762427	rs17496249	2	STRN	0	intronic	0.173	4	4	5	1	1	1
COR	TRANS	2:37140713:A:C	rs28527412	2	37140713	A	C	0.4911	3.316e-07	-0.178	0.03487	0.720756	rs17496249	2	STRN	0	intronic	2.076	6	4	5	1	1	1
COR	TRANS	2:37141085:C:T	rs62132550	2	37141085	C	T	0.4632	2.428e-06	-0.1658	0.03517	0.71713	rs17496249	2	STRN	0	intronic	0.732	7	4	5	1	1	1
COR	TRANS	2:37141336:A:G	rs7561572	2	37141336	A	G	0.4841	3.66e-07	-0.1778	0.03495	0.703616	rs17496249	2	STRN	0	intronic	0.1	6	4	5	1	1	1
COR	TRANS	2:37141495:C:T	rs7588378	2	37141495	C	T	0.4831	2.544e-07	-0.1802	0.03495	0.706969	rs17496249	2	STRN	0	intronic	0.91	6	4	5	1	1	1
COR	TRANS	2:37144195:A:T	rs3770778	2	37144195	T	A	0.4682	NA	NA	NA	0.724567	rs17496249	2	STRN	0	intronic	2.116	6	4	5	1	1	1
COR	TRANS	2:37147228:G:GAATT	rs33946465	2	37147228	GAATT	G	0.4742	NA	NA	NA	0.686529	rs17496249	2	STRN	0	intronic	6.184	NA	5	5	1	1	1
COR	TRANS	2:37147975:G:T	rs7605601	2	37147975	T	G	0.4771	3.129e-06	-0.1631	0.03497	0.678728	rs17496249	2	STRN	0	intronic	1.467	5	5	5	1	1	1
COR	TRANS	2:37149498:C:T	rs11124554	2	37149498	T	C	0.4801	4.023e-06	-0.1611	0.03495	0.699475	rs17496249	2	STRN	0	intronic	0.443	5	5	5	1	1	1
COR	TRANS	2:37150531:C:T	rs11681167	2	37150531	T	C	0.4334	5.695e-09	-0.2057	0.0353	0.780484	rs17496249	2	STRN	0	intronic	0.066	7	5	5	1	1	1
COR	TRANS	2:37150793:A:G	rs3770776	2	37150793	A	G	0.4284	2.191e-09	-0.2122	0.03545	0.765813	rs17496249	2	STRN	0	intronic	3.534	NA	5	5	1	1	1
COR	TRANS	2:37152899:C:G	rs2372785	2	37152899	G	C	0.4264	1.555e-09	-0.2142	0.03547	0.773163	rs17496249	2	STRN	0	intronic	5.113	7	5	5	1	1	1
COR	TRANS	2:37154425:A:T	rs2110994	2	37154425	T	A	0.4851	NA	NA	NA	0.717608	rs17496249	2	STRN	0	intronic	3.017	7	5	15	1	1	1
COR	TRANS	2:37155249:C:G	rs17020071	2	37155249	G	C	0.326	3.435e-07	-0.1923	0.03771	0.533579	rs17496249	2	STRN	0	intronic	0.073	6	5	5	1	1	1
COR	TRANS	2:37158167:C:T	rs62132558	2	37158167	T	C	0.327	2.695e-07	-0.1938	0.03768	0.534948	rs17496249	2	STRN	0	intronic	1.774	5	2	15	1	1	1
COR	TRANS	2:37159799:A:G	rs2372786	2	37159799	A	G	0.4831	NA	NA	NA	0.724335	rs17496249	2	STRN	0	intronic	2.135	5	5	15	1	1	1
COR	TRANS	2:37167191:C:T	rs58370258	2	37167191	T	C	0.334	6.953e-08	-0.2019	0.03743	0.546206	rs17496249	2	STRN	0	intronic	0.203	6	5	15	1	1	1
COR	TRANS	2:37169049:A:G	rs10193295	2	37169049	G	A	0.4781	1.639e-06	-0.1677	0.03497	0.705149	rs17496249	2	STRN	0	intronic	4.087	7	5	15	1	1	1
COR	TRANS	2:37170041:G:GT	rs60433145	2	37170041	G	GT	0.3469	NA	NA	NA	0.552781	rs17496249	2	STRN	0	intronic	1.144	NA	5	15	1	1	1
COR	TRANS	2:37172625:A:G	rs62135860	2	37172625	G	A	0.3449	1.308e-06	-0.1809	0.03737	0.560716	rs17496249	2	STRN	0	intronic	0.107	7	5	15	1	1	1
COR	TRANS	2:37175444:C:T	rs11695609	2	37175444	T	C	0.4801	2.125e-06	-0.1657	0.03495	0.692984	rs17496249	2	STRN	0	intronic	3.02	6	5	15	1	1	1
COR	TRANS	2:37176213:A:G	rs11124555	2	37176213	G	A	0.4781	1.647e-06	-0.1674	0.03492	0.693317	rs17496249	2	STRN	0	intronic	2.705	5	5	15	1	1	1
COR	TRANS	2:37183303:G:T	rs7560263	2	37183303	G	T	0.3439	1.127e-06	-0.1819	0.03736	0.559178	rs17496249	2	STRN	0	intronic	0.672	7	5	5	1	1	1
COR	TRANS	2:37184485:C:T	rs4016036	2	37184485	C	T	0.4791	NA	NA	NA	0.69638	rs17496249	2	STRN	0	intronic	0.415	7	5	5	1	1	1
COR	TRANS	2:37189296:C:T	rs3845780	2	37189296	T	C	0.4841	NA	NA	NA	0.720966	rs17496249	2	STRN	0	intronic	2.824	6	1	5	1	1	1
COR	TRANS	2:37192495:C:T	rs3770774	2	37192495	T	C	0.4841	NA	NA	NA	0.720966	rs17496249	2	STRN	0	intronic	14.17	NA	1	2	1	1	1
COR	TRANS	2:37197373:A:G	rs58717433	2	37197373	A	G	0.4652	0.0004852	0.1236	0.03542	0.604072	rs17496249	2	HEATR5B	0	intronic	1.148	6	5	15	1	1	1
COR	TRANS	2:37199727:A:G	rs2110992	2	37199727	G	A	0.4652	0.0005132	0.123	0.03541	0.604072	rs17496249	2	HEATR5B	0	intronic	0.365	NA	5	15	1	1	1
COR	TRANS	2:37200033:A:G	rs6739171	2	37200033	A	G	0.4712	0.0002121	0.1313	0.03544	0.592504	rs17496249	2	HEATR5B	0	intronic	2.881	7	2	15	1	1	1
COR	TRANS	2:37201671:C:T	rs111361006	2	37201671	C	T	0.4622	0.0006159	0.1217	0.03552	0.610716	rs17496249	2	HEATR5B	0	intronic	2.656	7	5	5	1	1	1
COR	TRANS	2:37201950:C:CAT	rs201310027	2	37201950	CAT	C	0.4682	NA	NA	NA	0.588198	rs17496249	2	HEATR5B	0	intronic	0.388	NA	5	5	1	1	1
COR	TRANS	2:37202708:C:T	rs4670643	2	37202708	C	T	0.4632	0.0003373	0.1269	0.03539	0.607345	rs17496249	2	HEATR5B	0	intronic	4.727	6	5	5	1	1	1
COR	TRANS	2:37205245:A:C	rs4670644	2	37205245	A	C	0.4573	0.001115	0.1185	0.03635	0.564112	rs17496249	2	HEATR5B	0	intronic	1.106	5	5	5	1	0	1
COR	TRANS	2:37209684:G:T	rs11124556	2	37209684	T	G	0.496	1.248e-05	0.154	0.03525	0.664125	rs17496249	2	HEATR5B	0	intronic	2.38	4	4	5	1	1	1
COR	TRANS	2:37210516:C:CAAA	rs200810025	2	37210516	CAAA	C	0.4751	NA	NA	NA	0.611721	rs17496249	2	HEATR5B	0	intronic	1.423	NA	4	5	1	0	1
COR	TRANS	2:37211881:C:T	rs2541007	2	37211881	T	C	0.4732	0.0003557	0.126	0.03528	0.574172	rs17496249	2	HEATR5B	0	intronic	1.556	NA	4	5	1	1	1
COR	TRANS	2:37215400:G:T	rs2247357	2	37215400	T	G	0.4682	0.0007497	0.1187	0.03521	0.59283	rs17496249	2	HEATR5B	0	intronic	1.236	2b	4	4	1	1	1
COR	TRANS	2:37217027:A:G	rs2691123	2	37217027	G	A	0.4652	0.0003643	0.1257	0.03526	0.587187	rs17496249	2	HEATR5B	0	intronic	3.181	7	4	5	1	1	1
COR	TRANS	2:37218769:T:TA	rs11318678	2	37218769	T	TA	0.4742	NA	NA	NA	0.574142	rs17496249	2	HEATR5B	0	intronic	1.816	NA	4	5	1	1	1
COR	TRANS	2:37220943:A:G	rs4670647	2	37220943	A	G	0.4652	0.0005782	0.1211	0.03518	0.610237	rs17496249	2	HEATR5B	0	intronic	6.439	6	4	5	1	1	1
COR	TRANS	2:37222176:A:G	rs4606899	2	37222176	A	G	0.4672	0.001467	0.1116	0.03509	0.589996	rs17496249	2	HEATR5B	0	intronic	1.229	6	4	5	1	1	1
COR	TRANS	2:37223720:C:T	rs13420311	2	37223720	T	C	0.498	5.275e-05	0.1415	0.035	0.632505	rs17496249	2	HEATR5B	0	intronic	1.595	7	4	5	1	1	1
COR	TRANS	2:37224125:T:TA	rs11417751	2	37224125	TA	T	0.498	NA	NA	NA	0.632505	rs17496249	2	HEATR5B	0	intronic	0.529	NA	4	5	1	1	1
COR	TRANS	2:37224187:G:T	rs6544050	2	37224187	T	G	0.499	8.176e-05	0.1379	0.03501	0.6281	rs17496249	2	HEATR5B	0	intronic	0.342	7	4	5	1	1	1
COR	TRANS	2:37224381:G:T	rs6733188	2	37224381	G	T	0.4742	0.0007464	0.1184	0.03511	0.581588	rs17496249	2	HEATR5B	0	intronic	3.364	6	4	5	1	1	1
COR	TRANS	2:37225471:C:T	rs4255943	2	37225471	C	T	0.4742	0.0006811	0.1192	0.0351	0.581588	rs17496249	2	HEATR5B	0	intronic	2.07	5	4	5	1	1	1
COR	TRANS	2:37226299:C:T	rs62133078	2	37226299	T	C	0.4742	0.0004718	0.1226	0.03507	0.581588	rs17496249	2	HEATR5B	0	intronic	4.753	6	4	4	1	1	1
COR	TRANS	2:37226903:C:G	rs4670181	2	37226903	C	G	0.4682	0.001171	0.1138	0.03506	0.585353	rs17496249	2	HEATR5B	0	intronic	1.05	6	4	4	1	1	1
COR	TRANS	2:37228746:C:T	rs2541004	2	37228746	C	T	0.4692	0.001013	0.1153	0.03508	0.582151	rs17496249	2	HEATR5B	0	intronic	0.308	NA	4	4	1	1	1
COR	TRANS	2:37232014:A:G	rs2247935	2	37232014	G	A	0.4672	0.0003445	0.1257	0.03512	0.592826	rs17496249	2	HEATR5B	0	intronic	0.055	7	2	4	1	1	1
COR	TRANS	2:37233538:C:T	rs2110998	2	37233538	C	T	0.4742	0.0005548	0.1211	0.03508	0.57111	rs17496249	2	HEATR5B	0	intronic	4.039	NA	4	5	1	1	1
COR	TRANS	2:37234519:C:T	rs2013223	2	37234519	C	T	0.4354	0.0002755	0.1302	0.03579	0.509521	rs17496249	2	HEATR5B	0	intronic	2.544	7	4	5	1	1	1
COR	TRANS	2:37237450:C:T	rs10176270	2	37237450	C	T	0.4722	0.0003696	0.1252	0.03515	0.577271	rs17496249	2	HEATR5B	0	intronic	0.023	6	4	5	1	1	1
COR	TRANS	2:37237678:T:TG	rs58260329	2	37237678	T	TG	0.4722	NA	NA	NA	0.577271	rs17496249	2	HEATR5B	0	intronic	0.487	NA	4	5	1	1	1
COR	TRANS	2:37244322:A:G	rs10192867	2	37244322	G	A	0.4642	0.0003186	0.127	0.03526	0.602634	rs17496249	2	HEATR5B	0	intronic	0.537	7	4	5	1	1	1
COR	TRANS	2:37245408:A:C	rs10865119	2	37245408	A	C	0.4732	0.0002783	0.1277	0.03513	0.574172	rs17496249	2	HEATR5B	0	intronic	0.74	6	4	4	1	1	1
COR	TRANS	2:37253433:C:T	rs12104444	2	37253433	C	T	0.4642	0.0002711	0.1284	0.03526	0.602634	rs17496249	2	HEATR5B	0	intronic	1.309	4	4	4	1	1	1
COR	TRANS	2:37253687:C:T	rs12105601	2	37253687	T	C	0.4642	0.0002909	0.1278	0.03526	0.602634	rs17496249	2	HEATR5B	0	intronic	0.587	6	4	4	1	1	1
COR	TRANS	2:37254035:A:G	rs13394987	2	37254035	G	A	0.4642	0.0002565	0.129	0.03527	0.602634	rs17496249	2	HEATR5B	0	intronic	0.488	7	4	4	1	1	1
COR	TRANS	2:37255015:A:G	rs2540998	2	37255015	A	G	0.4692	0.0006169	0.1204	0.03516	0.579045	rs17496249	2	HEATR5B	0	intronic	6.832	NA	4	4	1	1	1
COR	TRANS	2:37264935:A:T	rs4670650	2	37264935	T	A	0.4761	0.003121	0.1042	0.03526	0.56949	rs17496249	2	HEATR5B	0	intronic	0.143	6	4	5	1	1	1
COR	TRANS	2:37266892:C:T	rs10207971	2	37266892	T	C	0.4801	0.003228	0.104	0.0353	0.556157	rs17496249	2	HEATR5B	0	intronic	8.808	4	4	5	1	1	1
COR	TRANS	2:37267901:A:T	rs2287108	2	37267901	T	A	0.4742	0.003255	0.104	0.03533	0.565194	rs17496249	2	HEATR5B	0	intronic	4.662	7	4	5	1	1	1
COR	TRANS	2:37267930:C:G	rs2287107	2	37267930	G	C	0.4761	0.00358	0.103	0.03536	0.551867	rs17496249	2	HEATR5B	0	intronic	0.732	7	4	5	1	1	1
COR	TRANS	2:37277241:G:T	rs2706809	2	37277241	G	T	0.4771	0.01116	0.08957	0.0353	0.529206	rs17496249	2	HEATR5B	0	intronic	4.003	NA	4	5	1	1	1
COR	TRANS	4:102702364:G:T	rs13105682	4	102702364	T	G	0.04573	5.585e-10	0.5071	0.08175	1	rs13105682	3	BANK1	0	intronic	3.926	7	14	15	1	1	1
COR	TRANS	4:102707791:A:G	rs17199964	4	102707791	G	A	0.06561	8.678e-09	0.3848	0.06685	0.644005	rs13105682	3	BANK1	0	intronic	0.225	7	5	15	1	0	1
COR	TRANS	4:102865304:A:G	rs13126505	4	102865304	G	A	0.06163	4.929e-13	0.5313	0.07349	0.680895	rs13105682	3	BANK1	0	intronic	0.36	6	4	15	1	1	1
COR	TRANS	4:102896591:G:T	rs13109404	4	102896591	T	G	0.06163	1.795e-13	0.5239	0.07112	0.680895	rs13105682	3	BANK1	0	intronic	0.341	6	4	15	1	1	1
COR	TRANS	4:102921704:A:T	rs13127398	4	102921704	T	A	0.06262	2.199e-13	0.5218	0.07111	0.66849	rs13105682	3	BANK1:RP11-498M5.2	00:00:00	ncRNA_intronic	0.416	6	4	15	1	1	1
COR	TRANS	4:102926923:A:G	rs34592089	4	102926923	G	A	0.05268	7.431e-16	0.6072	0.07527	0.77358	rs13105682	3	BANK1:RP11-498M5.2	00:00:00	ncRNA_intronic	0.701	7	4	15	1	1	1
COR	TRANS	4:103001649:G:T	rs1813006	4	103001649	G	T	0.05964	1.539e-14	0.6249	0.08129	0.681164	rs13105682	3	BANK1	5679	intergenic	1.848	5	9	15	1	1	1
COR	TRANS	4:103112470:A:G	rs6855246	4	103112470	A	G	0.09046	NA	NA	NA	0.591407	rs13107325	3	SLC39A8	59727	intergenic	0.313	7	9	15	0	1	1
COR	TRANS	4:103146888:A:C	rs35225200	4	103146888	A	C	0.09245	1.775e-15	0.5569	0.06997	0.863334	rs13107325	3	SLC39A8	25309	intergenic	2.395	7	9	15	0	1	1
COR	TRANS	4:103146890:A:T	rs35518360	4	103146890	A	T	0.09245	2.935e-15	0.5506	0.06972	0.863334	rs13107325	3	SLC39A8	25307	intergenic	0.228	7	9	15	0	1	1
COR	TRANS	4:103188709:C:T	rs13107325	4	103188709	C	T	0.07952	2.919e-21	0.6511	0.06874	1	rs13107325	3	SLC39A8	0	exonic	23.1	5	4	15	1	1	1
COR	TRANS	4:103198082:A:G	rs13135092	4	103198082	A	G	0.08549	1.3e-18	0.5792	0.06574	0.92726	rs13107325	3	SLC39A8	0	intronic	10.31	6	5	15	1	1	1
COR	TRANS	4:103228830:C:T	rs13105581	4	103228830	C	T	0.0825	3.567e-12	0.4694	0.06748	0.869348	rs13135688	3	SLC39A8	0	intronic	9.664	7	4	15	1	1	1
COR	TRANS	4:103283117:A:G	rs34333163	4	103283117	A	G	0.07654	9.872e-14	0.5209	0.06996	0.944928	rs13135688	3	SLC39A8	0	intergenic	2.777	7	5	15	1	1	1
COR	TRANS	4:103284697:C:T	rs13114461	4	103284697	C	T	0.08052	8.084e-12	0.4496	0.06574	1	rs13135688	3	SLC39A8	0	intergenic	3.885	6	7	15	1	1	1
COR	TRANS	4:103284865:C:T	rs13114738	4	103284865	C	T	0.08052	8.135e-12	0.4496	0.06574	1	rs13135688	3	SLC39A8	0	intergenic	0.811	5	7	15	1	1	1
COR	TRANS	4:103285906:C:G	rs13135688	4	103285906	G	C	0.08052	6.93e-12	0.4511	0.06574	1	rs13135688	3	SLC39A8	0	intergenic	11.24	7	14	15	1	1	1
COR	TRANS	4:103287131:A:G	rs13143234	4	103287131	G	A	0.08052	7.014e-12	0.451	0.06574	1	rs13135688	3	SLC39A8	0	intergenic	0.264	7	14	15	1	1	1
COR	TRANS	4:103292422:C:T	rs13109272	4	103292422	T	C	0.07654	1.761e-12	0.4836	0.06855	0.944928	rs13135688	3	SLC39A8	0	NA	2.081	7	14	15	1	1	1
COR	TRANS	4:103345983:C:T	rs71621626	4	103345983	C	T	0.07952	6.312e-11	0.4336	0.06632	0.958598	rs13135688	3	SLC39A8:RP11-499E18.1	00:00:00	ncRNA_intronic	1.835	7	5	15	1	0	1
COR	TRANS	4:103363860:A:G	rs13140033	4	103363860	G	A	0.09642	2.118e-09	0.3796	0.06337	0.704725	rs13135688	3	RP11-499E18.1	0	ncRNA_intronic	1.607	2b	2	15	1	1	1
COR	TRANS	4:103373286:A:G	rs13116385	4	103373286	G	A	0.08549	1.325e-09	0.386	0.06363	0.810736	rs13135688	3	RP11-499E18.1	2118	intergenic	2.925	7	5	15	1	1	1
COR	TRANS	4:103374760:A:G	rs13129951	4	103374760	G	A	0.09245	3.23e-09	0.3818	0.06448	0.740547	rs13135688	3	RP11-499E18.1	3592	intergenic	0.695	6	5	15	1	1	1
COR	TRANS	4:103376409:A:G	rs1585606	4	103376409	G	A	0.09642	2.952e-09	0.3775	0.06359	0.704725	rs13135688	3	RP11-499E18.1	5241	intergenic	0.073	7	7	15	1	1	1
COR	TRANS	4:103385300:A:G	rs13131500	4	103385300	A	G	0.09543	8.533e-09	0.3698	0.06422	0.708753	rs13135688	3	AF213884.1	1990	intergenic	4.595	6	5	15	1	0	1
COR	TRANS	4:103385336:A:G	rs531685993	4	103385336	A	G	0.09443	1.122e-08	0.3706	0.06487	0.69111	rs13135688	3	AF213884.1	2026	intergenic	6.469	NA	5	15	1	0	1
COR	TRANS	4:103385407:C:T	rs13107511	4	103385407	T	C	0.09245	3.388e-09	0.382	0.0646	0.740547	rs13135688	3	AF213884.1	2097	intergenic	7.043	6	5	15	1	1	1
COR	TRANS	4:103385427:C:T	rs71621627	4	103385427	T	C	0.0994	1.622e-09	0.3864	0.06404	0.679634	rs13135688	3	AF213884.1	2117	intergenic	6.547	6	5	15	1	0	1
COR	TRANS	4:103387094:C:T	rs34316881	4	103387094	C	T	0.09642	1.448e-08	0.3731	0.06581	0.704725	rs13135688	3	AF213884.1	3784	intergenic	8.35	7	5	15	1	1	1
COR	TRANS	4:103387160:A:T	rs13116422	4	103387160	T	A	0.09443	3.482e-08	0.3793	0.06875	0.722281	rs13135688	3	AF213884.1	3850	intergenic	3.996	6	5	15	1	0	1
COR	TRANS	4:103387161:A:T	rs13140486	4	103387161	A	T	0.09443	4.185e-08	0.3763	0.06861	0.722281	rs13135688	3	AF213884.1	3851	intergenic	1.374	6	5	15	1	0	1
CEN	TRANS	1:180940588:C:T	rs883859	1	180940588	C	T	0.3221	3.984e-09	-0.4621	0.0785	1	rs883859	1	RP11-46A10.5	0	ncRNA_intronic	0.422	NA	4	4	1	1	1
CEN	TRANS	1:180943529:C:T	rs1044595	1	180943529	T	C	0.4264	5.158e-11	-0.4786	0.07287	0.807065	rs6667291	1	RP11-46A10.5:AL162431.1:STX6	00:00:00	ncRNA_intronic	0.503	NA	2	5	1	1	1
CEN	TRANS	1:180944532:T:TAA	rs34521831	1	180944532	TAA	T	0.4324	NA	NA	NA	0.82657	rs6667291	1	RP11-46A10.5:AL162431.1:STX6	00:00:00	ncRNA_intronic	11.91	NA	1	5	1	1	1
CEN	TRANS	1:180947608:G:T	rs4652545	1	180947608	G	T	0.4324	2.64e-11	-0.4841	0.0726	0.82657	rs6667291	1	AL162431.1:STX6	00:00:00	intronic	5.641	4	4	5	1	1	1
CEN	TRANS	1:180948506:C:T	rs7516739	1	180948506	T	C	0.4324	2.445e-11	-0.4848	0.0726	0.82657	rs6667291	1	AL162431.1:STX6	00:00:00	intronic	0.198	5	4	5	1	1	1
CEN	TRANS	1:180948574:A:G	rs7528526	1	180948574	G	A	0.4324	2.445e-11	-0.4848	0.0726	0.82657	rs6667291	1	AL162431.1:STX6	00:00:00	intronic	8.886	5	4	5	1	1	1
CEN	TRANS	1:180948994:A:AAACT	rs147763313	1	180948994	A	AAACT	0.4324	NA	NA	NA	0.82657	rs6667291	1	AL162431.1:STX6	00:00:00	intronic	9.414	NA	4	5	1	1	1
CEN	TRANS	1:180949131:C:T	rs4495657	1	180949131	C	T	0.4324	2.497e-11	-0.4846	0.07259	0.82657	rs6667291	1	AL162431.1:STX6	00:00:00	intronic	7.075	5	4	5	1	1	1
CEN	TRANS	1:180949471:A:AC	rs55867243	1	180949471	AC	A	0.4324	NA	NA	NA	0.82657	rs6667291	1	AL162431.1:STX6	00:00:00	intronic	4.91	NA	4	5	1	1	1
CEN	TRANS	1:180949628:A:C	rs6665134	1	180949628	A	C	0.4324	2.082e-11	-0.4866	0.0726	0.82657	rs6667291	1	AL162431.1:STX6	00:00:00	intronic	1.718	4	4	5	1	1	1
CEN	TRANS	1:180949780:G:T	rs6680541	1	180949780	G	T	0.4324	1.823e-11	-0.4879	0.07259	0.82657	rs6667291	1	AL162431.1:STX6	00:00:00	exonic	16.49	7	4	5	1	1	1
CEN	TRANS	1:180950126:C:T	rs10753232	1	180950126	C	T	0.4304	3.522e-11	-0.4823	0.0728	0.799783	rs6667291	1	STX6	0	intronic	1.239	5	4	4	1	1	1
CEN	TRANS	1:180950869:C:T	rs2331903	1	180950869	T	C	0.4314	2.062e-11	-0.4865	0.07257	0.830303	rs6667291	1	STX6	0	intronic	0.667	4	2	4	1	1	1
CEN	TRANS	1:180951043:C:G	rs3789364	1	180951043	G	C	0.4314	2.062e-11	-0.4865	0.07257	0.830303	rs6667291	1	STX6	0	intronic	11.76	3a	2	4	1	1	1
CEN	TRANS	1:180951692:A:G	rs3789362	1	180951692	G	A	0.4314	2.271e-11	-0.4855	0.07258	0.830303	rs6667291	1	STX6	0	intronic	19.39	NA	2	5	1	1	1
CEN	TRANS	1:180952294:C:T	rs57113693	1	180952294	T	C	0.4294	1.394e-10	-0.47	0.07323	0.824465	rs6667291	1	STX6	0	intronic	0.284	6	4	5	1	1	1
CEN	TRANS	1:180952295:A:G	rs59145927	1	180952295	G	A	0.4294	1.405e-10	-0.47	0.07323	0.824465	rs6667291	1	STX6	0	intronic	5.507	6	4	5	1	1	1
CEN	TRANS	1:180952516:A:C	rs12744212	1	180952516	A	C	0.4314	2.326e-11	-0.4853	0.07258	0.830303	rs6667291	1	STX6	0	intronic	2.32	7	4	5	1	1	1
CEN	TRANS	1:180953038:A:C	rs7543927	1	180953038	C	A	0.4314	2.514e-11	-0.4845	0.07258	0.830303	rs6667291	1	STX6	0	intronic	0.502	6	4	5	1	1	1
CEN	TRANS	1:180953853:A:G	rs3747957	1	180953853	G	A	0.4314	2.504e-11	-0.4845	0.07258	0.830303	rs6667291	1	STX6	0	exonic	17.13	NA	4	4	1	1	1
CEN	TRANS	1:180954089:A:G	rs4652547	1	180954089	G	A	0.4314	2.395e-11	-0.485	0.07259	0.830303	rs6667291	1	STX6	0	intronic	3.654	6	4	4	1	1	1
CEN	TRANS	1:180954130:C:T	rs4652548	1	180954130	T	C	0.4314	2.504e-11	-0.4845	0.07258	0.830303	rs6667291	1	STX6	0	intronic	3.326	7	4	4	1	1	1
CEN	TRANS	1:180954280:G:GA	rs34435062	1	180954280	G	GA	0.4304	NA	NA	NA	0.826662	rs6667291	1	STX6	0	intronic	0.484	NA	4	4	1	0	1
CEN	TRANS	1:180955460:C:CAA	rs58040967	1	180955460	C	CAA	0.4314	NA	NA	NA	0.830303	rs6667291	1	STX6	0	intronic	4.605	NA	4	4	1	1	1
CEN	TRANS	1:180956015:A:G	rs7553330	1	180956015	G	A	0.4314	2.234e-11	-0.4858	0.07259	0.830303	rs6667291	1	STX6	0	intronic	2.805	5	4	4	1	1	1
CEN	TRANS	1:180956195:C:T	rs7556005	1	180956195	C	T	0.3211	2.577e-09	-0.4664	0.07829	0.969533	rs883859	1	STX6	0	intronic	4.444	5	4	4	1	1	1
CEN	TRANS	1:180956905:A:G	rs6425657	1	180956905	G	A	0.4314	2.504e-11	-0.4845	0.07258	0.830303	rs6667291	1	STX6	0	intronic	2.943	6	4	4	1	1	1
CEN	TRANS	1:180956928:G:GT	rs59311970	1	180956928	G	GT	0.3439	NA	NA	NA	0.889223	rs883859	1	STX6	0	intronic	2.313	NA	4	4	1	0	1
CEN	TRANS	1:180956936:A:T	rs35306826	1	180956936	A	T	0.4364	5.234e-12	-0.5068	0.07343	0.808212	rs6667291	1	STX6	0	intronic	0.021	6	4	4	1	0	1
CEN	TRANS	1:180956985:A:G	rs6425658	1	180956985	A	G	0.4314	2.504e-11	-0.4845	0.07258	0.830303	rs6667291	1	STX6	0	intronic	2.546	7	4	4	1	1	1
CEN	TRANS	1:180957130:A:C	rs7528255	1	180957130	A	C	0.3211	2.671e-09	-0.4659	0.07828	0.969533	rs883859	1	STX6	0	intronic	3.138	7	4	4	1	1	1
CEN	TRANS	1:180957962:G:T	rs12754041	1	180957962	G	T	0.4314	2.112e-11	-0.4864	0.07259	0.830303	rs6667291	1	STX6	0	intronic	5.563	5	2	4	1	1	1
CEN	TRANS	1:180958946:A:G	rs4111520	1	180958946	G	A	0.4294	2.58e-11	-0.4842	0.07258	0.823035	rs6667291	1	STX6	0	intronic	4.1	5	4	4	1	1	1
CEN	TRANS	1:180959696:G:GA	rs5779077	1	180959696	GA	G	0.4314	NA	NA	NA	0.830303	rs6667291	1	STX6	0	intronic	1.661	NA	4	4	1	1	1
CEN	TRANS	1:180961063:A:AT	rs11410692	1	180961063	AT	A	0.4314	NA	NA	NA	0.830303	rs6667291	1	STX6	0	intronic	0.826	NA	4	4	1	1	1
CEN	TRANS	1:180961080:A:ATATT	rs71121065	1	180961080	ATATT	A	0.3698	NA	NA	NA	0.786465	rs883859	1	STX6	0	intronic	0.868	NA	4	4	1	0	1
CEN	TRANS	1:180961121:A:G	rs71516924	1	180961121	A	G	0.3211	1.683e-09	-0.4715	0.07822	0.969533	rs883859	1	STX6	0	intronic	0.637	6	4	4	1	1	1
CEN	TRANS	1:180961245:A:G	rs11586493	1	180961245	A	G	0.4314	1.344e-11	-0.4904	0.07249	0.830303	rs6667291	1	STX6	0	intronic	2.049	5	4	4	1	1	1
CEN	TRANS	1:180962282:A:G	rs1411478	1	180962282	G	A	0.4304	1.639e-11	-0.4884	0.0725	0.826662	rs6667291	1	STX6	0	intronic	2.377	7	4	4	1	1	1
CEN	TRANS	1:180963000:G:GT	rs534102361	1	180963000	GT	G	0.4583	NA	NA	NA	0.732874	rs6667291	1	STX6	0	intronic	7.666	NA	4	5	1	1	1
CEN	TRANS	1:180964078:A:AT	rs58609840	1	180964078	AT	A	0.3191	NA	NA	NA	0.943551	rs883859	1	STX6	0	intronic	1.122	NA	4	5	1	1	1
CEN	TRANS	1:180970570:C:T	rs3789361	1	180970570	T	C	0.3002	1.05e-06	-0.3896	0.07978	0.833264	rs883859	1	STX6	0	intronic	9.108	NA	4	5	1	1	1
CEN	TRANS	1:180972363:G:T	rs3827708	1	180972363	T	G	0.3241	4.362e-10	-0.4839	0.07752	0.922677	rs883859	1	STX6	0	intronic	4.001	NA	4	4	1	1	1
CEN	TRANS	1:180975865:C:T	rs10494536	1	180975865	T	C	0.3241	2.477e-10	-0.4909	0.07755	0.922677	rs883859	1	STX6	0	intronic	0.601	7	4	5	1	1	1
CEN	TRANS	1:180977688:C:G	rs6425659	1	180977688	C	G	0.3241	3.364e-10	-0.4874	0.07758	0.922677	rs883859	1	STX6	0	intronic	1.105	6	5	5	1	1	1
CEN	TRANS	1:180983057:C:T	rs7546157	1	180983057	C	T	0.325	1.997e-10	-0.4947	0.07774	0.927177	rs883859	1	STX6	0	intronic	4.7	5	2	5	1	1	1
CEN	TRANS	1:180983529:C:CA	rs11334153	1	180983529	C	CA	0.326	NA	NA	NA	0.872294	rs883859	1	STX6	0	intronic	0.424	NA	2	5	1	0	1
CEN	TRANS	1:180986077:G:T	rs10797662	1	180986077	G	T	0.326	2.869e-10	-0.4903	0.07773	0.922985	rs883859	1	STX6	0	intronic	1.463	7	5	5	1	1	1
CEN	TRANS	1:180986251:A:G	rs10797663	1	180986251	G	A	0.326	3.059e-10	-0.4896	0.07775	0.922985	rs883859	1	STX6	0	intronic	3.247	7	5	5	1	1	1
CEN	TRANS	1:180998570:A:G	rs2225332	1	180998570	G	A	0.327	4.879e-10	-0.4839	0.07774	0.90174	rs883859	1	MR1	4496	intergenic	0.961	NA	5	15	1	1	1
CEN	TRANS	1:180999128:G:T	rs10159055	1	180999128	G	T	0.327	7.497e-10	-0.4793	0.07785	0.90174	rs883859	1	MR1	3938	intergenic	0.919	7	5	15	1	1	1
CEN	TRANS	1:180999211:C:T	rs146025089	1	180999211	C	T	0.2276	1.384e-06	-0.4369	0.0905	0.525912	rs883859	1	MR1	3855	intergenic	1.211	7	5	15	1	1	1
CEN	TRANS	1:181002571:G:GT	rs3840436	1	181002571	GT	G	0.3241	NA	NA	NA	0.922979	rs883859	1	MR1	495	upstream	12.15	NA	1	2	1	1	1
CEN	TRANS	1:181003616:T:TTCCTCC	1:181003616:T:TTCCTCC	1	181003616	TTCCTCC	T	0.325	NA	NA	NA	0.918781	rs883859	1	MR1	0	intronic	5.319	NA	1	2	1	0	1
CEN	TRANS	1:181006930:A:G	rs1411479	1	181006930	G	A	0.327	2.703e-09	-0.4616	0.07757	0.90174	rs883859	1	MR1	0	intronic	7.106	NA	4	5	1	1	1
CEN	TRANS	1:181008916:C:T	rs11584852	1	181008916	C	T	0.3221	5.226e-10	-0.4834	0.07779	0.914017	rs883859	1	MR1	0	intronic	4.298	7	4	5	1	1	1
CEN	TRANS	1:181009466:A:C	rs12752307	1	181009466	C	A	0.3241	4.801e-10	-0.4847	0.07783	0.91427	rs883859	1	MR1	0	intronic	4.863	6	4	5	1	1	1
CEN	TRANS	1:181011509:A:G	rs6667291	1	181011509	G	A	0.4652	3.039e-12	-0.5071	0.07267	1	rs6667291	1	MR1	0	intronic	1.141	6	4	5	1	1	1
CEN	TRANS	1:181016529:A:G	rs6684455	1	181016529	G	A	0.338	1.905e-09	-0.4798	0.07987	0.859538	rs883859	1	MR1	0	intronic	2.941	7	4	5	1	1	1
CEN	TRANS	1:181017247:C:T	rs10797665	1	181017247	C	T	0.3211	8.888e-10	-0.5005	0.08165	0.778961	rs883859	1	MR1	0	intronic	0.26	6	4	5	1	1	1
CEN	TRANS	1:181017348:A:G	rs6669505	1	181017348	G	A	0.3231	5.675e-10	-0.5058	0.08157	0.746782	rs883859	1	MR1	0	intronic	2.223	6	4	5	1	1	1
CEN	TRANS	4:38592440:C:T	rs6853752	4	38592440	C	T	0.2406	NA	NA	NA	0.571735	rs2242189	2	RP11-213G21.2	20147	intergenic	6.464	7	5	15	0	1	1
CEN	TRANS	4:38593261:C:G	rs35608075	4	38593261	G	C	0.2197	NA	NA	NA	0.508141	rs2242189	2	RP11-213G21.2	20968	intergenic	2.211	4	5	15	0	1	1
CEN	TRANS	4:38593723:A:G	rs6811246	4	38593723	G	A	0.2406	NA	NA	NA	0.571735	rs2242189	2	RP11-617D20.1	20598	intergenic	0.647	5	5	15	0	1	1
CEN	TRANS	4:38594895:A:AG	rs11398934	4	38594895	A	AG	0.3062	NA	NA	NA	0.755803	rs2242189	2	RP11-617D20.1	19426	intergenic	2.842	NA	5	15	0	0	1
CEN	TRANS	4:38595068:C:G	rs6820276	4	38595068	C	G	0.2406	NA	NA	NA	0.571735	rs2242189	2	RP11-617D20.1	19253	intergenic	3.77	7	5	15	0	1	1
CEN	TRANS	4:38602202:C:G	rs337633	4	38602202	C	G	0.3091	1.329e-09	-0.4479	0.07385	0.767993	rs2242189	2	RP11-617D20.1	12119	intergenic	1.015	7	5	15	0	1	1
CEN	TRANS	4:38602467:A:G	rs13105987	4	38602467	G	A	0.2406	NA	NA	NA	0.571735	rs2242189	2	RP11-617D20.1	11854	intergenic	0.916	3a	5	15	0	1	1
CEN	TRANS	4:38602945:A:T	rs337634	4	38602945	A	T	0.3091	1.244e-09	-0.4489	0.07388	0.767993	rs2242189	2	RP11-617D20.1	11376	intergenic	2.104	4	2	15	0	1	1
CEN	TRANS	4:38604470:A:G	rs337637	4	38604470	G	A	0.3091	1.102e-09	-0.4499	0.0738	0.767993	rs2242189	2	RP11-617D20.1	9851	intergenic	1.498	6	5	15	1	1	1
CEN	TRANS	4:38604807:C:T	rs337638	4	38604807	T	C	0.3082	1.601e-09	-0.445	0.07373	0.772264	rs2242189	2	RP11-617D20.1	9514	intergenic	3.284	5	5	15	1	1	1
CEN	TRANS	4:38613107:C:G	4:38613107:C:G	4	38613107	C	G	0.2843	NA	NA	NA	0.802925	rs2242189	2	RP11-617D20.1	1214	intergenic	9.581	3a	1	15	1	1	1
CEN	TRANS	4:38614330:CT:CTT	rs570013914	4	38614330	CT	CTT	0.04771	NA	NA	NA	0.575476	rs2242189	2	RP11-617D20.1	0	ncRNA_exonic	NA	NA	5	15	1	0	1
CEN	TRANS	4:38614330:C:CT	rs142782736	4	38614330	CT	C	0.2256	NA	NA	NA	0.575476	rs2242189	2	RP11-617D20.1	0	ncRNA_exonic	0.895	NA	5	15	1	0	1
CEN	TRANS	4:38622478:A:AGCATATGTATATATCTATACATACACAT	rs140659812	4	38622478	A	AGCATATGTATATATCTATACATACACAT	0.2853	NA	NA	NA	0.806513	rs2242189	2	RP11-617D20.1	0	ncRNA_intronic	7.812	NA	1	15	1	0	1
CEN	TRANS	4:38625501:C:G	rs13144836	4	38625501	G	C	0.2853	NA	NA	NA	0.807178	rs2242189	2	RP11-617D20.1	0	ncRNA_intronic	0.875	7	5	15	1	1	1
CEN	TRANS	4:38626522:C:T	rs13102095	4	38626522	C	T	0.2853	NA	NA	NA	0.807178	rs2242189	2	RP11-617D20.1	0	ncRNA_exonic	13.37	7	5	15	1	1	1
CEN	TRANS	4:38632166:C:T	rs36071400	4	38632166	T	C	0.2853	NA	NA	NA	0.807178	rs2242189	2	RP11-617D20.1:AC021860.1	00:00:00	ncRNA_exonic	7.466	6	5	15	1	1	1
CEN	TRANS	4:38634704:C:T	rs35547424	4	38634704	T	C	0.2853	NA	NA	NA	0.807178	rs2242189	2	RP11-617D20.1:AC021860.1	00:00:00	ncRNA_intronic	4.228	5	5	15	1	1	1
CEN	TRANS	4:38634757:A:G	rs35771878	4	38634757	A	G	0.2853	NA	NA	NA	0.807178	rs2242189	2	RP11-617D20.1:AC021860.1	00:00:00	ncRNA_intronic	0.639	5	5	15	1	1	1
CEN	TRANS	4:38638959:C:CCAT	rs140273250	4	38638959	CCAT	C	0.2853	NA	NA	NA	0.807178	rs2242189	2	RP11-617D20.1:AC021860.1	00:00:00	ncRNA_intronic	3.351	NA	5	15	1	0	1
CEN	TRANS	4:38646103:A:G	rs11727467	4	38646103	A	G	0.2853	NA	NA	NA	0.807178	rs2242189	2	RP11-617D20.1:AC021860.1	00:00:00	ncRNA_intronic	3.411	5	5	15	1	1	1
CEN	TRANS	4:38648406:C:G	rs4832783	4	38648406	G	C	0.3579	NA	NA	NA	0.552049	rs2242189	2	RP11-617D20.1:AC021860.1	00:00:00	ncRNA_intronic	4.863	5	5	15	1	1	1
CEN	TRANS	4:38650464:C:T	rs6827414	4	38650464	C	T	0.2853	NA	NA	NA	0.807178	rs2242189	2	RP11-617D20.1:AC021860.1	00:00:00	ncRNA_intronic	14.21	7	5	15	1	1	1
CEN	TRANS	4:38651939:A:G	rs6812216	4	38651939	G	A	0.2863	NA	NA	NA	0.810775	rs2242189	2	RP11-617D20.1:AC021860.1	00:00:00	ncRNA_intronic	0.926	4	5	15	1	1	1
CEN	TRANS	4:38651997:C:T	rs6813852	4	38651997	C	T	0.2863	NA	NA	NA	0.810775	rs2242189	2	RP11-617D20.1:AC021860.1	00:00:00	ncRNA_intronic	0.718	2b	5	15	1	1	1
CEN	TRANS	4:38654681:C:T	rs4833079	4	38654681	T	C	0.3559	NA	NA	NA	0.55468	rs2242189	2	RP11-617D20.1:AC021860.1	00:00:00	ncRNA_intronic	3.964	5	5	15	1	1	1
CEN	TRANS	4:38659594:A:G	rs34722008	4	38659594	G	A	0.2853	NA	NA	NA	0.815522	rs2242189	2	RP11-617D20.1:AC021860.1	00:00:00	ncRNA_intronic	0.693	7	5	15	1	1	1
CEN	TRANS	4:38660904:C:CATTA	rs10550058	4	38660904	CATTA	C	0.2853	NA	NA	NA	0.815522	rs2242189	2	RP11-617D20.1:AC021860.1	00:00:00	ncRNA_intronic	2.241	NA	2	15	1	0	1
CEN	TRANS	4:38677011:TC:TCC	rs552599526	4	38677011	TC	TCC	0.3837	NA	NA	NA	0.618788	rs2242189	2	KLF3	0	intronic	NA	NA	1	7	1	0	1
CEN	TRANS	4:38677227:A:C	rs34089598	4	38677227	A	C	0.3628	NA	NA	NA	0.604693	rs2242189	2	KLF3	0	intronic	14.01	4	1	7	1	1	1
CEN	TRANS	4:38679499:A:AGT	rs71641382	4	38679499	A	AGT	0.2455	NA	NA	NA	0.521201	rs2242189	2	KLF3	0	intronic	1.549	NA	4	7	1	0	1
CEN	TRANS	4:38680015:A:G	rs13132853	4	38680015	A	G	0.2952	NA	NA	NA	0.863997	rs2242189	2	KLF3	0	intronic	17.34	2b	2	5	1	1	1
CEN	TRANS	4:38688637:C:CA	rs35615661	4	38688637	CA	C	0.3797	NA	NA	NA	0.625857	rs2242189	2	KLF3	0	intronic	1.02	NA	4	5	1	1	1
CEN	TRANS	4:38689031:C:T	rs7685520	4	38689031	T	C	0.3211	NA	NA	NA	0.929448	rs2242189	2	KLF3	0	intronic	4.932	7	4	4	1	1	1
CEN	TRANS	4:38691024:C:T	rs2242189	4	38691024	T	C	0.3171	1.316e-10	-0.4821	0.07501	1	rs2242189	2	KLF3	0	intronic	3.864	5	4	4	1	1	1
CEN	TRANS	4:38692835:C:T	rs1000096	4	38692835	C	T	0.328	5.542e-08	-0.4048	0.07449	0.859356	rs2242189	2	KLF3	0	intronic	1.748	5	4	4	1	1	1
CEN	TRANS	4:38697807:G:GAAA	rs368938916	4	38697807	GAAA	G	0.3976	NA	NA	NA	0.648223	rs2242189	2	KLF3	0	intronic	3.812	NA	4	4	1	0	1
CEN	TRANS	4:38698924:C:T	rs36023504	4	38698924	C	T	0.3111	NA	NA	NA	0.782254	rs2242189	2	KLF3	0	UTR3	14.94	NA	4	4	1	1	1
CEN	TRANS	4:38699657:A:G	rs3209570	4	38699657	G	A	0.325	4.343e-08	-0.4084	0.07456	0.838702	rs2242189	2	KLF3	0	UTR3	5.392	5	4	4	1	1	1
CEN	TRANS	4:38703970:C:CAG	rs5857638	4	38703970	CAG	C	0.4085	NA	NA	NA	0.60111	rs2242189	2	KLF3	1306	intergenic	0.791	NA	5	5	1	1	1
CEN	TRANS	4:38716483:C:T	rs13149231	4	38716483	C	T	0.3509	NA	NA	NA	0.712311	rs2242189	2	KLF3	13819	intergenic	3.147	6	5	15	0	1	1
CEN	TRANS	4:38716721:A:G	rs6845639	4	38716721	A	G	0.3509	NA	NA	NA	0.712311	rs2242189	2	KLF3	14057	intergenic	2.289	3a	5	15	0	1	1
CEN	TRANS	4:38718732:C:T	rs6531657	4	38718732	C	T	0.3827	NA	NA	NA	0.625096	rs2242189	2	KLF3	16068	intergenic	0.266	7	5	15	0	1	1
CEN	TRANS	4:56227367:A:G	rs13120635	4	56227367	G	A	0.2823	NA	NA	NA	0.535087	rs10866425	3	SRD5A3	0	intronic	0.106	4	4	5	1	1	1
CEN	TRANS	4:56229603:A:C	rs9761521	4	56229603	A	C	0.332	1.503e-05	0.3274	0.07564	0.695479	rs10866425	3	SRD5A3	0	intronic	12.06	7	4	5	1	1	1
CEN	TRANS	4:56231119:C:T	rs7663650	4	56231119	C	T	0.333	1.014e-05	0.3338	0.0756	0.691537	rs10866425	3	SRD5A3:SRD5A3-AS1	00:00:00	ncRNA_intronic	3.869	1b	2	5	1	1	1
CEN	TRANS	4:56236579:C:T	rs13149568	4	56236579	C	T	0.33	5.381e-06	0.3431	0.07541	0.748652	rs10866425	3	SRD5A3:SRD5A3-AS1	00:00:00	ncRNA_intronic	1.394	7	4	5	1	1	1
CEN	TRANS	4:56253682:G:T	rs6849883	4	56253682	G	T	0.329	1.506e-06	0.3627	0.07539	0.76713	rs10866425	3	SRD5A3-AS1	0	ncRNA_exonic	0.142	5	2	15	1	1	1
CEN	TRANS	4:56255102:C:T	rs7654116	4	56255102	C	T	0.329	1.646e-06	0.3615	0.07541	0.76713	rs10866425	3	SRD5A3-AS1	0	ncRNA_intronic	4.144	5	5	15	1	1	1
CEN	TRANS	4:56255636:C:CAAT	rs35139752	4	56255636	CAAT	C	0.329	NA	NA	NA	0.76713	rs10866425	3	SRD5A3-AS1	0	ncRNA_intronic	9.242	NA	5	15	1	1	1
CEN	TRANS	4:56257107:A:G	rs6822746	4	56257107	G	A	0.33	1.496e-06	0.3626	0.07535	0.762995	rs10866425	3	SRD5A3-AS1	0	ncRNA_intronic	0.116	5	5	15	1	1	1
CEN	TRANS	4:56267473:C:T	rs12641881	4	56267473	C	T	0.2515	NA	NA	NA	0.609349	rs10866425	3	TMEM165	0	intronic	1.378	5	2	5	1	1	1
CEN	TRANS	4:56274132:A:G	rs2048564	4	56274132	G	A	0.2982	1.699e-06	0.3721	0.07773	0.767075	rs10866425	3	TMEM165	0	intronic	1.287	NA	3	5	1	1	1
CEN	TRANS	4:56275230:G:T	rs11945371	4	56275230	G	T	0.2982	1.64e-06	0.3723	0.07766	0.767075	rs10866425	3	TMEM165	0	intronic	4.23	1f	1	5	1	1	1
CEN	TRANS	4:56279875:A:G	rs11133377	4	56279875	A	G	0.2515	NA	NA	NA	0.609349	rs10866425	3	TMEM165	0	intronic	1.887	7	4	5	1	1	1
CEN	TRANS	4:56281320:A:G	rs13120134	4	56281320	A	G	0.2515	NA	NA	NA	0.609349	rs10866425	3	TMEM165	0	intronic	0.647	6	4	4	1	1	1
CEN	TRANS	4:56286188:G:T	rs13128180	4	56286188	G	T	0.2982	2.058e-06	0.3702	0.07796	0.767075	rs10866425	3	TMEM165	0	intronic	0.006	7	4	4	1	1	1
CEN	TRANS	4:56291479:C:T	rs7677952	4	56291479	C	T	0.3429	3.259e-08	0.4098	0.07413	0.95661	rs10866425	3	TMEM165	0	intronic	0.808	7	4	4	1	1	1
CEN	TRANS	4:56291528:CTC:TTC	rs7660517	4	56291528	TTC	CTC	0.3429	NA	NA	NA	0.95661	rs10866425	3	TMEM165	0	intronic	NA	NA	4	4	1	1	1
CEN	TRANS	4:56291620:C:CAA	rs35154686	4	56291620	CAA	C	0.2982	NA	NA	NA	0.767075	rs10866425	3	TMEM165	0	UTR3	12.57	NA	4	4	1	1	1
CEN	TRANS	4:56293513:TTTTG:TTTTGTTTG	rs549219425	4	56293513	TTTTG	TTTTGTTTG	0.2992	NA	NA	NA	0.7624	rs10866425	3	TMEM165	0	intronic	NA	NA	4	4	1	1	1
CEN	TRANS	4:56293513:T:TTTTG	rs567187310	4	56293513	TTTTG	T	0.03082	NA	NA	NA	0.7624	rs10866425	3	TMEM165	0	intronic	1.133	NA	4	4	1	1	1
CEN	TRANS	4:56295140:C:CT	rs35261810	4	56295140	CT	C	0.3946	NA	NA	NA	0.686949	rs10866425	3	TMEM165:CLOCK	00:00:00	UTR3	1.548	NA	4	4	1	0	1
CEN	TRANS	4:56295583:A:G	rs1047354	4	56295583	A	G	0.3429	3.09e-08	0.4106	0.07414	0.95661	rs10866425	3	TMEM165:CLOCK	00:00:00	UTR3	0.295	NA	4	4	1	1	1
CEN	TRANS	4:56296763:G:T	rs1056547	4	56296763	T	G	0.3429	3.029e-08	0.4107	0.07413	0.95661	rs10866425	3	TMEM165:CLOCK	00:00:00	UTR3	12.78	NA	4	5	1	1	1
CEN	TRANS	4:56296897:A:G	rs1056545	4	56296897	G	A	0.3429	2.512e-08	0.4144	0.07435	0.95661	rs10866425	3	TMEM165:CLOCK	00:00:00	UTR3	11.62	NA	4	5	1	1	1
CEN	TRANS	4:56296907:A:G	rs5863	4	56296907	A	G	0.3429	2.801e-08	0.413	0.07434	0.95661	rs10866425	3	TMEM165:CLOCK	00:00:00	UTR3	8.645	NA	4	5	1	1	1
CEN	TRANS	4:56297762:C:G	rs6828570	4	56297762	C	G	0.3429	2.476e-08	0.4134	0.07414	0.95661	rs10866425	3	TMEM165:CLOCK	00:00:00	UTR3	15.88	5	4	4	1	1	1
CEN	TRANS	4:56297874:CAA:CAGAA	rs376523870	4	56297874	CAGAA	CAA	0.2982	NA	NA	NA	0.767075	rs10866425	3	TMEM165:CLOCK	00:00:00	UTR3	NA	NA	4	4	1	1	1
CEN	TRANS	4:56300685:C:T	rs3749474	4	56300685	C	T	0.3429	2.558e-08	0.413	0.07414	0.95661	rs10866425	3	TMEM165:CLOCK	00:00:00	UTR3	17.23	7	4	4	1	1	1
CEN	TRANS	4:56300759:GAA:GAAA	rs571896669	4	56300759	GAA	GAAA	0.4423	NA	NA	NA	0.508285	rs10866425	3	TMEM165:CLOCK	00:00:00	UTR3	NA	NA	4	4	1	0	1
CEN	TRANS	4:56300759:G:GAA	rs561151366	4	56300759	GAA	G	0.005964	NA	NA	NA	0.508285	rs10866425	3	TMEM165:CLOCK	00:00:00	UTR3	17.91	NA	4	4	1	0	1
CEN	TRANS	4:56301049:G:GA	rs5858333	4	56301049	G	GA	0.3429	NA	NA	NA	0.95661	rs10866425	3	TMEM165:CLOCK	00:00:00	UTR3	16.7	NA	4	4	1	1	1
CEN	TRANS	4:56302079:C:T	rs1474271	4	56302079	C	T	0.3429	2.558e-08	0.413	0.07414	0.95661	rs10866425	3	TMEM165:CLOCK	00:00:00	intronic	0.068	6	4	4	1	1	1
CEN	TRANS	4:56302590:C:T	rs11932712	4	56302590	C	T	0.2982	8.975e-07	0.3812	0.07758	0.767075	rs10866425	3	TMEM165:CLOCK	00:00:00	intronic	3.656	5	4	5	1	1	1
CEN	TRANS	4:56302743:A:G	rs11937487	4	56302743	A	G	0.3429	2.32e-08	0.4143	0.07414	0.95661	rs10866425	3	TMEM165:CLOCK	00:00:00	intronic	7.914	5	4	5	1	1	1
CEN	TRANS	4:56303152:C:T	rs3805146	4	56303152	C	T	0.3429	2.558e-08	0.413	0.07414	0.95661	rs10866425	3	TMEM165:CLOCK	00:00:00	intronic	11.14	7	4	5	1	1	1
CEN	TRANS	4:56303605:C:T	rs12501746	4	56303605	C	T	0.2982	1.005e-06	0.3795	0.07759	0.767075	rs10866425	3	TMEM165:CLOCK	00:00:00	intronic	0.204	4	3	5	1	1	1
CEN	TRANS	4:56305639:C:T	rs11133378	4	56305639	C	T	0.3429	2.32e-08	0.4143	0.07414	0.95661	rs10866425	3	TMEM165:CLOCK	00:00:00	intronic	0.36	5	4	5	1	1	1
CEN	TRANS	4:56305819:C:T	rs11942279	4	56305819	T	C	0.3429	2.429e-08	0.4137	0.07414	0.95661	rs10866425	3	TMEM165:CLOCK	00:00:00	intronic	2.434	5	4	5	1	1	1
CEN	TRANS	4:56306810:A:C	rs3805148	4	56306810	A	C	0.3429	2.038e-08	0.4159	0.07414	0.95661	rs10866425	3	TMEM165:CLOCK	00:00:00	intronic	4.68	6	4	5	1	1	1
CEN	TRANS	4:56307155:A:C	rs12505880	4	56307155	C	A	0.3002	1.024e-07	0.4151	0.07797	0.75775	rs10866425	3	TMEM165:CLOCK	00:00:00	intronic	0.213	3a	4	5	1	1	1
CEN	TRANS	4:56307277:A:G	rs11133380	4	56307277	A	G	0.3429	2.038e-08	0.4159	0.07414	0.95661	rs10866425	3	TMEM165:CLOCK	00:00:00	intronic	2.423	4	4	5	1	1	1
CEN	TRANS	4:56307734:A:G	rs12510110	4	56307734	A	G	0.3429	2.248e-08	0.4147	0.07414	0.95661	rs10866425	3	TMEM165:CLOCK	00:00:00	intronic	7.972	6	4	5	1	1	1
CEN	TRANS	4:56308074:C:T	rs12510990	4	56308074	T	C	0.3429	2.038e-08	0.4159	0.07414	0.95661	rs10866425	3	TMEM165:CLOCK	00:00:00	intronic	0.583	6	4	5	1	1	1
CEN	TRANS	4:56308351:C:T	rs3805149	4	56308351	C	T	0.3429	2.18e-08	0.4151	0.07414	0.95661	rs10866425	3	TMEM165:CLOCK	00:00:00	intronic	0.275	7	4	5	1	1	1
CEN	TRANS	4:56309042:A:G	rs11945370	4	56309042	A	G	0.3429	2.198e-08	0.415	0.07415	0.95661	rs10866425	3	TMEM165:CLOCK	00:00:00	intronic	6.789	4	4	5	1	1	1
CEN	TRANS	4:56310420:C:T	rs12647677	4	56310420	T	C	0.3429	2.038e-08	0.4159	0.07414	0.95661	rs10866425	3	TMEM165:CLOCK	00:00:00	intronic	5.564	6	4	5	1	1	1
CEN	TRANS	4:56311235:G:GCTTTTC	rs113946718	4	56311235	G	GCTTTTC	0.34	NA	NA	NA	0.943131	rs10866425	3	TMEM165:CLOCK	00:00:00	intronic	11.57	NA	4	5	1	1	1
CEN	TRANS	4:56313036:C:T	rs3805150	4	56313036	C	T	0.3429	2.082e-08	0.4157	0.07414	0.95661	rs10866425	3	TMEM165:CLOCK	00:00:00	intronic	1.579	7	4	5	1	1	1
CEN	TRANS	4:56313530:C:CAA	rs113812191	4	56313530	C	CAA	0.3429	NA	NA	NA	0.95661	rs10866425	3	TMEM165:CLOCK	00:00:00	intronic	1.463	NA	4	5	1	1	1
CEN	TRANS	4:56313690:A:G	rs4864990	4	56313690	A	G	0.3429	2.082e-08	0.4157	0.07414	0.95661	rs10866425	3	TMEM165:CLOCK	00:00:00	intronic	5.981	5	4	5	1	1	1
CEN	TRANS	4:56314759:G:GCA	rs146390682	4	56314759	GCA	G	0.2823	NA	NA	NA	0.707869	rs10866425	3	TMEM165:CLOCK	00:00:00	intronic	0.799	NA	4	4	1	1	1
CEN	TRANS	4:56315980:T:TA	rs11347931	4	56315980	TA	T	0.3429	NA	NA	NA	0.95661	rs10866425	3	TMEM165:CLOCK	00:00:00	intronic	0.452	NA	4	4	1	1	1
CEN	TRANS	4:56316829:C:G	rs4864993	4	56316829	C	G	0.3429	1.829e-08	0.4173	0.07414	0.95661	rs10866425	3	TMEM165:CLOCK	00:00:00	intronic	2.553	NA	4	5	1	1	1
CEN	TRANS	4:56316979:C:T	rs11133381	4	56316979	T	C	0.3429	2.062e-08	0.4158	0.07415	0.95661	rs10866425	3	TMEM165:CLOCK	00:00:00	intronic	0.133	5	4	5	1	1	1
CEN	TRANS	4:56317656:G:T	4:56317656:G:T	4	56317656	T	G	0.2992	NA	NA	NA	0.7624	rs10866425	3	TMEM165:CLOCK	00:00:00	intronic	0.231	NA	4	5	1	1	1
CEN	TRANS	4:56317656:C:T	4:56317656:C:T	4	56317656	T	C	0.04771	NA	NA	NA	0.7624	rs10866425	3	TMEM165:CLOCK	00:00:00	NA	0.273	7	4	5	1	0	1
CEN	TRANS	4:56318122:A:C	rs4864994	4	56318122	A	C	0.3429	2.023e-08	0.4161	0.07415	0.95661	rs10866425	3	TMEM165:CLOCK	00:00:00	intronic	1.776	7	4	4	1	1	1
CEN	TRANS	4:56318462:A:G	rs6849474	4	56318462	G	A	0.2982	9.135e-07	0.381	0.07759	0.767075	rs10866425	3	TMEM165:CLOCK	00:00:00	exonic	1.738	6	4	4	1	1	1
CEN	TRANS	4:56319020:A:G	rs4864995	4	56319020	A	G	0.3429	2.219e-08	0.4149	0.07415	0.95661	rs10866425	3	TMEM165:CLOCK	00:00:00	UTR3	2.96	7	4	5	1	1	1
CEN	TRANS	4:56319088:A:C	rs4864996	4	56319088	A	C	0.2992	8.536e-07	0.3821	0.0776	0.763261	rs10866425	3	TMEM165:CLOCK	00:00:00	UTR3	4.833	7	4	5	1	1	1
CEN	TRANS	4:56320321:A:T	rs12651640	4	56320321	T	A	0.3429	2.121e-08	0.4155	0.07415	0.95661	rs10866425	3	CLOCK	0	intronic	1.175	7	4	5	1	1	1
CEN	TRANS	4:56321067:G:T	rs2412648	4	56321067	T	G	0.2982	8.227e-07	0.3826	0.0776	0.767075	rs10866425	3	CLOCK	0	intronic	1.158	6	4	5	1	1	1
CEN	TRANS	4:56321105:A:T	rs12512737	4	56321105	A	T	0.2982	8.227e-07	0.3826	0.0776	0.767075	rs10866425	3	CLOCK	0	intronic	5.138	6	4	5	1	1	1
CEN	TRANS	4:56321269:A:G	rs13125984	4	56321269	G	A	0.2982	7.803e-07	0.3834	0.0776	0.767075	rs10866425	3	CLOCK	0	intronic	1.223	6	4	5	1	1	1
CEN	TRANS	4:56321817:C:G	rs1554483	4	56321817	C	G	0.3429	2.121e-08	0.4155	0.07415	0.95661	rs10866425	3	CLOCK	0	intronic	1.462	6	4	5	1	1	1
CEN	TRANS	4:56322787:C:T	rs1464490	4	56322787	T	C	0.3429	2.119e-08	0.4155	0.07415	0.95661	rs10866425	3	CLOCK	0	intronic	0.855	6	4	5	1	1	1
CEN	TRANS	4:56323194:C:G	rs10517346	4	56323194	G	C	0.3429	2.121e-08	0.4155	0.07415	0.95661	rs10866425	3	CLOCK	0	intronic	2.798	6	4	5	1	1	1
CEN	TRANS	4:56323253:C:G	rs11133384	4	56323253	C	G	0.3429	2.121e-08	0.4155	0.07415	0.95661	rs10866425	3	CLOCK	0	intronic	9.948	7	4	5	1	1	1
CEN	TRANS	4:56324089:A:G	4:56324089:A:G	4	56324089	A	G	0.2634	NA	NA	NA	0.642945	rs10866425	3	CLOCK	0	intronic	0.649	7	4	5	1	1	1
CEN	TRANS	4:56324089:A:T	4:56324089:A:T	4	56324089	A	T	0.03579	NA	NA	NA	0.642945	rs10866425	3	CLOCK	0	NA	0.583	NA	4	5	1	0	1
CEN	TRANS	4:56324339:C:T	rs1554484	4	56324339	T	C	0.3429	2.191e-08	0.4151	0.07417	0.95661	rs10866425	3	CLOCK	0	intronic	1.496	7	4	5	1	1	1
CEN	TRANS	4:56326088:A:T	rs13133579	4	56326088	A	T	0.3429	2.295e-08	0.4146	0.07417	0.95661	rs10866425	3	CLOCK	0	intronic	1.073	7	4	5	1	1	1
CEN	TRANS	4:56326652:A:G	rs11133385	4	56326652	G	A	0.2982	8.318e-07	0.3825	0.0776	0.767075	rs10866425	3	CLOCK	0	intronic	0.106	6	4	5	1	1	1
CEN	TRANS	4:56327487:A:T	rs11133386	4	56327487	A	T	0.3429	2.331e-08	0.4144	0.07417	0.95661	rs10866425	3	CLOCK	0	intronic	1.42	6	4	5	1	1	1
CEN	TRANS	4:56328856:A:C	rs4340844	4	56328856	A	C	0.3429	2.295e-08	0.4146	0.07417	0.95661	rs10866425	3	CLOCK	0	intronic	16.47	7	4	5	1	1	1
CEN	TRANS	4:56329393:C:CTGTTTAAT	rs71194570	4	56329393	CTGTTTAAT	C	0.2992	NA	NA	NA	0.763261	rs10866425	3	CLOCK	0	intronic	11.28	NA	4	5	1	1	1
CEN	TRANS	4:56329773:C:T	rs1522112	4	56329773	T	C	0.3429	2.45e-08	0.4137	0.07417	0.95661	rs10866425	3	CLOCK	0	intronic	8.791	7	4	5	1	1	1
CEN	TRANS	4:56331332:A:C	rs6843722	4	56331332	A	C	0.2992	8.318e-07	0.3825	0.0776	0.7624	rs10866425	3	CLOCK	0	intronic	2.319	7	4	5	1	1	1
CEN	TRANS	4:56332177:C:G	rs4864997	4	56332177	C	G	0.3429	2.285e-08	0.4146	0.07417	0.95661	rs10866425	3	CLOCK	0	intronic	4.204	7	4	5	1	1	1
CEN	TRANS	4:56333475:A:C	rs960152	4	56333475	A	C	0.3429	2.295e-08	0.4146	0.07417	0.95661	rs10866425	3	CLOCK	0	intronic	10.98	6	4	5	1	1	1
CEN	TRANS	4:56335296:A:AT	rs35057645	4	56335296	AT	A	0.3131	NA	NA	NA	0.708236	rs10866425	3	CLOCK	0	intronic	1.304	NA	4	5	1	0	1
CEN	TRANS	4:56336433:C:T	rs12644948	4	56336433	C	T	0.3429	2.322e-08	0.4144	0.07417	0.95661	rs10866425	3	CLOCK	0	intronic	1.122	5	4	5	1	1	1
CEN	TRANS	4:56337041:C:T	rs3805151	4	56337041	T	C	0.3429	2.295e-08	0.4146	0.07417	0.95661	rs10866425	3	CLOCK	0	intronic	8.879	7	4	5	1	1	1
CEN	TRANS	4:56340426:G:T	rs13118237	4	56340426	T	G	0.3429	2.71e-08	0.4125	0.07418	0.95661	rs10866425	3	CLOCK	0	intronic	4.243	7	4	4	1	1	1
CEN	TRANS	4:56341297:C:G	rs11133387	4	56341297	C	G	0.3429	2.542e-08	0.4132	0.07417	0.95661	rs10866425	3	CLOCK	0	intronic	6.889	6	4	4	1	1	1
CEN	TRANS	4:56342326:A:G	rs9312661	4	56342326	G	A	0.3429	2.323e-08	0.4144	0.07416	0.95661	rs10866425	3	CLOCK	0	intronic	9.753	1f	4	5	1	1	1
CEN	TRANS	4:56342903:A:G	rs4864999	4	56342903	A	G	0.3429	2.306e-08	0.4145	0.07417	0.95661	rs10866425	3	CLOCK	0	intronic	6.924	7	4	5	1	1	1
CEN	TRANS	4:56343593:C:T	rs12506788	4	56343593	C	T	0.3439	2.105e-08	0.4157	0.07417	0.952361	rs10866425	3	CLOCK	0	intronic	9.157	6	4	5	1	1	1
CEN	TRANS	4:56343712:A:C	rs10517344	4	56343712	A	C	0.3429	2.306e-08	0.4145	0.07417	0.95661	rs10866425	3	CLOCK	0	intronic	9.274	NA	4	5	1	1	1
CEN	TRANS	4:56344033:C:G	rs11133388	4	56344033	G	C	0.3429	2.333e-08	0.4144	0.07417	0.95661	rs10866425	3	CLOCK	0	intronic	0.104	1f	2	5	1	1	1
CEN	TRANS	4:56344307:G:GT	rs11442786	4	56344307	G	GT	0.3429	NA	NA	NA	0.95661	rs10866425	3	CLOCK	0	intronic	2.818	NA	4	5	1	1	1
CEN	TRANS	4:56345236:C:T	rs10462032	4	56345236	T	C	0.3429	2.306e-08	0.4145	0.07417	0.95661	rs10866425	3	CLOCK	0	intronic	7.007	7	4	5	1	1	1
CEN	TRANS	4:56345506:C:G	rs13122619	4	56345506	C	G	0.3429	2.379e-08	0.4141	0.07417	0.95661	rs10866425	3	CLOCK	0	intronic	0.241	6	4	5	1	1	1
CEN	TRANS	4:56346163:A:G	rs12642716	4	56346163	G	A	0.3439	2.6e-08	0.413	0.07418	0.952361	rs10866425	3	CLOCK	0	intronic	5.858	7	4	5	1	1	1
CEN	TRANS	4:56346901:A:G	rs11722049	4	56346901	A	G	0.3429	2.306e-08	0.4145	0.07417	0.95661	rs10866425	3	CLOCK	0	intronic	7.6	7	4	5	1	1	1
CEN	TRANS	4:56347083:A:AT	rs76851628	4	56347083	AT	A	0.2982	NA	NA	NA	0.767075	rs10866425	3	CLOCK	0	intronic	0.91	NA	4	5	1	1	1
CEN	TRANS	4:56348484:A:T	rs12501636	4	56348484	T	A	0.3429	2.155e-08	0.4154	0.07417	0.95661	rs10866425	3	CLOCK	0	intronic	16.14	7	4	5	1	1	1
CEN	TRANS	4:56348527:C:G	rs12504300	4	56348527	G	C	0.2515	NA	NA	NA	0.609349	rs10866425	3	CLOCK	0	intronic	4.351	6	4	5	1	1	1
CEN	TRANS	4:56349885:A:C	rs7699867	4	56349885	C	A	0.2992	8.428e-07	0.3823	0.0776	0.763261	rs10866425	3	CLOCK	0	intronic	0.095	7	4	5	1	1	1
CEN	TRANS	4:56350354:A:AT	rs35700616	4	56350354	A	AT	0.339	NA	NA	NA	0.946758	rs10866425	3	CLOCK	0	intronic	9.805	NA	4	5	1	1	1
CEN	TRANS	4:56350701:C:T	rs6858803	4	56350701	T	C	0.3429	1.975e-08	0.4165	0.07417	0.95661	rs10866425	3	CLOCK	0	intronic	1.902	7	5	5	1	1	1
CEN	TRANS	4:56351378:C:T	rs13107988	4	56351378	T	C	0.3429	1.923e-08	0.4168	0.07417	0.95661	rs10866425	3	CLOCK	0	intronic	2.354	7	4	5	1	1	1
CEN	TRANS	4:56352141:C:T	rs13114841	4	56352141	T	C	0.3429	1.67e-08	0.4188	0.07419	0.95661	rs10866425	3	CLOCK	0	intronic	12.87	4	4	5	1	1	1
CEN	TRANS	4:56352885:C:T	rs11133389	4	56352885	C	T	0.2982	7.198e-07	0.3847	0.07762	0.767075	rs10866425	3	CLOCK	0	intronic	5.299	7	4	5	1	1	1
CEN	TRANS	4:56353535:C:T	rs939823	4	56353535	C	T	0.3429	1.633e-08	0.419	0.07419	0.95661	rs10866425	3	CLOCK	0	intronic	0.353	7	4	5	1	1	1
CEN	TRANS	4:56354087:C:G	rs4864542	4	56354087	C	G	0.3429	1.446e-08	0.4206	0.07419	0.95661	rs10866425	3	CLOCK	0	intronic	0.421	6	4	5	1	1	1
CEN	TRANS	4:56355477:A:G	rs6838882	4	56355477	A	G	0.3429	1.475e-08	0.4203	0.07419	0.95661	rs10866425	3	CLOCK	0	intronic	4.213	6	4	5	1	1	1
CEN	TRANS	4:56356062:A:G	rs1522114	4	56356062	A	G	0.2982	7.136e-07	0.3849	0.07762	0.767075	rs10866425	3	CLOCK	0	intronic	4.277	6	4	5	1	1	1
CEN	TRANS	4:56356261:T:TA	rs71194575	4	56356261	T	TA	0.3131	NA	NA	NA	0.82564	rs10866425	3	CLOCK	0	intronic	0.556	NA	4	5	1	0	1
CEN	TRANS	4:56356343:C:T	rs4865001	4	56356343	T	C	0.2982	7.101e-07	0.385	0.07762	0.767075	rs10866425	3	CLOCK	0	intronic	9.462	6	4	5	1	1	1
CEN	TRANS	4:56356395:C:T	rs4864543	4	56356395	C	T	0.2982	7.058e-07	0.385	0.07762	0.767075	rs10866425	3	CLOCK	0	intronic	6.213	7	4	5	1	1	1
CEN	TRANS	4:56357317:G:T	rs6825774	4	56357317	G	T	0.2982	7.058e-07	0.385	0.07762	0.767075	rs10866425	3	CLOCK	0	intronic	1.317	6	5	5	1	1	1
CEN	TRANS	4:56357542:GA:GAA	rs559021356	4	56357542	GA	GAA	0.3012	NA	NA	NA	0.727498	rs10866425	3	CLOCK	0	NA	NA	NA	5	5	1	1	1
CEN	TRANS	4:56357542:G:GA	rs557068253	4	56357542	GA	G	0.02286	NA	NA	NA	0.727498	rs10866425	3	CLOCK	0	intronic	1.352	NA	5	5	1	0	1
CEN	TRANS	4:56357795:A:G	rs13146987	4	56357795	A	G	0.3429	1.577e-08	0.4195	0.07419	0.95661	rs10866425	3	CLOCK	0	intronic	13.26	5	5	5	1	1	1
CEN	TRANS	4:56358887:C:T	rs13128179	4	56358887	C	T	0.2982	7.058e-07	0.385	0.07762	0.767075	rs10866425	3	CLOCK	0	intronic	1.575	7	5	5	1	1	1
CEN	TRANS	4:56359724:G:T	rs3805153	4	56359724	T	G	0.2982	7.058e-07	0.385	0.07762	0.767075	rs10866425	3	CLOCK	0	intronic	9.21	6	5	5	1	1	1
CEN	TRANS	4:56361429:C:T	rs7658446	4	56361429	T	C	0.2982	5.889e-07	0.3878	0.07763	0.767075	rs10866425	3	CLOCK	0	intronic	1.512	6	2	5	1	1	1
CEN	TRANS	4:56361968:C:T	rs7677085	4	56361968	C	T	0.3429	1.472e-08	0.4204	0.0742	0.95661	rs10866425	3	CLOCK	0	intronic	3.987	7	4	5	1	1	1
CEN	TRANS	4:56362050:C:CT	rs34674013	4	56362050	CT	C	0.3419	NA	NA	NA	0.951926	rs10866425	3	CLOCK	0	intronic	0.599	NA	5	5	1	1	1
CEN	TRANS	4:56362065:C:CA	rs68044493	4	56362065	CA	C	0.3429	NA	NA	NA	0.95661	rs10866425	3	CLOCK	0	intronic	0.058	NA	5	5	1	1	1
CEN	TRANS	4:56362904:C:T	rs12510681	4	56362904	C	T	0.3429	1.445e-08	0.4206	0.0742	0.95661	rs10866425	3	CLOCK	0	intronic	4.342	6	5	5	1	1	1
CEN	TRANS	4:56363100:C:T	rs12500162	4	56363100	T	C	0.3429	1.468e-08	0.4204	0.07419	0.95661	rs10866425	3	CLOCK	0	intronic	9.877	6	5	5	1	1	1
CEN	TRANS	4:56364009:C:T	rs3805155	4	56364009	T	C	0.3429	1.468e-08	0.4204	0.07419	0.95661	rs10866425	3	CLOCK	0	intronic	5.902	5	5	5	1	1	1
CEN	TRANS	4:56366391:A:G	rs7686261	4	56366391	A	G	0.3429	1.497e-08	0.4202	0.0742	0.95661	rs10866425	3	CLOCK	0	intronic	3.171	4	2	5	1	1	1
CEN	TRANS	4:56367646:A:C	rs11724094	4	56367646	C	A	0.3439	1.694e-07	0.3889	0.07435	0.952361	rs10866425	3	CLOCK	0	intronic	0.5	6	5	5	1	1	1
CEN	TRANS	4:56367796:G:T	rs11729220	4	56367796	T	G	0.3429	1.468e-08	0.4204	0.07419	0.95661	rs10866425	3	CLOCK:Y_RNA	00:00:00	ncRNA_exonic	3.376	6	5	5	1	1	1
CEN	TRANS	4:56367893:A:G	rs11133390	4	56367893	A	G	0.3429	1.453e-08	0.4206	0.0742	0.95661	rs10866425	3	CLOCK	0	intronic	5.533	6	5	5	1	1	1
CEN	TRANS	4:56367955:C:T	rs11133391	4	56367955	T	C	0.3429	1.476e-08	0.4203	0.07419	0.95661	rs10866425	3	CLOCK	0	intronic	1.286	6	5	5	1	1	1
CEN	TRANS	4:56368122:C:G	rs12648271	4	56368122	G	C	0.2535	NA	NA	NA	0.60685	rs10866425	3	CLOCK	0	intronic	1.594	7	4	5	1	1	1
CEN	TRANS	4:56368671:A:G	rs13124436	4	56368671	G	A	0.2982	7.165e-07	0.3848	0.07763	0.767075	rs10866425	3	CLOCK	0	intronic	0.781	6	4	5	1	1	1
CEN	TRANS	4:56370343:C:T	rs13133484	4	56370343	T	C	0.3429	1.497e-08	0.4218	0.07449	0.95661	rs10866425	3	CLOCK	0	intronic	1.74	7	5	5	1	1	1
CEN	TRANS	4:56370368:A:G	rs13127906	4	56370368	A	G	0.3429	1.44e-08	0.4222	0.07446	0.95661	rs10866425	3	CLOCK	0	intronic	0.137	6	5	5	1	1	1
CEN	TRANS	4:56371328:C:CA	rs36120601	4	56371328	C	CA	0.3877	NA	NA	NA	0.764343	rs10866425	3	CLOCK	0	intronic	0.734	NA	4	5	1	0	1
CEN	TRANS	4:56372665:A:G	rs6849433	4	56372665	A	G	0.3429	1.506e-08	0.4201	0.0742	0.95661	rs10866425	3	CLOCK	0	intronic	0.768	6	4	5	1	1	1
CEN	TRANS	4:56373415:C:G	rs12501327	4	56373415	C	G	0.3429	1.285e-08	0.4222	0.07421	0.95661	rs10866425	3	CLOCK	0	intronic	1.405	7	4	5	1	1	1
CEN	TRANS	4:56373896:A:T	rs11133392	4	56373896	T	A	0.3429	1.21e-08	0.423	0.07421	0.95661	rs10866425	3	CLOCK	0	intronic	2.345	7	4	5	1	1	1
CEN	TRANS	4:56374754:C:T	rs6838305	4	56374754	C	T	0.3429	4.137e-08	0.4075	0.07428	0.95661	rs10866425	3	CLOCK	0	intronic	0.329	7	4	5	1	1	1
CEN	TRANS	4:56374828:C:T	rs6838499	4	56374828	C	T	0.3429	1.348e-08	0.4216	0.07421	0.95661	rs10866425	3	CLOCK	0	intronic	2.65	7	4	5	1	1	1
CEN	TRANS	4:56375149:C:T	rs6843997	4	56375149	C	T	0.2982	8.298e-07	0.3827	0.07764	0.767075	rs10866425	3	CLOCK	0	intronic	2.369	7	4	5	1	1	1
CEN	TRANS	4:56375534:C:G	rs12503578	4	56375534	C	G	0.3429	1.52e-08	0.4201	0.07422	0.95661	rs10866425	3	CLOCK	0	intronic	0.645	5	4	5	1	1	1
CEN	TRANS	4:56375609:C:T	rs12508367	4	56375609	T	C	0.2982	8.097e-07	0.383	0.07764	0.767075	rs10866425	3	CLOCK	0	intronic	3.003	5	4	5	1	1	1
CEN	TRANS	4:56376344:C:T	rs2272073	4	56376344	C	T	0.2982	7.838e-07	0.3835	0.07764	0.767075	rs10866425	3	CLOCK	0	intronic	1.433	7	4	5	1	1	1
CEN	TRANS	4:56376519:C:T	rs3828480	4	56376519	T	C	0.3429	1.291e-08	0.4222	0.07422	0.95661	rs10866425	3	CLOCK	0	intronic	0.206	7	5	5	1	1	1
CEN	TRANS	4:56376691:G:T	rs3828482	4	56376691	G	T	0.3429	1.334e-08	0.4217	0.07421	0.95661	rs10866425	3	CLOCK	0	intronic	0.357	6	5	5	1	1	1
CEN	TRANS	4:56377365:C:T	rs3762837	4	56377365	T	C	0.3429	1.388e-08	0.4212	0.07421	0.95661	rs10866425	3	CLOCK	0	intronic	2.474	6	5	15	1	1	1
CEN	TRANS	4:56378555:G:GT	rs71194581	4	56378555	GT	G	0.3429	NA	NA	NA	0.95661	rs10866425	3	CLOCK	0	intronic	4.133	NA	5	15	1	1	1
CEN	TRANS	4:56380484:A:G	rs12649507	4	56380484	G	A	0.2982	8.181e-07	0.3829	0.07764	0.767075	rs10866425	3	CLOCK	0	intronic	6.293	6	5	15	1	1	1
CEN	TRANS	4:56380667:T:TC	rs34028624	4	56380667	T	TC	0.334	NA	NA	NA	0.91609	rs10866425	3	CLOCK	0	intronic	1.172	NA	5	15	1	1	1
CEN	TRANS	4:56380969:G:T	rs4865003	4	56380969	T	G	0.2982	7.067e-07	0.3852	0.07765	0.767075	rs10866425	3	CLOCK	0	intronic	5.335	6	5	15	1	1	1
CEN	TRANS	4:56381285:A:G	rs4865004	4	56381285	G	A	0.3429	1.678e-08	0.4187	0.0742	0.95661	rs10866425	3	CLOCK	0	intronic	6.142	7	5	15	1	1	1
CEN	TRANS	4:56381459:C:T	rs4864544	4	56381459	C	T	0.3429	1.429e-08	0.4209	0.07421	0.95661	rs10866425	3	CLOCK	0	intronic	0.28	7	5	15	1	1	1
CEN	TRANS	4:56381830:A:G	rs4864545	4	56381830	G	A	0.3429	1.547e-08	0.4199	0.07421	0.95661	rs10866425	3	CLOCK	0	intronic	0.004	7	5	15	1	1	1
CEN	TRANS	4:56382715:C:T	rs12510275	4	56382715	T	C	0.2992	8.044e-07	0.3832	0.07764	0.7624	rs10866425	3	CLOCK	0	intronic	4.798	7	5	15	1	1	1
CEN	TRANS	4:56382911:C:T	rs12510327	4	56382911	T	C	0.2982	8.069e-07	0.3831	0.07764	0.767075	rs10866425	3	CLOCK	0	intronic	11.61	6	5	15	1	1	1
CEN	TRANS	4:56383352:C:T	rs11939580	4	56383352	C	T	0.2982	8.437e-07	0.3825	0.07764	0.767075	rs10866425	3	CLOCK	0	intronic	1.691	7	5	15	1	1	1
CEN	TRANS	4:56383651:C:T	rs11133395	4	56383651	C	T	0.3429	1.426e-08	0.4209	0.07421	0.95661	rs10866425	3	CLOCK	0	intronic	0.118	7	5	15	1	1	1
CEN	TRANS	4:56384943:A:T	rs6847529	4	56384943	A	T	0.3429	1.488e-08	0.4204	0.07422	0.95661	rs10866425	3	CLOCK	0	intronic	3.71	6	5	15	1	1	1
CEN	TRANS	4:56385089:C:G	rs6822740	4	56385089	C	G	0.3429	1.46e-08	0.4207	0.07422	0.95661	rs10866425	3	CLOCK	0	intronic	0.473	6	5	15	1	1	1
CEN	TRANS	4:56386445:C:T	rs13108409	4	56386445	T	C	0.3429	1.433e-08	0.4209	0.07422	0.95661	rs10866425	3	CLOCK	0	intronic	8.112	5	5	15	1	1	1
CEN	TRANS	4:56387392:G:T	rs13115570	4	56387392	T	G	0.2982	8.839e-07	0.3818	0.07765	0.767075	rs10866425	3	CLOCK	0	intronic	0.017	6	5	15	1	1	1
CEN	TRANS	4:56388396:C:T	rs6830409	4	56388396	T	C	0.2982	8.1e-07	0.3831	0.07766	0.767075	rs10866425	3	CLOCK	0	intronic	8.474	7	5	15	1	1	1
CEN	TRANS	4:56389658:T:TA	rs35566281	4	56389658	TA	T	0.3429	NA	NA	NA	0.95661	rs10866425	3	CLOCK	0	intronic	0.431	NA	5	15	1	1	1
CEN	TRANS	4:56390002:C:T	rs11726198	4	56390002	T	C	0.3429	1.431e-08	0.4209	0.07422	0.95661	rs10866425	3	CLOCK	0	intronic	0.007	6	5	15	1	1	1
CEN	TRANS	4:56390413:A:C	rs11133396	4	56390413	A	C	0.3429	1.541e-08	0.42	0.07422	0.95661	rs10866425	3	CLOCK	0	intronic	4.048	5	5	15	1	1	1
CEN	TRANS	4:56391756:A:G	rs7675109	4	56391756	G	A	0.3429	1.181e-08	0.4234	0.07423	0.95661	rs10866425	3	CLOCK	0	intronic	0.169	7	5	15	1	1	1
CEN	TRANS	4:56391948:A:T	rs4865005	4	56391948	T	A	0.3429	1.482e-08	0.4205	0.07423	0.95661	rs10866425	3	CLOCK	0	intronic	2.87	6	5	15	1	1	1
CEN	TRANS	4:56392681:A:C	rs13108499	4	56392681	A	C	0.3429	1.393e-08	0.4215	0.07426	0.95661	rs10866425	3	CLOCK	0	intronic	8.11	7	5	15	1	1	1
CEN	TRANS	4:56392813:A:G	rs13132420	4	56392813	G	A	0.3419	1.575e-08	0.4199	0.07425	0.952185	rs10866425	3	CLOCK	0	intronic	0.894	6	5	15	1	1	1
CEN	TRANS	4:56393331:C:T	rs13140173	4	56393331	C	T	0.2982	9.543e-07	0.3807	0.07767	0.767075	rs10866425	3	CLOCK	0	intronic	0.155	7	5	15	1	1	1
CEN	TRANS	4:56394200:C:CA	rs11361087	4	56394200	CA	C	0.3439	NA	NA	NA	0.579216	rs10866425	3	CLOCK	0	intronic	3.016	NA	4	15	1	0	1
CEN	TRANS	4:56394513:C:CAA	rs57587198	4	56394513	CAA	C	0.3429	NA	NA	NA	0.95661	rs10866425	3	CLOCK	0	intronic	0.599	NA	4	15	1	1	1
CEN	TRANS	4:56394968:A:T	rs2035692	4	56394968	T	A	0.2982	8.466e-07	0.3825	0.07766	0.767075	rs10866425	3	CLOCK	0	intronic	11.38	4	2	15	1	1	1
CEN	TRANS	4:56395554:C:T	rs4507426	4	56395554	T	C	0.2982	8.415e-07	0.3826	0.07766	0.767075	rs10866425	3	CLOCK	0	intronic	14.47	7	4	15	1	1	1
CEN	TRANS	4:56395953:C:T	rs2035691	4	56395953	C	T	0.2982	9.29e-07	0.3811	0.07766	0.767075	rs10866425	3	CLOCK	0	intronic	6.34	NA	4	15	1	1	1
CEN	TRANS	4:56396274:G:GAC	rs35189584	4	56396274	GAC	G	0.3429	NA	NA	NA	0.95661	rs10866425	3	CLOCK	0	intronic	3.576	NA	4	15	1	1	1
CEN	TRANS	4:56397317:A:G	rs13116194	4	56397317	G	A	0.3429	1.558e-08	0.42	0.07425	0.95661	rs10866425	3	CLOCK	0	intronic	1.837	6	5	15	1	1	1
CEN	TRANS	4:56397385:C:T	rs13117836	4	56397385	C	T	0.3429	1.411e-08	0.4213	0.07426	0.95661	rs10866425	3	CLOCK	0	intronic	8	6	5	15	1	1	1
CEN	TRANS	4:56397820:C:T	rs7669635	4	56397820	C	T	0.3429	1.575e-08	0.4199	0.07426	0.95661	rs10866425	3	CLOCK	0	intronic	1.987	7	5	15	1	1	1
CEN	TRANS	4:56397978:A:G	rs7668429	4	56397978	G	A	0.3429	1.419e-08	0.4212	0.07426	0.95661	rs10866425	3	CLOCK	0	intronic	2.673	6	5	15	1	1	1
CEN	TRANS	4:56398077:A:C	rs11932880	4	56398077	C	A	0.3429	3.066e-08	0.4118	0.07434	0.95661	rs10866425	3	CLOCK	0	intronic	0.835	6	5	15	1	1	1
CEN	TRANS	4:56398709:A:T	rs11939652	4	56398709	T	A	0.2982	9.841e-07	0.3803	0.07768	0.767075	rs10866425	3	CLOCK	0	intronic	0.274	6	4	15	1	1	1
CEN	TRANS	4:56399648:C:T	rs13113518	4	56399648	T	C	0.3429	1.419e-08	0.4212	0.07426	0.95661	rs10866425	3	CLOCK	0	intronic	8.306	6	4	15	1	1	1
CEN	TRANS	4:56399912:A:G	rs13132084	4	56399912	G	A	0.3429	1.451e-08	0.4209	0.07426	0.95661	rs10866425	3	CLOCK	0	intronic	0.024	6	4	15	1	1	1
CEN	TRANS	4:56400333:A:C	rs11133397	4	56400333	C	A	0.3419	1.433e-08	0.4211	0.07426	0.952185	rs10866425	3	CLOCK	0	intronic	0.445	7	4	15	1	1	1
CEN	TRANS	4:56400347:C:T	rs11133398	4	56400347	C	T	0.3419	1.45e-08	0.421	0.07426	0.952185	rs10866425	3	CLOCK	0	intronic	0.662	7	4	15	1	1	1
CEN	TRANS	4:56400955:G:T	rs13152173	4	56400955	G	T	0.3429	1.346e-08	0.422	0.07427	0.95661	rs10866425	3	CLOCK	0	intronic	0.439	6	4	15	1	1	1
CEN	TRANS	4:56401656:C:T	rs13141049	4	56401656	T	C	0.3429	1.433e-08	0.4211	0.07426	0.95661	rs10866425	3	CLOCK	0	intronic	4.081	7	5	15	1	1	1
CEN	TRANS	4:56402588:A:G	rs12507722	4	56402588	G	A	0.3429	1.373e-08	0.4217	0.07426	0.95661	rs10866425	3	CLOCK	0	intronic	1.34	5	4	15	1	1	1
CEN	TRANS	4:56403247:A:G	rs7696832	4	56403247	A	G	0.3429	1.419e-08	0.4212	0.07426	0.95661	rs10866425	3	CLOCK	0	intronic	1.789	7	5	15	1	1	1
CEN	TRANS	4:56403717:C:T	rs4865007	4	56403717	C	T	0.3429	1.419e-08	0.4212	0.07426	0.95661	rs10866425	3	CLOCK	0	intronic	1.253	6	5	15	1	1	1
CEN	TRANS	4:56404127:A:G	rs4864546	4	56404127	G	A	0.3449	1.483e-08	0.4204	0.07422	0.948133	rs10866425	3	CLOCK	0	intronic	1.348	5	5	15	1	1	1
CEN	TRANS	4:56404395:C:T	rs4864547	4	56404395	C	T	0.3429	1.385e-08	0.4216	0.07426	0.95661	rs10866425	3	CLOCK	0	intronic	1.476	7	5	15	1	1	1
CEN	TRANS	4:56405164:C:T	rs7686058	4	56405164	C	T	0.3429	1.377e-08	0.4216	0.07426	0.95661	rs10866425	3	CLOCK	0	intronic	14.5	7	5	15	1	1	1
CEN	TRANS	4:56407079:G:T	rs55699500	4	56407079	G	T	0.341	1.496e-08	0.4207	0.07429	0.947795	rs10866425	3	CLOCK	0	intronic	1.02	5	4	5	1	1	1
CEN	TRANS	4:56407095:C:T	rs56055342	4	56407095	T	C	0.2962	8.578e-07	0.3825	0.0777	0.760434	rs10866425	3	CLOCK	0	intronic	3.924	5	4	5	1	1	1
CEN	TRANS	4:56407139:C:T	rs56362210	4	56407139	C	T	0.341	1.25e-08	0.423	0.07428	0.947795	rs10866425	3	CLOCK	0	intronic	0.979	5	4	5	1	1	1
CEN	TRANS	4:56407426:C:T	rs34648901	4	56407426	C	T	0.3429	1.538e-08	0.4203	0.07427	0.95661	rs10866425	3	CLOCK	0	intronic	1.362	6	4	5	1	1	1
CEN	TRANS	4:56408010:T:TAAC	rs55954931	4	56408010	TAAC	T	0.2982	NA	NA	NA	0.767075	rs10866425	3	CLOCK	0	intronic	5.935	NA	4	5	1	1	1
CEN	TRANS	4:56408117:C:CA	rs55793804	4	56408117	CA	C	0.3678	NA	NA	NA	0.859796	rs10866425	3	CLOCK	0	intronic	1.911	NA	4	5	1	0	1
CEN	TRANS	4:56408213:G:GT	rs60821977	4	56408213	G	GT	0.3429	NA	NA	NA	0.95661	rs10866425	3	CLOCK	0	intronic	0.546	NA	4	5	1	1	1
CEN	TRANS	4:56408337:G:GT	rs56653445	4	56408337	GT	G	0.3429	NA	NA	NA	0.95661	rs10866425	3	CLOCK	0	intronic	1.29	NA	4	5	1	1	1
CEN	TRANS	4:56408410:A:C	rs13107810	4	56408410	C	A	0.2982	4.46e-07	0.3932	0.07787	0.767075	rs10866425	3	CLOCK	0	intronic	1.399	4	4	5	1	1	1
CEN	TRANS	4:56408486:C:G	rs13106406	4	56408486	G	C	0.3429	3.772e-08	0.4131	0.07508	0.95661	rs10866425	3	CLOCK	0	intronic	0.278	7	4	5	1	1	1
CEN	TRANS	4:56408511:A:T	rs13134752	4	56408511	A	T	0.3429	2.932e-08	0.4149	0.0748	0.95661	rs10866425	3	CLOCK	0	intronic	0.018	6	4	5	1	1	1
CEN	TRANS	4:56409115:A:C	rs7660980	4	56409115	C	A	0.3429	9.671e-09	0.4274	0.07449	0.95661	rs10866425	3	CLOCK	0	intronic	0.246	7	2	5	1	1	1
CEN	TRANS	4:56410788:C:T	rs7667741	4	56410788	T	C	0.2982	5.681e-07	0.39	0.07796	0.767075	rs10866425	3	CLOCK	0	intronic	1.848	7	1	7	1	1	1
CEN	TRANS	4:56411741:A:C	rs7691799	4	56411741	C	A	0.3429	1.017e-08	0.4268	0.0745	0.95661	rs10866425	3	CLOCK	0	UTR5	6.649	1f	1	1	1	1	1
CEN	TRANS	4:56412169:C:T	rs12505266	4	56412169	C	T	0.3429	8.604e-09	0.429	0.07451	0.95661	rs10866425	3	CLOCK	0	intronic	10.74	2b	1	1	1	1	1
CEN	TRANS	4:56412545:C:G	rs56154935	4	56412545	C	G	0.3429	1.096e-08	0.4264	0.07459	0.95661	rs10866425	3	CLOCK	0	intronic	7.648	4	1	1	1	1	1
CEN	TRANS	4:56413803:A:G	rs4864548	4	56413803	G	A	0.3419	9.345e-09	0.4279	0.07451	0.960659	rs10866425	3	RP11-528I4.2	0	ncRNA_exonic	6.413	1d	1	2	1	1	1
CEN	TRANS	4:56414428:C:G	rs7662966	4	56414428	G	C	0.3419	8.178e-09	0.4296	0.07451	0.960659	rs10866425	3	RP11-528I4.2	371	downstream	0.496	4	1	7	1	1	1
CEN	TRANS	4:56414833:A:G	rs13140590	4	56414833	A	G	0.2972	5.503e-07	0.3905	0.07796	0.770972	rs10866425	3	RP11-528I4.2	776	downstream	1.116	5	1	15	1	1	1
CEN	TRANS	4:56415283:C:G	rs13118520	4	56415283	G	C	0.3419	8.476e-09	0.4292	0.07452	0.960659	rs10866425	3	RP11-528I4.2	1226	intergenic	3.211	6	5	15	1	1	1
CEN	TRANS	4:56415370:T:TA	rs35314487	4	56415370	TA	T	0.3419	NA	NA	NA	0.960659	rs10866425	3	RP11-528I4.2	1313	intergenic	7.362	NA	5	15	1	1	1
CEN	TRANS	4:56416887:G:GCC	4:56416887:G:GCC	4	56416887	G	GCC	0.03479	NA	NA	NA	0.81586	rs10866425	3	RP11-528I4.2	2830	intergenic	0.385	NA	5	15	1	0	1
CEN	TRANS	4:56416887:G:GC	4:56416887:G:GC	4	56416887	G	GC	0.3052	NA	NA	NA	0.81586	rs10866425	3	RP11-528I4.2	2830	NA	0.395	NA	5	15	1	1	1
CEN	TRANS	4:56417614:C:T	rs13115828	4	56417614	T	C	0.3419	8.495e-09	0.4292	0.07452	0.960659	rs10866425	3	RP11-528I4.2	3557	intergenic	0.066	6	5	15	1	1	1
CEN	TRANS	4:56418012:C:G	rs13136282	4	56418012	C	G	0.3419	9.202e-09	0.4282	0.07452	0.960659	rs10866425	3	RP11-528I4.2	3955	intergenic	0.434	7	5	15	1	1	1
CEN	TRANS	4:56418176:A:AG	rs138262506	4	56418176	AG	A	0.3429	NA	NA	NA	0.956377	rs10866425	3	RP11-528I4.2	4119	intergenic	1.035	NA	5	15	1	1	1
CEN	TRANS	4:56419563:C:T	rs11934897	4	56419563	T	C	0.3419	8.908e-09	0.4286	0.07452	0.960659	rs10866425	3	PDCL2	3128	intergenic	4.283	4	1	15	1	1	1
CEN	TRANS	4:56420192:C:G	rs11932293	4	56420192	G	C	0.3419	9.258e-09	0.4281	0.07452	0.960659	rs10866425	3	PDCL2	2499	intergenic	2.57	5	1	15	1	1	1
CEN	TRANS	4:56420547:G:T	rs4864549	4	56420547	G	T	0.3429	9.021e-09	0.4285	0.07453	0.956377	rs10866425	3	PDCL2	2144	intergenic	8.796	6	2	15	1	1	1
CEN	TRANS	4:56420623:A:G	rs4865011	4	56420623	A	G	0.3419	9.349e-09	0.428	0.07452	0.960659	rs10866425	3	PDCL2	2068	intergenic	7.908	4	1	15	1	1	1
CEN	TRANS	4:56422214:T:TTTTTG	rs55762320	4	56422214	TTTTTG	T	0.3419	NA	NA	NA	0.960659	rs10866425	3	PDCL2	477	downstream	0.834	NA	5	15	1	1	1
CEN	TRANS	4:56423002:G:GT	rs71194590	4	56423002	G	GT	0.339	NA	NA	NA	0.947437	rs10866425	3	PDCL2	0	intronic	1.06	NA	5	15	1	0	1
CEN	TRANS	4:56423225:A:G	rs13138241	4	56423225	G	A	0.3429	8.768e-09	0.4288	0.07452	0.965332	rs10866425	3	PDCL2	0	intronic	0.345	6	5	15	1	1	1
CEN	TRANS	4:56424185:A:G	rs12504632	4	56424185	G	A	0.2982	5.909e-07	0.3894	0.07796	0.775128	rs10866425	3	PDCL2	0	intronic	5.541	6	5	15	1	1	1
CEN	TRANS	4:56424425:A:T	rs78829811	4	56424425	A	T	0.34	3.017e-08	0.425	0.07669	0.927136	rs10866425	3	PDCL2	0	intronic	2.551	6	5	15	1	1	1
CEN	TRANS	4:56424426:A:G	rs75801206	4	56424426	A	G	0.34	3.017e-08	0.425	0.07669	0.927136	rs10866425	3	PDCL2	0	intronic	3.014	6	5	15	1	1	1
CEN	TRANS	4:56424428:A:G	rs34658078	4	56424428	A	G	0.34	9.458e-09	0.4317	0.07519	0.927136	rs10866425	3	PDCL2	0	intronic	2.703	6	5	15	1	1	1
CEN	TRANS	4:56425504:A:AAAC	rs373708801	4	56425504	A	AAAC	0.341	NA	NA	NA	0.964788	rs10866425	3	PDCL2	0	intronic	1.164	NA	5	15	1	1	1
CEN	TRANS	4:56426124:C:T	rs4865013	4	56426124	T	C	0.3419	8.092e-09	0.43	0.07455	0.969431	rs10866425	3	PDCL2	0	intronic	2.027	5	2	15	1	1	1
CEN	TRANS	4:56427220:C:T	rs12500456	4	56427220	C	T	0.2972	7.17e-07	0.3867	0.07799	0.77908	rs10866425	3	PDCL2	0	intronic	3.997	5	5	15	1	1	1
CEN	TRANS	4:56427385:A:G	rs13116035	4	56427385	G	A	0.2972	7.242e-07	0.3865	0.07799	0.77908	rs10866425	3	PDCL2	0	intronic	1.464	6	5	15	1	1	1
CEN	TRANS	4:56428820:C:T	rs2279458	4	56428820	C	T	0.341	7.011e-09	0.4316	0.07452	0.964788	rs10866425	3	PDCL2	0	intronic	4.792	7	5	15	1	1	1
CEN	TRANS	4:56430408:A:G	rs2171618	4	56430408	A	G	0.2972	6.749e-07	0.3876	0.078	0.77908	rs10866425	3	PDCL2	0	intronic	3.498	6	5	15	1	1	1
CEN	TRANS	4:56432458:A:G	rs13142096	4	56432458	A	G	0.2495	NA	NA	NA	0.617242	rs10866425	3	PDCL2	0	intronic	4.878	7	5	15	1	1	1
CEN	TRANS	4:56432756:A:AT	rs56725114	4	56432756	AT	A	0.34	NA	NA	NA	0.969	rs10866425	3	PDCL2	0	intronic	2.659	NA	5	15	1	1	1
CEN	TRANS	4:56436478:C:T	rs13144598	4	56436478	C	T	0.338	1.925e-09	0.4485	0.07468	0.986659	rs10866425	3	PDCL2	0	intronic	6.455	7	5	15	1	1	1
CEN	TRANS	4:56436828:T:TA	rs35648049	4	56436828	TA	T	0.338	NA	NA	NA	0.986659	rs10866425	3	PDCL2	0	intronic	1.171	NA	5	15	1	1	1
CEN	TRANS	4:56437010:C:T	rs11943206	4	56437010	T	C	0.2932	2.436e-07	0.4043	0.07831	0.796977	rs10866425	3	PDCL2	0	intronic	16.61	6	5	15	1	1	1
CEN	TRANS	4:56439591:C:G	rs34534635	4	56439591	G	C	0.2952	4.752e-07	0.3938	0.07818	0.787926	rs10866425	3	PDCL2	0	intronic	0.005	7	5	15	1	1	1
CEN	TRANS	4:56441126:C:T	rs11942472	4	56441126	T	C	0.34	6.226e-09	0.4336	0.07461	0.977958	rs10866425	3	PDCL2	0	intronic	0.259	6	4	15	1	1	1
CEN	TRANS	4:56442023:A:G	rs7690837	4	56442023	G	A	0.2932	2.069e-07	0.4067	0.07831	0.796977	rs10866425	3	PDCL2	0	intronic	2.939	5	5	9	1	1	1
CEN	TRANS	4:56443461:A:G	rs12510400	4	56443461	A	G	0.2932	2.489e-07	0.4043	0.07836	0.796977	rs10866425	3	PDCL2	0	intronic	0.023	6	5	9	1	1	1
CEN	TRANS	4:56444321:A:G	rs13111128	4	56444321	G	A	0.2932	1.862e-06	0.3799	0.07966	0.796977	rs10866425	3	PDCL2	0	intronic	4.811	7	2	15	1	1	1
CEN	TRANS	4:56444954:A:G	rs11133400	4	56444954	A	G	0.338	2.445e-09	0.4461	0.07477	0.986659	rs10866425	3	PDCL2	0	intronic	7.827	5	5	15	1	1	1
CEN	TRANS	4:56446050:A:G	rs12500852	4	56446050	G	A	0.338	2.461e-09	0.446	0.07477	0.986659	rs10866425	3	PDCL2	0	intronic	2.031	6	5	15	1	1	1
CEN	TRANS	4:56448144:A:G	rs9790523	4	56448144	G	A	0.2445	NA	NA	NA	0.642458	rs10866425	3	PDCL2	0	intronic	0.853	6	5	15	1	1	1
CEN	TRANS	4:56448235:C:T	rs10866425	4	56448235	C	T	0.335	9.332e-10	0.459	0.07497	1	rs10866425	3	PDCL2	0	intronic	5.427	7	5	15	1	1	1
CEN	TRANS	4:56450454:C:T	rs4256282	4	56450454	C	T	0.337	9.575e-10	0.458	0.07486	0.991084	rs10866425	3	PDCL2	0	intronic	0.515	7	5	15	1	1	1
CEN	TRANS	4:56453271:C:G	rs1586555	4	56453271	C	G	0.2922	2.457e-07	0.4053	0.07853	0.802499	rs10866425	3	PDCL2	0	intronic	0.693	6	5	15	1	1	1
CEN	TRANS	4:56454095:A:AT	rs56904185	4	56454095	AT	A	0.2922	NA	NA	NA	0.802499	rs10866425	3	PDCL2	0	intronic	4.103	NA	5	15	1	1	1
CEN	TRANS	4:56455791:A:T	rs11935823	4	56455791	T	A	0.337	2.943e-09	0.4446	0.07489	0.99113	rs10866425	3	PDCL2	0	intronic	3.283	6	5	15	1	1	1
CEN	TRANS	4:56456820:A:ATT	rs5858337	4	56456820	ATT	A	0.3171	NA	NA	NA	0.906925	rs10866425	3	PDCL2	0	intronic	2.563	NA	5	15	1	1	1
CEN	TRANS	4:56460085:A:G	rs13132085	4	56460085	G	A	0.2734	1.144e-05	0.3492	0.07957	0.634649	rs10866425	3	NMU	1310	intergenic	6.415	1f	4	15	1	1	1
CEN	TRANS	4:56463775:C:T	rs11945489	4	56463775	C	T	0.2734	5.637e-06	0.362	0.07972	0.634649	rs10866425	3	NMU	0	intronic	0.75	6	4	15	1	1	1
CEN	TRANS	4:56471551:A:G	rs3805382	4	56471551	A	G	0.2734	1.147e-05	0.3491	0.07957	0.634649	rs10866425	3	NMU	0	intronic	3.246	7	4	15	1	1	1
CEN	TRANS	4:56477181:A:G	rs13147861	4	56477181	G	A	0.2734	6.887e-06	0.3581	0.07961	0.634649	rs10866425	3	NMU	0	intronic	0.509	6	4	15	1	1	1
CEN	TRANS	4:101940346:C:T	rs376377640	4	101940346	T	C	0.007952	0.0006866	1.577	0.4644	0.515389	rs181397936	4	PPP3CA	4219	intergenic	1.494	4	2	15	1	0	1
CEN	TRANS	4:102004130:C:G	rs77161209	4	102004130	G	C	0.02584	5.051e-08	1.457	0.2672	0.534466	rs149496329	4	PPP3CA	0	intronic	3.392	5	4	5	1	0	1
CEN	TRANS	4:102020510:A:T	rs115064203	4	102020510	T	A	0.02584	1.244e-08	1.517	0.2664	0.534466	rs149496329	4	PPP3CA	0	intronic	4.413	6	4	5	1	0	1
CEN	TRANS	4:102020946:A:C	rs77955054	4	102020946	C	A	0.02584	3.73e-09	1.552	0.2633	0.534466	rs149496329	4	PPP3CA	0	intronic	1.482	7	4	5	1	1	1
CEN	TRANS	4:102195416:A:G	rs78009918	4	102195416	G	A	0.03479	8.478e-09	1.324	0.2299	0.833945	rs149496329	4	PPP3CA	0	intronic	0.174	7	5	15	1	1	1
CEN	TRANS	4:102314948:A:G	rs55873016	4	102314948	G	A	0.006958	9.214e-05	2.711	0.6931	0.590692	rs181397936	4	BANK1	17494	intergenic	0.344	6	7	15	0	0	1
CEN	TRANS	4:102321252:A:AT	rs148777711	4	102321252	AT	A	0.03181	NA	NA	NA	0.913757	rs149496329	4	BANK1	11190	intergenic	2.09	NA	5	15	0	0	1
CEN	TRANS	4:102329688:A:G	rs547276725	4	102329688	A	G	0.03181	1.41e-11	1.596	0.2361	0.913757	rs149496329	4	BANK1	2754	intergenic	0.438	NA	14	15	1	0	1
CEN	TRANS	4:102374875:C:T	rs72682927	4	102374875	C	T	0.03479	7.476e-10	1.323	0.2149	1	rs149496329	4	BANK1	0	intronic	0.179	7	14	15	1	1	1
CEN	TRANS	4:102386634:A:C	rs149496329	4	102386634	A	C	0.03479	1.039e-12	1.65	0.2314	1	rs149496329	4	BANK1	0	intronic	3.346	5	13	15	1	1	1
CEN	TRANS	4:102413912:A:G	rs144228478	4	102413912	A	G	0.007952	1.73e-07	2.541	0.4862	0.515389	rs181397936	4	BANK1	0	intronic	2.239	6	5	15	1	0	1
CEN	TRANS	4:102435265:A:G	rs17248480	4	102435265	G	A	0.0338	5.894e-12	1.57	0.228	0.97113	rs149496329	4	BANK1	0	intronic	15.84	7	14	15	1	1	1
CEN	TRANS	4:102456330:A:G	rs76062146	4	102456330	G	A	0.03479	4.418e-11	1.481	0.2246	0.887623	rs149496329	4	BANK1	0	intronic	1.281	7	5	15	1	1	1
CEN	TRANS	4:102507114:A:G	rs17249398	4	102507114	G	A	0.0338	4.892e-10	1.463	0.2351	0.748263	rs149496329	4	BANK1	0	intronic	0.281	7	5	15	1	1	1
CEN	TRANS	4:102569424:A:G	rs181397936	4	102569424	A	G	0.005964	1.361e-09	2.457	0.4054	1	rs181397936	4	BANK1	0	intronic	3.037	7	5	15	1	0	1
CEN	TRANS	4:102612840:A:T	rs59815116	4	102612840	T	A	0.3221	2.022e-07	0.4079	0.07847	0.621018	rs35663811	4	BANK1	0	intronic	1.56	7	5	15	1	1	1
CEN	TRANS	4:102624280:C:T	rs13149930	4	102624280	C	T	0.3111	6.286e-09	0.4592	0.07902	0.654642	rs35663811	4	BANK1	0	intronic	1.282	7	5	15	1	1	1
CEN	TRANS	4:102626578:A:G	rs2866429	4	102626578	A	G	0.3221	1.206e-08	0.4493	0.07882	0.608136	rs35663811	4	BANK1	0	intronic	3.96	6	5	15	1	1	1
CEN	TRANS	4:102628941:A:G	rs6856330	4	102628941	A	G	0.333	7.302e-08	0.4211	0.07821	0.577675	rs35663811	4	BANK1	0	intronic	1.163	5	5	15	1	1	1
CEN	TRANS	4:102638020:C:T	rs12501273	4	102638020	T	C	0.2326	3.858e-11	0.5881	0.08895	0.93834	rs35663811	4	BANK1	0	intronic	2.195	6	9	15	1	1	1
CEN	TRANS	4:102638137:C:T	rs12512546	4	102638137	C	T	0.2316	7.114e-11	0.5805	0.08904	0.953649	rs35663811	4	BANK1	0	intronic	10.39	7	9	15	1	1	1
CEN	TRANS	4:102640341:C:T	rs10433986	4	102640341	C	T	0.3131	1.036e-08	0.4573	0.07986	0.670299	rs35663811	4	BANK1	0	intronic	0.93	6	9	15	1	1	1
CEN	TRANS	4:102641727:A:G	rs13123939	4	102641727	A	G	0.3141	9.861e-09	0.4573	0.07975	0.667278	rs35663811	4	BANK1	0	intronic	4.397	6	15	15	1	1	1
CEN	TRANS	4:102642012:C:T	rs12501586	4	102642012	C	T	0.3131	4.057e-09	0.4688	0.07968	0.670299	rs35663811	4	BANK1	0	intronic	0.541	6	7	15	1	1	1
CEN	TRANS	4:102642299:A:T	rs12506451	4	102642299	T	A	0.3151	8.455e-09	0.4594	0.07976	0.666194	rs35663811	4	BANK1	0	intronic	1.253	5	7	15	1	1	1
CEN	TRANS	4:102648382:C:T	rs10017300	4	102648382	T	C	0.3141	1.498e-06	0.3833	0.07966	0.661307	rs35663811	4	BANK1	0	intronic	3.092	6	5	15	1	1	1
CEN	TRANS	4:102655362:C:T	rs12505043	4	102655362	C	T	0.2515	2.09e-09	0.5199	0.08677	0.925809	rs35663811	4	BANK1	0	intronic	3.374	6	7	15	1	1	1
CEN	TRANS	4:102659717:A:T	rs4401452	4	102659717	A	T	0.2505	4.002e-09	0.5108	0.08679	0.910183	rs35663811	4	BANK1	0	intronic	2.399	6	15	15	1	1	1
CEN	TRANS	4:102660771:A:G	rs76228827	4	102660771	G	A	0.2376	1.03e-10	0.5787	0.08951	0.973905	rs35663811	4	BANK1	0	intronic	0.795	7	15	15	1	1	1
CEN	TRANS	4:102664794:A:G	rs10017237	4	102664794	A	G	0.2525	3.023e-09	0.5136	0.08659	0.921109	rs35663811	4	BANK1	0	intronic	1.527	6	15	15	1	1	1
CEN	TRANS	4:102666785:C:T	rs12511373	4	102666785	C	T	0.1074	4.301e-16	1.009	0.1241	1	rs12511373	4	BANK1	0	intronic	3.309	7	14	15	1	0	1
CEN	TRANS	4:102667226:A:AT	rs66800426	4	102667226	AT	A	0.2535	NA	NA	NA	0.916441	rs35663811	4	BANK1	0	intronic	2.71	NA	9	15	1	0	1
CEN	TRANS	4:102669939:C:G	rs13110006	4	102669939	G	C	0.2535	5.443e-09	0.5081	0.08709	0.916441	rs35663811	4	BANK1	0	intronic	0.434	6	14	15	1	1	1
CEN	TRANS	4:102678690:C:T	rs35021997	4	102678690	C	T	0.2485	3.519e-09	0.5137	0.08696	0.939703	rs35663811	4	BANK1	0	intronic	0.484	7	5	15	1	1	1
CEN	TRANS	4:102681058:G:T	rs11729389	4	102681058	G	T	0.2386	1.597e-10	0.5646	0.08826	0.989583	rs35663811	4	BANK1	0	intronic	4.233	6	5	15	1	1	1
CEN	TRANS	4:102686178:A:G	rs13149344	4	102686178	A	G	0.2495	1.294e-09	0.5284	0.08706	0.935299	rs35663811	4	BANK1	0	intronic	1.739	6	9	15	1	1	1
CEN	TRANS	4:102686316:A:T	rs13130964	4	102686316	T	A	0.2495	7.651e-10	0.5359	0.08709	0.935299	rs35663811	4	BANK1	0	intronic	3.204	7	9	15	1	1	1
CEN	TRANS	4:102688240:C:T	rs4699257	4	102688240	T	C	0.2495	4.245e-10	0.5489	0.08788	0.935299	rs35663811	4	BANK1	0	intronic	7.074	6	9	15	1	1	1
CEN	TRANS	4:102691162:A:G	rs35663811	4	102691162	G	A	0.2386	1.402e-11	0.6107	0.09034	1	rs35663811	4	BANK1	0	intronic	0.4	6	9	15	1	1	1
CEN	TRANS	4:102702364:G:T	rs13105682	4	102702364	T	G	0.04573	7.375e-40	2.217	0.1676	0.644005	rs17199964	4	BANK1	0	intronic	3.926	7	14	15	1	1	1
CEN	TRANS	4:102707791:A:G	rs17199964	4	102707791	G	A	0.06561	9.741e-42	1.856	0.1369	1	rs17199964	4	BANK1	0	intronic	0.225	7	5	15	1	0	1
CEN	TRANS	4:102708235:C:T	rs4371620	4	102708235	T	C	0.1938	1.144e-12	0.6575	0.09242	1	rs4371620	4	BANK1	0	intronic	3.488	5	5	15	1	1	1
CEN	TRANS	4:102708997:A:C	rs7377083	4	102708997	C	A	0.4354	1.412e-08	0.4186	0.07379	0.884357	rs11097755	4	BANK1	0	intronic	2.114	7	1	15	1	0	1
CEN	TRANS	4:102709308:C:T	rs11097755	4	102709308	T	C	0.4473	5.384e-09	0.4208	0.0721	1	rs11097755	4	BANK1	0	intronic	21.1	5	2	15	1	0	1
CEN	TRANS	4:102716218:A:AT	rs5860693	4	102716218	A	AT	0.4433	NA	NA	NA	0.524181	rs34208976	4	BANK1	0	intronic	2.671	NA	5	15	1	0	1
CEN	TRANS	4:102716218:AT:ATT	rs543685964	4	102716218	AT	ATT	0.2942	NA	NA	NA	0.524181	rs34208976	4	BANK1	0	NA	NA	NA	5	15	1	0	1
CEN	TRANS	4:102722393:A:C	rs4699259	4	102722393	C	A	0.3072	1.237e-06	0.3759	0.0775	0.504287	rs34208976	4	BANK1	0	intronic	1.56	7	5	15	1	1	1
CEN	TRANS	4:102722868:C:T	rs35838403	4	102722868	C	T	0.3072	8.636e-07	0.3813	0.07748	0.504287	rs34208976	4	BANK1	0	intronic	0.448	6	2	15	1	1	1
CEN	TRANS	4:102722913:A:G	rs17200433	4	102722913	A	G	0.3072	9.126e-07	0.3803	0.07744	0.504287	rs34208976	4	BANK1	0	intronic	3.98	7	2	15	1	1	1
CEN	TRANS	4:102723839:A:G	rs10446682	4	102723839	G	A	0.3072	7.617e-07	0.383	0.07744	0.504287	rs34208976	4	BANK1	0	intronic	0.903	7	5	15	1	1	1
CEN	TRANS	4:102725955:C:T	rs4698969	4	102725955	C	T	0.3072	7.843e-07	0.3825	0.07743	0.504287	rs34208976	4	BANK1	0	intronic	0.063	6	2	15	1	1	1
CEN	TRANS	4:102726005:A:G	rs4699262	4	102726005	G	A	0.3072	6.902e-07	0.3847	0.07748	0.504287	rs34208976	4	BANK1	0	intronic	6.793	7	2	15	1	1	1
CEN	TRANS	4:102726519:A:G	rs17266552	4	102726519	G	A	0.3072	7.319e-07	0.3839	0.07749	0.504287	rs34208976	4	BANK1	0	intronic	3.184	6	5	15	1	1	1
CEN	TRANS	4:102726657:A:C	rs35416717	4	102726657	C	A	0.3072	6.349e-07	0.3857	0.07744	0.504287	rs34208976	4	BANK1	0	intronic	1.453	5	5	15	1	1	1
CEN	TRANS	4:102727513:T:TA	rs145580853	4	102727513	T	TA	0.3062	NA	NA	NA	0.501574	rs34208976	4	BANK1	0	intronic	1.257	NA	2	15	1	0	1
CEN	TRANS	4:102727575:G:T	rs11940244	4	102727575	G	T	0.3072	1.057e-06	0.38	0.07784	0.504287	rs34208976	4	BANK1	0	intronic	1.223	6	2	15	1	1	1
CEN	TRANS	4:102727577:C:T	rs11940179	4	102727577	C	T	0.3072	9.852e-07	0.381	0.07782	0.504287	rs34208976	4	BANK1	0	intronic	1.007	6	2	15	1	1	1
CEN	TRANS	4:102727619:A:G	rs11931087	4	102727619	A	G	0.3072	7.281e-07	0.3857	0.07785	0.504287	rs34208976	4	BANK1	0	intronic	0.598	7	2	15	1	1	1
CEN	TRANS	4:102729766:A:G	rs35446399	4	102729766	G	A	0.3072	7.279e-07	0.3852	0.07775	0.504287	rs34208976	4	BANK1	0	intronic	0.04	6	5	15	1	1	1
CEN	TRANS	4:102729954:A:G	rs13124747	4	102729954	A	G	0.3072	7.754e-07	0.3842	0.07774	0.504287	rs34208976	4	BANK1	0	intronic	0.3	6	5	15	1	1	1
CEN	TRANS	4:102735510:C:T	rs72686716	4	102735510	T	C	0.1074	3.184e-18	1.137	0.1306	0.520518	rs13101632	4	BANK1	0	intronic	0.711	5	1	15	1	1	1
CEN	TRANS	4:102743438:A:G	rs13136118	4	102743438	G	A	0.2416	8.365e-11	0.5706	0.08785	0.570213	rs13119516	4	BANK1	0	intronic	2.235	7	4	15	1	1	1
CEN	TRANS	4:102756731:C:T	rs13129744	4	102756731	T	C	0.2843	1.852e-07	0.4137	0.07934	0.508583	rs34208976	4	BANK1	0	intronic	4.376	4	1	15	1	0	1
CEN	TRANS	4:102766892:C:T	rs11931658	4	102766892	T	C	0.3539	3.488e-09	0.4533	0.07672	0.883733	rs34208976	4	BANK1	0	intronic	10.25	7	4	15	1	1	1
CEN	TRANS	4:102769511:G:T	rs35476121	4	102769511	T	G	0.3479	2.325e-09	0.4599	0.07697	0.895873	rs34208976	4	BANK1	0	intronic	4.24	7	4	15	1	1	1
CEN	TRANS	4:102769693:C:T	rs12498921	4	102769693	C	T	0.4573	NA	NA	NA	0.575561	rs34208976	4	BANK1	0	intronic	0.32	7	4	15	1	1	1
CEN	TRANS	4:102769808:A:G	rs12506564	4	102769808	A	G	0.4085	8.338e-07	0.3674	0.07455	0.701812	rs34208976	4	BANK1	0	intronic	5.708	7	4	15	1	1	1
CEN	TRANS	4:102770103:A:T	rs7686702	4	102770103	A	T	0.4553	1.267e-05	0.3167	0.07253	0.582677	rs34208976	4	BANK1	0	intronic	4.012	5	4	15	1	1	1
CEN	TRANS	4:102770557:A:G	rs11940934	4	102770557	A	G	0.3469	1.906e-09	0.4586	0.07634	0.914258	rs34208976	4	BANK1	0	intronic	9.527	6	4	15	1	1	1
CEN	TRANS	4:102770588:C:T	rs7441177	4	102770588	C	T	0.4563	1.396e-05	0.3147	0.07242	0.582162	rs34208976	4	BANK1	0	intronic	8.237	7	4	15	1	1	1
CEN	TRANS	4:102770684:A:G	rs10856963	4	102770684	A	G	0.4543	1.242e-05	0.3164	0.07239	0.577058	rs34208976	4	BANK1	0	intronic	3.73	6	4	15	1	1	1
CEN	TRANS	4:102770948:A:G	rs11097757	4	102770948	G	A	0.4553	7.752e-06	0.3234	0.07231	0.582677	rs34208976	4	BANK1	0	intronic	2.995	5	4	15	1	1	1
CEN	TRANS	4:102771423:G:T	rs13148076	4	102771423	T	G	0.4245	6.091e-07	0.3657	0.07331	0.666974	rs34208976	4	BANK1	0	intronic	0.385	6	5	15	1	1	1
CEN	TRANS	4:102772190:G:T	4:102772190:G:T	4	102772190	G	T	0.000994	NA	NA	NA	0.834715	rs34208976	4	BANK1	0	intronic	1.922	NA	5	15	1	0	1
CEN	TRANS	4:102772190:A:G	4:102772190:A:G	4	102772190	G	A	0.3728	NA	NA	NA	0.834715	rs34208976	4	BANK1	0	NA	2.575	5	5	15	1	1	1
CEN	TRANS	4:102772299:A:G	rs4610336	4	102772299	G	A	0.4533	1.08e-05	0.3175	0.07215	0.587048	rs34208976	4	BANK1	0	intronic	11.64	7	5	15	1	1	1
CEN	TRANS	4:102772861:C:G	rs4698971	4	102772861	G	C	0.3429	5.602e-10	0.4711	0.07596	0.928938	rs34208976	4	BANK1	0	intronic	0.21	4	5	15	1	1	1
CEN	TRANS	4:102773838:C:T	rs4607219	4	102773838	T	C	0.4622	NA	NA	NA	0.563959	rs34208976	4	BANK1	0	intronic	2.386	6	5	15	1	1	1
CEN	TRANS	4:102777542:T:TAAAG	rs34210876	4	102777542	TAAAG	T	0.3728	NA	NA	NA	0.835487	rs34208976	4	BANK1	0	intronic	1.636	NA	5	15	1	0	1
CEN	TRANS	4:102777778:A:G	rs13126550	4	102777778	A	G	0.3439	9.892e-10	0.464	0.0759	0.925547	rs34208976	4	BANK1	0	intronic	4.233	6	5	15	1	1	1
CEN	TRANS	4:102778455:C:T	rs4698972	4	102778455	T	C	0.4652	1.673e-05	0.3098	0.07197	0.553426	rs34208976	4	BANK1	0	intronic	6.313	4	5	15	1	1	1
CEN	TRANS	4:102778580:A:C	rs34166099	4	102778580	C	A	0.3062	NA	NA	NA	0.908384	rs34208976	4	BANK1	0	intronic	1.702	2b	5	15	1	1	1
CEN	TRANS	4:102778646:C:G	rs4235402	4	102778646	C	G	0.4612	1.299e-05	0.3139	0.07199	0.564357	rs34208976	4	BANK1	0	intronic	0.347	3a	5	15	1	1	1
CEN	TRANS	4:102779314:A:T	rs4698974	4	102779314	T	A	0.4622	8.601e-06	0.3202	0.07195	0.563959	rs34208976	4	BANK1	0	intronic	1.218	7	5	15	1	1	1
CEN	TRANS	4:102779328:A:G	rs4698975	4	102779328	G	A	0.3429	9.344e-10	0.4655	0.07603	0.936951	rs34208976	4	BANK1	0	intronic	1.378	7	5	15	1	1	1
CEN	TRANS	4:102780724:A:G	rs4426778	4	102780724	G	A	0.4543	9.332e-06	0.3197	0.07212	0.584858	rs34208976	4	BANK1	0	intronic	1.34	7	5	15	1	1	1
CEN	TRANS	4:102780792:A:C	rs4443287	4	102780792	A	C	0.4553	NA	NA	NA	0.584333	rs34208976	4	BANK1	0	intronic	2.712	6	5	15	1	1	1
CEN	TRANS	4:102780881:G:T	rs4365725	4	102780881	G	T	0.4543	7.616e-06	0.3229	0.07214	0.586513	rs34208976	4	BANK1	0	intronic	1.718	6	5	15	1	1	1
CEN	TRANS	4:102781331:C:T	rs35201947	4	102781331	C	T	0.3429	6.228e-10	0.4701	0.076	0.928938	rs34208976	4	BANK1	0	intronic	3.504	7	5	15	1	1	1
CEN	TRANS	4:102781579:C:CT	rs11324375	4	102781579	CT	C	0.4563	NA	NA	NA	0.582162	rs34208976	4	BANK1	0	intronic	4.414	NA	5	15	1	0	1
CEN	TRANS	4:102781633:C:G	rs60448423	4	102781633	G	C	0.3429	9.428e-10	0.4649	0.07595	0.928938	rs34208976	4	BANK1	0	intronic	1.708	7	5	15	1	1	1
CEN	TRANS	4:102782908:A:T	rs4296682	4	102782908	T	A	0.4563	7.704e-06	0.3227	0.07214	0.582162	rs34208976	4	BANK1	0	intronic	4.02	6	5	15	1	1	1
CEN	TRANS	4:102783351:C:T	rs4572884	4	102783351	C	T	0.3827	5.035e-08	0.4009	0.07354	0.805227	rs34208976	4	BANK1	0	intronic	0.399	7	5	15	1	1	1
CEN	TRANS	4:102784230:A:G	rs11932972	4	102784230	A	G	0.3479	1.357e-09	0.4609	0.07604	0.918042	rs34208976	4	BANK1	0	intronic	0.559	7	2	15	1	1	1
CEN	TRANS	4:102784239:A:G	rs4554079	4	102784239	A	G	0.4672	1.308e-05	0.314	0.07203	0.553527	rs34208976	4	BANK1	0	intronic	2.682	7	2	15	1	1	1
CEN	TRANS	4:102786685:A:G	rs13101528	4	102786685	A	G	0.3449	1.422e-09	0.4601	0.07599	0.929333	rs34208976	4	BANK1	0	intronic	5.523	4	2	15	1	1	1
CEN	TRANS	4:102787117:C:T	rs34814827	4	102787117	C	T	0.3449	1.021e-09	0.4641	0.07598	0.929333	rs34208976	4	BANK1	0	intronic	2.897	2b	2	15	1	1	1
CEN	TRANS	4:102787423:G:T	rs4698977	4	102787423	G	T	0.3439	1.233e-09	0.4618	0.07599	0.933133	rs34208976	4	BANK1	0	intronic	2.248	5	4	15	1	1	1
CEN	TRANS	4:102787788:A:G	rs7440537	4	102787788	G	A	0.3807	NA	NA	NA	0.811485	rs34208976	4	BANK1	0	intronic	1.628	5	4	15	1	0	1
CEN	TRANS	4:102788635:T:TC	rs61300752	4	102788635	T	TC	0.3807	NA	NA	NA	0.811485	rs34208976	4	BANK1	0	intronic	2.788	NA	4	15	1	0	1
CEN	TRANS	4:102788747:A:G	rs13116542	4	102788747	A	G	0.3439	1.265e-09	0.462	0.07608	0.933133	rs34208976	4	BANK1	0	intronic	2.253	7	4	15	1	1	1
CEN	TRANS	4:102788922:T:TATAAATAA	4:102788922:T:TATAAATAA	4	102788922	T	TATAAATAA	0.000994	NA	NA	NA	0.916098	rs34208976	4	BANK1	0	intronic	0.89	NA	4	15	1	0	1
CEN	TRANS	4:102788922:T:TATAA	4:102788922:T:TATAA	4	102788922	T	TATAA	0.34	NA	NA	NA	0.916098	rs34208976	4	BANK1	0	NA	0.979	NA	4	15	1	0	1
CEN	TRANS	4:102790037:G:T	rs34208976	4	102790037	G	T	0.327	2.804e-10	0.4883	0.07737	1	rs34208976	4	BANK1	0	intronic	5.45	6	4	15	1	1	1
CEN	TRANS	4:102790818:C:T	rs12331849	4	102790818	C	T	0.4612	NA	NA	NA	0.566071	rs34208976	4	BANK1	0	intronic	3.416	6	4	15	1	1	1
CEN	TRANS	4:102791185:A:G	rs7662572	4	102791185	G	A	0.3419	1.551e-09	0.4593	0.07603	0.940449	rs34208976	4	BANK1	0	intronic	0.094	6	5	15	1	1	1
CEN	TRANS	4:102791905:C:G	rs10516483	4	102791905	C	G	0.4612	NA	NA	NA	0.566071	rs34208976	4	BANK1	0	intronic	2.513	5	4	15	1	1	1
CEN	TRANS	4:102792348:C:T	rs11933157	4	102792348	T	C	0.3439	9.171e-10	0.4652	0.07596	0.933133	rs34208976	4	BANK1	0	intronic	4.794	5	4	15	1	1	1
CEN	TRANS	4:102792611:G:T	rs6857428	4	102792611	T	G	0.4622	NA	NA	NA	0.563959	rs34208976	4	BANK1	0	intronic	3.54	7	4	15	1	1	1
CEN	TRANS	4:102793224:C:G	rs4639076	4	102793224	C	G	0.3807	3.744e-08	0.4045	0.07349	0.811485	rs34208976	4	BANK1	0	intronic	0.449	5	4	15	1	1	1
CEN	TRANS	4:102793278:A:G	rs4270588	4	102793278	A	G	0.4622	NA	NA	NA	0.563959	rs34208976	4	BANK1	0	intronic	2.08	5	4	15	1	1	1
CEN	TRANS	4:102793376:A:G	rs4270589	4	102793376	A	G	0.4622	1.061e-05	0.3171	0.07199	0.563959	rs34208976	4	BANK1	0	intronic	3.324	5	4	15	1	1	1
CEN	TRANS	4:102793500:G:T	rs2216546	4	102793500	G	T	0.3817	4.29e-08	0.403	0.07354	0.809231	rs34208976	4	BANK1	0	intronic	0.334	5	4	15	1	1	1
CEN	TRANS	4:102794164:A:G	rs1363067	4	102794164	A	G	0.3439	9.003e-10	0.4654	0.07596	0.933133	rs34208976	4	BANK1	0	intronic	1.693	6	4	15	1	1	1
CEN	TRANS	4:102794273:A:AT	rs5860700	4	102794273	AT	A	0.3807	NA	NA	NA	0.811485	rs34208976	4	BANK1	0	intronic	0.497	NA	4	15	1	0	1
CEN	TRANS	4:102794613:A:G	rs13108400	4	102794613	A	G	0.3807	5.356e-08	0.4007	0.07365	0.811485	rs34208976	4	BANK1	0	intronic	1.349	5	4	15	1	1	1
CEN	TRANS	4:102794621:A:T	rs10016018	4	102794621	A	T	0.3807	4.924e-08	0.4018	0.07365	0.811485	rs34208976	4	BANK1	0	intronic	1.212	5	4	15	1	1	1
CEN	TRANS	4:102795091:A:G	rs35860418	4	102795091	A	G	0.3439	6.831e-10	0.4687	0.07594	0.933133	rs34208976	4	BANK1	0	intronic	0.649	6	4	15	1	1	1
CEN	TRANS	4:102795845:A:G	rs6816787	4	102795845	G	A	0.3807	5.095e-08	0.4005	0.0735	0.811485	rs34208976	4	BANK1	0	intronic	1.202	5	1	15	1	1	1
CEN	TRANS	4:102796364:C:CAG	rs10600502	4	102796364	CAG	C	0.3807	NA	NA	NA	0.811485	rs34208976	4	BANK1	0	intronic	1.498	NA	4	15	1	0	1
CEN	TRANS	4:102797036:A:G	rs3974649	4	102797036	A	G	0.3807	5.183e-08	0.3999	0.07344	0.811485	rs34208976	4	BANK1	0	intronic	7.131	7	4	15	1	1	1
CEN	TRANS	4:102797173:G:T	rs3974650	4	102797173	G	T	0.3807	5.46e-08	0.3993	0.07344	0.811485	rs34208976	4	BANK1	0	intronic	5.409	6	4	15	1	1	1
CEN	TRANS	4:102797300:A:G	rs13142517	4	102797300	A	G	0.3439	1.257e-09	0.4615	0.07597	0.933133	rs34208976	4	BANK1	0	intronic	12.03	7	5	15	1	1	1
CEN	TRANS	4:102797863:A:G	rs11097760	4	102797863	A	G	0.3807	5.101e-08	0.4002	0.07344	0.811485	rs34208976	4	BANK1	0	intronic	9.782	6	4	15	1	1	1
CEN	TRANS	4:102797940:G:T	4:102797940:G:T	4	102797940	G	T	0.4612	NA	NA	NA	0.566071	rs34208976	4	BANK1	0	intronic	1.374	NA	4	15	1	1	1
CEN	TRANS	4:102798192:A:G	rs11736568	4	102798192	G	A	0.3807	4.82e-08	0.4009	0.07344	0.811485	rs34208976	4	BANK1	0	intronic	0.122	7	4	15	1	1	1
CEN	TRANS	4:102798735:A:G	rs11097761	4	102798735	G	A	0.3807	5.263e-08	0.3998	0.07344	0.811485	rs34208976	4	BANK1	0	intronic	2.112	6	4	15	1	1	1
CEN	TRANS	4:102799072:C:G	rs7679882	4	102799072	C	G	0.3807	4.441e-08	0.4021	0.07347	0.811485	rs34208976	4	BANK1	0	intronic	0.11	7	4	15	1	1	1
CEN	TRANS	4:102799510:A:C	rs13434472	4	102799510	C	A	0.3807	3.667e-08	0.4044	0.07344	0.811485	rs34208976	4	BANK1	0	intronic	1.312	6	4	15	1	1	1
CEN	TRANS	4:102800148:C:CA	rs34061204	4	102800148	C	CA	0.3767	NA	NA	NA	0.800152	rs34208976	4	BANK1	0	intronic	0.85	NA	4	15	1	0	1
CEN	TRANS	4:102800943:A:C	rs6850747	4	102800943	A	C	0.4622	NA	NA	NA	0.563959	rs34208976	4	BANK1	0	intronic	0.174	6	4	15	1	1	1
CEN	TRANS	4:102801474:A:T	rs4463068	4	102801474	A	T	0.3807	NA	NA	NA	0.811485	rs34208976	4	BANK1	0	intronic	9.881	7	4	15	1	1	1
CEN	TRANS	4:102801941:C:T	rs4698839	4	102801941	C	T	0.3807	NA	NA	NA	0.811485	rs34208976	4	BANK1	0	intronic	3.34	7	4	15	1	1	1
CEN	TRANS	4:102802051:C:T	rs9999440	4	102802051	C	T	0.3807	NA	NA	NA	0.811485	rs34208976	4	BANK1	0	intronic	1.727	5	4	15	1	1	1
CEN	TRANS	4:102802286:A:G	rs11942437	4	102802286	A	G	0.3419	4.517e-10	0.474	0.076	0.940449	rs34208976	4	BANK1	0	intronic	3.114	7	4	15	1	1	1
CEN	TRANS	4:102805158:A:G	rs6830565	4	102805158	G	A	0.3439	1.189e-09	0.4624	0.07601	0.933133	rs34208976	4	BANK1	0	intronic	0.368	7	4	15	1	1	1
CEN	TRANS	4:102805940:C:T	rs13103438	4	102805940	T	C	0.3439	1.189e-09	0.4624	0.07601	0.933133	rs34208976	4	BANK1	0	intronic	5.746	7	4	15	1	1	1
CEN	TRANS	4:102806042:A:G	rs13128022	4	102806042	A	G	0.4622	NA	NA	NA	0.563959	rs34208976	4	BANK1	0	intronic	2.547	7	4	15	1	1	1
CEN	TRANS	4:102807050:C:T	rs4345184	4	102807050	C	T	0.3439	1.115e-09	0.4632	0.07601	0.933133	rs34208976	4	BANK1	0	intronic	3.799	4	4	15	1	1	1
CEN	TRANS	4:102809439:C:G	rs4698978	4	102809439	G	C	0.3419	1.066e-09	0.4639	0.07603	0.940449	rs34208976	4	BANK1	0	intronic	0.955	5	4	15	1	1	1
CEN	TRANS	4:102809755:A:C	rs11930376	4	102809755	C	A	0.3419	1.066e-09	0.4639	0.07603	0.940449	rs34208976	4	BANK1	0	intronic	0.648	3a	4	15	1	1	1
CEN	TRANS	4:102810162:A:G	rs11939568	4	102810162	A	G	0.3419	1.116e-09	0.4633	0.07604	0.940449	rs34208976	4	BANK1	0	intronic	0.438	7	4	15	1	1	1
CEN	TRANS	4:102810526:C:T	rs114614648	4	102810526	C	T	0.3042	NA	NA	NA	0.908601	rs34208976	4	BANK1	0	intronic	2.063	6	4	15	1	1	1
CEN	TRANS	4:102810624:A:G	rs111541987	4	102810624	G	A	0.3419	8.777e-10	0.4658	0.07596	0.940449	rs34208976	4	BANK1	0	intronic	3.124	7	4	15	1	1	1
CEN	TRANS	4:102812305:C:G	rs7656720	4	102812305	C	G	0.4622	NA	NA	NA	0.563959	rs34208976	4	BANK1	0	intronic	0.27	6	5	15	1	1	1
CEN	TRANS	4:102815623:C:CT	rs76522350	4	102815623	C	CT	0.4632	NA	NA	NA	0.563576	rs34208976	4	BANK1	0	intronic	0.714	NA	4	15	1	0	1
CEN	TRANS	4:102818067:A:G	rs11934097	4	102818067	G	A	0.3449	9.685e-10	0.4648	0.07599	0.920942	rs34208976	4	BANK1	0	intronic	2.594	7	4	15	1	1	1
CEN	TRANS	4:102818960:A:C	rs9790475	4	102818960	C	A	0.3419	9.697e-10	0.4649	0.07601	0.940449	rs34208976	4	BANK1	0	intronic	0.277	7	4	15	1	1	1
CEN	TRANS	4:102819025:A:G	rs28396651	4	102819025	G	A	0.3807	NA	NA	NA	0.811485	rs34208976	4	BANK1	0	intronic	2.324	6	4	15	1	1	1
CEN	TRANS	4:102819154:A:G	rs4698979	4	102819154	G	A	0.3419	1.074e-09	0.4636	0.07601	0.940449	rs34208976	4	BANK1	0	intronic	3.837	7	4	15	1	1	1
CEN	TRANS	4:102820684:C:T	rs4493533	4	102820684	C	T	0.4245	1.211e-06	0.3551	0.07314	0.673604	rs34208976	4	BANK1	0	intronic	6.333	7	4	15	1	1	1
CEN	TRANS	4:102821550:A:C	rs10013187	4	102821550	A	C	0.4622	1.667e-05	0.3094	0.07184	0.563959	rs34208976	4	BANK1	0	intronic	1.49	6	4	15	1	1	1
CEN	TRANS	4:102821717:G:T	rs34321727	4	102821717	G	T	0.3419	7.571e-10	0.4674	0.07594	0.940449	rs34208976	4	BANK1	0	intronic	4.143	7	4	15	1	1	1
CEN	TRANS	4:102822045:A:G	rs7682346	4	102822045	G	A	0.4622	2.036e-05	0.3061	0.07183	0.563959	rs34208976	4	BANK1	0	intronic	5.459	6	4	15	1	1	1
CEN	TRANS	4:102823169:A:G	rs58654655	4	102823169	A	G	0.4632	1.474e-05	0.3113	0.07184	0.563576	rs34208976	4	BANK1	0	intronic	0.152	6	4	15	1	1	1
CEN	TRANS	4:102824391:A:G	rs57799233	4	102824391	A	G	0.4632	NA	NA	NA	0.563576	rs34208976	4	BANK1	0	intronic	4.33	7	4	15	1	1	1
CEN	TRANS	4:102832259:A:T	rs4530633	4	102832259	A	T	0.4622	NA	NA	NA	0.563959	rs34208976	4	BANK1	0	intronic	13.2	4	4	15	1	1	1
CEN	TRANS	4:102832696:T:TC	rs34612070	4	102832696	TC	T	0.328	NA	NA	NA	0.987395	rs34208976	4	BANK1	0	intronic	0.104	NA	4	15	1	0	1
CEN	TRANS	4:102835645:C:T	rs4295265	4	102835645	C	T	0.335	1.776e-08	0.4291	0.07617	0.841195	rs34208976	4	BANK1	0	intronic	1.264	7	4	15	1	1	1
CEN	TRANS	4:102839287:A:G	rs3733197	4	102839287	G	A	0.3489	6.741e-08	0.4042	0.07487	0.793952	rs34208976	4	BANK1	0	exonic	14.15	7	4	15	1	1	1
CEN	TRANS	4:102841605:A:G	rs13119516	4	102841605	G	A	0.1789	2.352e-17	0.8431	0.09943	1	rs13119516	4	BANK1	0	intronic	1.416	6	4	15	1	1	1
CEN	TRANS	4:102841949:G:GA	rs36073662	4	102841949	G	GA	0.3519	NA	NA	NA	0.784393	rs34208976	4	BANK1	0	intronic	1.649	NA	4	15	1	0	1
CEN	TRANS	4:102849219:C:T	rs12331595	4	102849219	C	T	0.4742	0.0008936	0.2381	0.07167	0.509025	rs34208976	4	BANK1	0	intronic	11.51	6	4	15	1	1	1
CEN	TRANS	4:102852286:C:T	rs901406	4	102852286	C	T	0.4165	NA	NA	NA	0.607004	rs34208976	4	BANK1	0	intronic	0.582	6	4	15	1	1	1
CEN	TRANS	4:102855110:C:G	rs13125328	4	102855110	G	C	0.1083	8.527e-24	1.185	0.1177	0.664218	rs13101632	4	BANK1	0	intronic	0.82	2b	4	15	1	1	1
CEN	TRANS	4:102855954:AT:CT	rs923207	4	102855954	CT	AT	0.4165	NA	NA	NA	0.599182	rs34208976	4	BANK1	0	intronic	NA	NA	4	15	1	0	1
CEN	TRANS	4:102856331:A:C	rs923206	4	102856331	A	C	0.4195	NA	NA	NA	0.601093	rs34208976	4	BANK1	0	intronic	4.207	NA	4	15	1	1	1
CEN	TRANS	4:102857563:C:T	rs2851336	4	102857563	C	T	0.4185	7.738e-06	0.3252	0.0727	0.600327	rs34208976	4	BANK1	0	intronic	0.25	5	4	15	1	1	1
CEN	TRANS	4:102865304:A:G	rs13126505	4	102865304	G	A	0.06163	5.863e-43	2.072	0.1506	0.526336	rs13101632	4	BANK1	0	intronic	0.36	6	4	15	1	1	1
CEN	TRANS	4:102867716:A:G	rs2851334	4	102867716	A	G	0.3907	NA	NA	NA	0.579206	rs34208976	4	BANK1	0	intronic	1.393	NA	4	15	1	1	1
CEN	TRANS	4:102868793:A:G	rs2851333	4	102868793	A	G	0.4175	NA	NA	NA	0.604477	rs34208976	4	BANK1	0	intronic	10.53	NA	4	15	1	1	1
CEN	TRANS	4:102871227:C:T	rs2002758	4	102871227	C	T	0.4175	NA	NA	NA	0.604477	rs34208976	4	BANK1	0	intronic	0.703	NA	4	15	1	1	1
CEN	TRANS	4:102872175:A:G	rs2631249	4	102872175	A	G	0.4205	9.218e-06	0.3218	0.07255	0.598598	rs34208976	4	BANK1	0	intronic	6.611	NA	4	15	1	1	1
CEN	TRANS	4:102872845:A:T	rs2851329	4	102872845	T	A	0.4185	NA	NA	NA	0.601959	rs34208976	4	BANK1	0	intronic	0.29	6	4	15	1	1	1
CEN	TRANS	4:102873027:C:CA	rs145343057	4	102873027	C	CA	0.4205	NA	NA	NA	0.598598	rs34208976	4	BANK1	0	intronic	0.218	NA	4	15	1	0	1
CEN	TRANS	4:102874526:A:G	rs2851328	4	102874526	A	G	0.4165	NA	NA	NA	0.607004	rs34208976	4	BANK1	0	intronic	1.968	NA	2	15	1	1	1
CEN	TRANS	4:102877959:C:T	rs2631248	4	102877959	T	C	0.4145	NA	NA	NA	0.610467	rs34208976	4	BANK1	0	intronic	2.582	NA	4	15	1	1	1
CEN	TRANS	4:102877961:C:T	rs2631247	4	102877961	C	T	0.4135	NA	NA	NA	0.605188	rs34208976	4	BANK1	0	intronic	0.367	NA	4	15	1	1	1
CEN	TRANS	4:102879214:A:AG	rs35530134	4	102879214	AG	A	0.4145	NA	NA	NA	0.610467	rs34208976	4	BANK1	0	intronic	0.697	NA	4	15	1	0	1
CEN	TRANS	4:102879321:A:G	rs2631246	4	102879321	G	A	0.4145	7.447e-06	0.3256	0.07267	0.610467	rs34208976	4	BANK1	0	intronic	0.233	NA	4	15	1	1	1
CEN	TRANS	4:102880524:C:T	rs13121488	4	102880524	T	C	0.1064	7.932e-25	1.213	0.1179	0.644429	rs13101632	4	BANK1	0	intronic	2.553	7	4	15	1	1	1
CEN	TRANS	4:102888729:C:G	rs2631244	4	102888729	C	G	0.4145	NA	NA	NA	0.610467	rs34208976	4	BANK1	0	intronic	0.633	7	4	15	1	1	1
CEN	TRANS	4:102893970:A:G	rs2850375	4	102893970	A	G	0.4185	9.296e-06	0.3217	0.07256	0.601959	rs34208976	4	BANK1	0	intronic	3.749	5	4	15	1	1	1
CEN	TRANS	4:102894999:A:G	rs1352174	4	102894999	G	A	0.4175	NA	NA	NA	0.604477	rs34208976	4	BANK1	0	intronic	0.833	NA	4	15	1	1	1
CEN	TRANS	4:102896337:A:G	rs1386173	4	102896337	G	A	0.4155	NA	NA	NA	0.607917	rs34208976	4	BANK1	0	intronic	0.344	NA	4	15	1	1	1
CEN	TRANS	4:102896591:G:T	rs13109404	4	102896591	T	G	0.06163	7.069e-44	2.028	0.1458	0.526336	rs13101632	4	BANK1	0	intronic	0.341	6	4	15	1	1	1
CEN	TRANS	4:102898570:A:C	rs976654	4	102898570	A	C	0.4205	8.312e-06	0.3232	0.07251	0.598598	rs34208976	4	BANK1:RP11-498M5.2	00:00:00	ncRNA_intronic	6.481	NA	4	15	1	1	1
CEN	TRANS	4:102903175:C:T	rs34205595	4	102903175	C	T	0.1074	2.039e-24	1.206	0.1182	0.654296	rs13101632	4	BANK1:RP11-498M5.2	00:00:00	ncRNA_intronic	1.183	4	2	15	1	1	1
CEN	TRANS	4:102904490:A:G	rs1027013	4	102904490	A	G	0.4195	NA	NA	NA	0.601093	rs34208976	4	BANK1:RP11-498M5.2	00:00:00	ncRNA_intronic	0.825	NA	4	15	1	1	1
CEN	TRANS	4:102909994:A:G	rs2851320	4	102909994	G	A	0.3847	NA	NA	NA	0.584764	rs34208976	4	BANK1:RP11-498M5.2	00:00:00	ncRNA_intronic	13.46	6	4	15	1	1	1
CEN	TRANS	4:102910584:A:G	rs2851319	4	102910584	G	A	0.4155	NA	NA	NA	0.607917	rs34208976	4	BANK1:RP11-498M5.2	00:00:00	ncRNA_intronic	0.02	NA	4	15	1	1	1
CEN	TRANS	4:102911643:C:T	rs1486572	4	102911643	C	T	0.4145	NA	NA	NA	0.610467	rs34208976	4	BANK1:RP11-498M5.2	00:00:00	ncRNA_intronic	1.557	NA	4	15	1	1	1
CEN	TRANS	4:102912159:C:T	rs2850377	4	102912159	C	T	0.4145	1.1e-05	0.3193	0.07261	0.610467	rs34208976	4	BANK1:RP11-498M5.2	00:00:00	ncRNA_intronic	0.932	5	4	15	1	1	1
CEN	TRANS	4:102915023:C:T	rs1386176	4	102915023	T	C	0.4165	NA	NA	NA	0.593019	rs34208976	4	BANK1:RP11-498M5.2	00:00:00	ncRNA_intronic	3.718	NA	6	15	1	1	1
CEN	TRANS	4:102915967:C:T	rs2850378	4	102915967	T	C	0.4165	1.176e-05	0.3182	0.0726	0.593019	rs34208976	4	BANK1:RP11-498M5.2	00:00:00	ncRNA_intronic	6.361	5	6	15	1	1	1
CEN	TRANS	4:102917419:A:C	rs2850379	4	102917419	C	A	0.4155	1.169e-05	0.319	0.07277	0.601717	rs34208976	4	BANK1:RP11-498M5.2	00:00:00	ncRNA_intronic	0.669	7	5	15	1	1	1
CEN	TRANS	4:102919754:C:T	rs1843680	4	102919754	C	T	0.4175	NA	NA	NA	0.598302	rs34208976	4	BANK1:RP11-498M5.2	00:00:00	ncRNA_intronic	1.474	7	5	15	1	1	1
CEN	TRANS	4:102921704:A:T	rs13127398	4	102921704	T	A	0.06262	8.432e-44	2.025	0.1457	0.535371	rs13101632	4	BANK1:RP11-498M5.2	00:00:00	ncRNA_intronic	0.416	6	4	15	1	1	1
CEN	TRANS	4:102922324:A:G	rs2850383	4	102922324	A	G	0.4175	2.026e-05	0.3105	0.07284	0.598302	rs34208976	4	BANK1:RP11-498M5.2	00:00:00	ncRNA_intronic	0.576	7	4	15	1	1	1
CEN	TRANS	4:102925939:A:G	rs2850387	4	102925939	A	G	0.3907	0.0008267	0.2487	0.07437	0.524349	rs34208976	4	BANK1:RP11-498M5.2	00:00:00	ncRNA_intronic	16.35	7	4	15	1	1	1
CEN	TRANS	4:102926923:A:G	rs34592089	4	102926923	G	A	0.05268	1.351e-53	2.379	0.1541	0.571758	rs13107325	4	BANK1:RP11-498M5.2	00:00:00	ncRNA_intronic	0.701	7	4	15	1	1	1
CEN	TRANS	4:102928866:A:G	rs13113094	4	102928866	G	A	0.1083	6.716e-25	1.25	0.1212	0.675174	rs13101632	4	BANK1:RP11-498M5.2	00:00:00	ncRNA_intronic	2.521	6	5	15	1	0	1
CEN	TRANS	4:102931278:C:T	rs376206821	4	102931278	C	T	0.2903	NA	NA	NA	0.560004	rs34208976	4	BANK1:RP11-498M5.2	00:00:00	ncRNA_intronic	1.212	6	4	15	1	0	1
CEN	TRANS	4:102931279:A:G	rs189908943	4	102931279	A	G	0.3072	NA	NA	NA	0.617862	rs34208976	4	BANK1:RP11-498M5.2	00:00:00	ncRNA_intronic	1.873	6	4	15	1	0	1
CEN	TRANS	4:102931282:C:T	rs143152246	4	102931282	T	C	0.3131	NA	NA	NA	0.597161	rs34208976	4	BANK1:RP11-498M5.2	00:00:00	ncRNA_intronic	0.248	7	4	15	1	0	1
CEN	TRANS	4:102931288:G:T	rs28582881	4	102931288	G	T	0.3042	NA	NA	NA	0.619764	rs34208976	4	BANK1:RP11-498M5.2	00:00:00	ncRNA_intronic	1.006	NA	4	15	1	0	1
CEN	TRANS	4:102931290:C:T	rs28658096	4	102931290	C	T	0.3072	NA	NA	NA	0.617862	rs34208976	4	BANK1:RP11-498M5.2	00:00:00	ncRNA_intronic	0.179	7	4	15	1	0	1
CEN	TRANS	4:103001649:G:T	rs1813006	4	103001649	G	T	0.05964	3.836e-55	2.602	0.1661	0.633524	rs13107325	4	BANK1	5679	intergenic	1.848	5	9	15	1	1	1
CEN	TRANS	4:103034391:A:G	rs13101632	4	103034391	G	A	0.1064	5.267e-32	1.508	0.128	1	rs13101632	4	BANK1	38421	intergenic	4.431	7	15	15	0	1	1
CEN	TRANS	4:103084603:A:T	rs35860392	4	103084603	T	A	0.2167	2.969e-16	0.7815	0.09555	0.566907	rs13119516	4	SLC39A8	87594	intergenic	9.605	5	5	15	0	0	1
CEN	TRANS	4:103092515:G:T	rs61161339	4	103092515	T	G	0.164	2.065e-06	-0.4762	0.1003	0.918216	rs11736322	4	SLC39A8	79682	intergenic	0.075	6	5	15	0	0	1
CEN	TRANS	4:103092557:A:T	rs59984884	4	103092557	A	T	0.164	3.712e-07	-0.5037	0.09906	0.918216	rs11736322	4	SLC39A8	79640	intergenic	3.139	6	5	15	0	0	1
CEN	TRANS	4:103092558:G:T	rs60936127	4	103092558	T	G	0.164	3.712e-07	-0.5037	0.09906	0.918216	rs11736322	4	SLC39A8	79639	intergenic	2.489	6	5	15	0	0	1
CEN	TRANS	4:103093479:A:T	rs62324235	4	103093479	A	T	0.1581	5.49e-08	-0.5312	0.09771	0.986038	rs11736322	4	SLC39A8	78718	intergenic	4.13	5	5	15	0	0	1
CEN	TRANS	4:103093624:C:T	rs112896716	4	103093624	T	C	0.01889	0.0001256	0.9538	0.2487	0.556504	rs112519623	4	SLC39A8	78573	intergenic	4.61	5	5	15	0	0	1
CEN	TRANS	4:103094192:C:CAAACAAACAAA	rs539592842	4	103094192	CAAACAAACAAA	C	0.1581	NA	NA	NA	0.986038	rs11736322	4	SLC39A8	78005	intergenic	NA	NA	5	15	0	0	1
CEN	TRANS	4:103095312:G:T	rs80251073	4	103095312	T	G	0.1581	6.079e-09	-0.5589	0.0961	0.986038	rs11736322	4	SLC39A8	76885	intergenic	1.384	6	5	15	0	0	1
CEN	TRANS	4:103095945:G:T	rs11737366	4	103095945	T	G	0.159	4.138e-09	-0.5657	0.0962	0.993031	rs11736322	4	SLC39A8	76252	intergenic	3.982	5	5	15	0	0	1
CEN	TRANS	4:103096956:A:T	rs11934799	4	103096956	A	T	0.159	6.079e-09	-0.5589	0.0961	0.993031	rs11736322	4	SLC39A8	75241	intergenic	4.684	7	5	15	0	0	1
CEN	TRANS	4:103097766:A:G	rs11726967	4	103097766	A	G	0.159	5.882e-09	-0.5595	0.0961	0.993031	rs11736322	4	SLC39A8	74431	intergenic	5.829	6	5	15	0	0	1
CEN	TRANS	4:103098004:A:G	rs11727065	4	103098004	A	G	0.1581	5.646e-09	-0.5601	0.0961	0.986038	rs11736322	4	SLC39A8	74193	intergenic	6.452	7	5	15	0	0	1
CEN	TRANS	4:103098400:A:C	rs1595845	4	103098400	A	C	0.1581	5.19e-09	-0.5614	0.09609	0.986038	rs11736322	4	SLC39A8	73797	intergenic	3.338	NA	5	15	0	0	1
CEN	TRANS	4:103098676:A:T	rs6855675	4	103098676	T	A	0.1581	5.225e-09	-0.5613	0.09609	0.986038	rs11736322	4	SLC39A8	73521	intergenic	9.882	6	5	15	0	0	1
CEN	TRANS	4:103098727:C:G	rs6830163	4	103098727	C	G	0.1581	5.225e-09	-0.5613	0.09609	0.986038	rs11736322	4	SLC39A8	73470	intergenic	1.95	7	5	15	0	0	1
CEN	TRANS	4:103099008:C:T	rs62324238	4	103099008	C	T	0.1581	5.225e-09	-0.5613	0.09609	0.986038	rs11736322	4	SLC39A8	73189	intergenic	0.89	7	5	15	0	0	1
CEN	TRANS	4:103099069:C:T	rs62322190	4	103099069	C	T	0.1581	4.86e-09	-0.5626	0.09611	0.986038	rs11736322	4	SLC39A8	73128	intergenic	3.246	6	5	15	0	0	1
CEN	TRANS	4:103099673:A:G	rs62322191	4	103099673	G	A	0.1581	4.533e-09	-0.5636	0.0961	0.986038	rs11736322	4	SLC39A8	72524	intergenic	0.217	5	5	15	0	0	1
CEN	TRANS	4:103100016:C:T	rs57363011	4	103100016	C	T	0.1581	4.491e-09	-0.5638	0.0961	0.986038	rs11736322	4	SLC39A8	72181	intergenic	6.947	7	5	15	0	0	1
CEN	TRANS	4:103101164:C:T	rs4607220	4	103101164	T	C	0.159	4.12e-09	-0.5651	0.09608	0.993031	rs11736322	4	SLC39A8	71033	intergenic	10.69	5	5	15	0	0	1
CEN	TRANS	4:103101290:A:G	rs57328322	4	103101290	G	A	0.159	4.247e-09	-0.5646	0.09609	0.993031	rs11736322	4	SLC39A8	70907	intergenic	5.682	2b	5	15	0	0	1
CEN	TRANS	4:103101524:C:T	rs58211757	4	103101524	C	T	0.159	4.195e-09	-0.5648	0.09609	0.993031	rs11736322	4	SLC39A8	70673	intergenic	11.77	2b	5	15	0	0	1
CEN	TRANS	4:103101543:G:T	rs57023828	4	103101543	T	G	0.159	4.195e-09	-0.5648	0.09609	0.993031	rs11736322	4	SLC39A8	70654	intergenic	15.74	4	5	15	0	0	1
CEN	TRANS	4:103101602:C:T	rs58219057	4	103101602	T	C	0.159	3.621e-09	-0.5672	0.0961	0.993031	rs11736322	4	SLC39A8	70595	intergenic	0.582	4	5	15	0	0	1
CEN	TRANS	4:103101762:A:G	rs62322197	4	103101762	A	G	0.159	3.634e-09	-0.5672	0.0961	0.993031	rs11736322	4	SLC39A8	70435	intergenic	6.766	6	5	15	0	0	1
CEN	TRANS	4:103102027:A:C	rs62322198	4	103102027	A	C	0.159	3.483e-09	-0.5678	0.09611	0.993031	rs11736322	4	SLC39A8	70170	intergenic	1.687	6	5	15	0	0	1
CEN	TRANS	4:103104182:A:G	rs62322199	4	103104182	G	A	0.159	3.265e-09	-0.5691	0.09615	0.993031	rs11736322	4	SLC39A8	68015	intergenic	1.671	7	5	15	0	0	1
CEN	TRANS	4:103105732:A:G	rs6856885	4	103105732	G	A	0.159	3.323e-09	-0.5688	0.09615	0.993031	rs11736322	4	SLC39A8	66465	intergenic	1.36	6	5	15	0	0	1
CEN	TRANS	4:103106178:C:T	rs57247950	4	103106178	C	T	0.159	3.967e-09	-0.5662	0.09617	0.993031	rs11736322	4	SLC39A8	66019	intergenic	3.095	5	5	15	0	0	1
CEN	TRANS	4:103106996:A:G	rs2213028	4	103106996	G	A	0.1581	3.264e-09	-0.5701	0.09632	0.986038	rs11736322	4	SLC39A8	65201	intergenic	7.059	7	5	15	0	0	1
CEN	TRANS	4:103107274:A:G	rs11734042	4	103107274	G	A	0.1581	3.962e-09	-0.5673	0.09637	0.986038	rs11736322	4	SLC39A8	64923	intergenic	0.188	5	5	15	0	0	1
CEN	TRANS	4:103107772:C:T	rs56373427	4	103107772	T	C	0.1581	3.611e-09	-0.5694	0.09646	0.986038	rs11736322	4	SLC39A8	64425	intergenic	5.147	5	5	15	0	0	1
CEN	TRANS	4:103108225:T:TA	rs140765270	4	103108225	TA	T	0.1581	NA	NA	NA	0.986038	rs11736322	4	SLC39A8	63972	intergenic	0.478	NA	5	15	0	0	1
CEN	TRANS	4:103108263:A:G	rs62322203	4	103108263	G	A	0.1581	2.051e-09	-0.5789	0.09656	0.986038	rs11736322	4	SLC39A8	63934	intergenic	0.721	7	5	15	0	0	1
CEN	TRANS	4:103108448:A:T	rs11727724	4	103108448	A	T	0.1581	2.429e-09	-0.5765	0.0966	0.986038	rs11736322	4	SLC39A8	63749	intergenic	1.009	7	5	15	0	0	1
CEN	TRANS	4:103108786:A:G	rs11727828	4	103108786	A	G	0.159	1.751e-09	-0.5817	0.09662	0.993031	rs11736322	4	SLC39A8	63411	intergenic	9.789	7	5	15	0	0	1
CEN	TRANS	4:103109267:C:T	rs11736322	4	103109267	C	T	0.1581	1.422e-09	-0.5857	0.09674	1	rs11736322	4	SLC39A8	62930	intergenic	3.048	7	5	15	0	0	1
CEN	TRANS	4:103109402:C:T	rs11737207	4	103109402	C	T	0.1581	1.585e-09	-0.5842	0.09677	1	rs11736322	4	SLC39A8	62795	intergenic	15.96	7	5	15	0	0	1
CEN	TRANS	4:103109811:A:G	rs767226	4	103109811	G	A	0.159	1.632e-09	-0.5851	0.09699	0.993031	rs11736322	4	SLC39A8	62386	intergenic	0.359	6	5	15	0	0	1
CEN	TRANS	4:103111441:A:ACTCT	rs76728642	4	103111441	ACTCT	A	0.1541	NA	NA	NA	0.972275	rs11736322	4	SLC39A8	60756	intergenic	1.17	NA	7	15	0	0	1
CEN	TRANS	4:103111709:G:T	rs17032150	4	103111709	T	G	0.1541	2.673e-08	-0.5547	0.09971	0.958435	rs11736322	4	SLC39A8	60488	intergenic	4.926	7	7	15	0	0	1
CEN	TRANS	4:103112470:A:G	rs6855246	4	103112470	A	G	0.09046	NA	NA	NA	0.591407	rs13107325	4	SLC39A8	59727	intergenic	0.313	7	9	15	0	1	1
CEN	TRANS	4:103112813:A:C	rs238449	4	103112813	C	A	0.332	1.144e-18	0.7116	0.08064	1	rs238449	4	SLC39A8	59384	intergenic	5.287	NA	9	15	0	0	1
CEN	TRANS	4:103113209:A:G	rs2851245	4	103113209	G	A	0.335	6.485e-17	0.6646	0.0795	0.89376	rs238449	4	SLC39A8	58988	intergenic	1.072	NA	14	15	0	0	1
CEN	TRANS	4:103113350:C:G	rs457134	4	103113350	C	G	0.495	2.212e-15	0.5829	0.07348	0.968876	rs151381	4	SLC39A8	58847	intergenic	3.331	6	14	15	0	1	1
CEN	TRANS	4:103113737:C:T	rs449095	4	103113737	C	T	0.2396	6.888e-08	-0.4486	0.08315	0.965916	rs151379	4	SLC39A8	58460	intergenic	2.361	NA	14	15	0	1	1
CEN	TRANS	4:103113866:C:T	rs451461	4	103113866	C	T	0.2396	8.566e-08	-0.4448	0.08304	0.965916	rs151379	4	SLC39A8	58331	intergenic	0.504	NA	7	15	0	1	1
CEN	TRANS	4:103114110:C:T	rs151503	4	103114110	C	T	0.4911	1.893e-16	0.5945	0.07222	0.976471	rs151381	4	SLC39A8	58087	intergenic	3.766	NA	7	15	0	1	1
CEN	TRANS	4:103114369:A:C	rs151504	4	103114369	A	C	0.2396	7.713e-08	-0.4457	0.08292	0.965916	rs151379	4	SLC39A8	57828	intergenic	1.775	NA	7	15	0	1	1
CEN	TRANS	4:103114452:A:G	rs151326	4	103114452	G	A	0.4911	2.118e-16	0.5931	0.07217	0.976471	rs151381	4	SLC39A8	57745	intergenic	0.158	NA	7	15	0	1	1
CEN	TRANS	4:103115430:C:T	rs151384	4	103115430	C	T	0.494	3.035e-16	0.5898	0.07214	0.988298	rs151381	4	SLC39A8	56767	intergenic	4.019	NA	5	15	0	1	1
CEN	TRANS	4:103115601:C:CA	4:103115601:C:CA	4	103115601	C	CA	0.2525	NA	NA	NA	0.965528	rs151379	4	SLC39A8	56596	intergenic	2.279	NA	5	15	0	0	1
CEN	TRANS	4:103115601:C:CAA	4:103115601:C:CAA	4	103115601	C	CAA	0.2416	NA	NA	NA	0.965528	rs151379	4	SLC39A8	56596	NA	2.226	NA	5	15	0	0	1
CEN	TRANS	4:103116262:A:C	rs151304	4	103116262	A	C	0.4901	3.018e-16	0.5896	0.07211	0.972601	rs151381	4	SLC39A8	55935	intergenic	1.889	NA	5	15	0	1	1
CEN	TRANS	4:103117826:C:T	rs151382	4	103117826	T	C	0.494	4.876e-16	0.5831	0.07183	0.988298	rs151381	4	SLC39A8	54371	intergenic	3.563	NA	7	15	0	1	1
CEN	TRANS	4:103117975:A:ACTT	rs34670044	4	103117975	A	ACTT	0.494	NA	NA	NA	0.988298	rs151381	4	SLC39A8	54222	intergenic	5.793	NA	7	15	0	0	1
CEN	TRANS	4:103118768:C:T	rs151381	4	103118768	C	T	0.4911	4.878e-17	0.5971	0.07113	1	rs151381	4	SLC39A8	53429	intergenic	3.706	NA	7	15	0	1	1
CEN	TRANS	4:103119211:A:G	rs138043057	4	103119211	G	A	0.2416	1.533e-06	-0.408	0.08485	0.803457	rs151379	4	SLC39A8	52986	intergenic	0.971	6	14	15	0	1	1
CEN	TRANS	4:103119955:C:T	rs151379	4	103119955	T	C	0.2435	4.611e-09	-0.4872	0.08311	1	rs151379	4	SLC39A8	52242	intergenic	0.804	NA	14	15	0	1	1
CEN	TRANS	4:103121120:A:G	rs7669715	4	103121120	A	G	0.2684	NA	NA	NA	0.568125	rs62323488	4	SLC39A8	51077	intergenic	3.887	6	7	15	0	0	1
CEN	TRANS	4:103121486:A:T	rs4698991	4	103121486	T	A	0.2624	2.708e-07	-0.4345	0.08448	0.580509	rs62323488	4	SLC39A8	50711	intergenic	1.718	7	7	15	0	1	1
CEN	TRANS	4:103121884:C:T	rs62322235	4	103121884	T	C	0.2972	3.914e-09	-0.4725	0.08023	0.70127	rs62323488	4	SLC39A8	50313	intergenic	12.86	5	7	15	0	0	1
CEN	TRANS	4:103122561:A:C	rs1348024	4	103122561	C	A	0.34	NA	NA	NA	0.643686	rs62323488	4	SLC39A8	49636	intergenic	0.381	NA	1	15	0	0	1
CEN	TRANS	4:103123404:A:G	rs1547383	4	103123404	A	G	0.327	NA	NA	NA	0.677239	rs62323488	4	SLC39A8	48793	intergenic	3.104	NA	9	15	0	0	1
CEN	TRANS	4:103124607:C:T	rs4698993	4	103124607	T	C	0.327	NA	NA	NA	0.677239	rs62323488	4	SLC39A8	47590	intergenic	11.1	6	9	15	0	0	1
CEN	TRANS	4:103125031:C:T	rs10031823	4	103125031	C	T	0.3857	2.606e-18	0.6478	0.07419	1	rs978998	4	SLC39A8	47166	intergenic	4.419	7	9	15	0	0	1
CEN	TRANS	4:103125220:C:G	rs13435395	4	103125220	G	C	0.328	NA	NA	NA	0.674912	rs62323488	4	SLC39A8	46977	intergenic	0.925	1f	9	15	0	0	1
CEN	TRANS	4:103125285:A:G	rs1440235	4	103125285	A	G	0.327	NA	NA	NA	0.677239	rs62323488	4	SLC39A8	46912	intergenic	1.561	NA	9	15	0	0	1
CEN	TRANS	4:103125383:A:G	rs11735227	4	103125383	A	G	0.2763	8.663e-09	-0.4659	0.08094	0.82273	rs62323488	4	SLC39A8	46814	intergenic	4.762	1f	9	15	0	0	1
CEN	TRANS	4:103125489:A:T	rs1506505	4	103125489	A	T	0.3857	2.243e-18	0.649	0.07418	1	rs978998	4	SLC39A8	46708	intergenic	1.849	5	9	15	0	0	1
CEN	TRANS	4:103125530:C:T	rs1440234	4	103125530	T	C	0.327	NA	NA	NA	0.677239	rs62323488	4	SLC39A8	46667	intergenic	10.44	NA	9	15	0	0	1
CEN	TRANS	4:103125773:C:T	rs11727107	4	103125773	C	T	0.327	NA	NA	NA	0.677239	rs62323488	4	SLC39A8	46424	intergenic	2.682	6	9	15	0	0	1
CEN	TRANS	4:103125915:C:G	rs11727215	4	103125915	G	C	0.327	NA	NA	NA	0.677239	rs62323488	4	SLC39A8	46282	intergenic	2.821	6	9	15	0	0	1
CEN	TRANS	4:103125969:A:T	rs9715335	4	103125969	T	A	0.327	NA	NA	NA	0.677239	rs62323488	4	SLC39A8	46228	intergenic	7.207	7	9	15	0	0	1
CEN	TRANS	4:103126049:C:T	rs2033900	4	103126049	T	C	0.3857	4.12e-18	0.6476	0.07461	1	rs978998	4	SLC39A8	46148	intergenic	2.2	NA	9	15	0	0	1
CEN	TRANS	4:103126087:AT:ATT	rs563450886	4	103126087	AT	ATT	0.4264	NA	NA	NA	0.840616	rs978998	4	SLC39A8	46110	intergenic	NA	NA	9	15	0	0	1
CEN	TRANS	4:103126444:A:G	rs7673006	4	103126444	G	A	0.3867	7.033e-18	0.6456	0.0749	0.995665	rs978998	4	SLC39A8	45753	intergenic	4.01	7	14	15	0	0	1
CEN	TRANS	4:103128298:A:G	rs151431	4	103128298	G	A	0.2227	4.681e-28	0.9564	0.08701	0.903386	rs151407	4	SLC39A8	43899	intergenic	2.978	7	14	15	0	0	1
CEN	TRANS	4:103132052:C:T	rs7685346	4	103132052	C	T	0.3857	5.367e-18	0.6451	0.07457	1	rs978998	4	SLC39A8	40145	intergenic	3.124	5	7	15	0	0	1
CEN	TRANS	4:103132116:A:G	rs151422	4	103132116	G	A	0.2227	1.849e-28	0.9511	0.08588	0.903386	rs151407	4	SLC39A8	40081	intergenic	1.571	NA	7	15	0	1	1
CEN	TRANS	4:103132210:G:T	rs151421	4	103132210	T	G	0.2227	1.929e-28	0.9506	0.08587	0.903386	rs151407	4	SLC39A8	39987	intergenic	0.477	NA	7	15	0	1	1
CEN	TRANS	4:103133044:C:T	rs7667281	4	103133044	T	C	0.3857	1.439e-18	0.6525	0.07416	1	rs978998	4	SLC39A8	39153	intergenic	1.503	6	5	15	0	0	1
CEN	TRANS	4:103133429:A:G	rs978998	4	103133429	A	G	0.3857	7.931e-19	0.6573	0.07414	1	rs978998	4	SLC39A8	38768	intergenic	5.355	6	5	15	0	0	1
CEN	TRANS	4:103134678:A:T	rs28392891	4	103134678	A	T	0.1879	6.409e-07	-0.4661	0.09361	0.525029	rs151379	4	SLC39A8	37519	intergenic	0.693	5	5	15	0	0	1
CEN	TRANS	4:103135610:A:G	rs78509684	4	103135610	A	G	0.2903	6.384e-09	-0.4608	0.07934	0.891234	rs62323488	4	SLC39A8	36587	intergenic	0.437	7	5	15	0	0	1
CEN	TRANS	4:103137539:C:G	rs151415	4	103137539	C	G	0.2237	1.305e-28	0.9531	0.08582	0.898379	rs151407	4	SLC39A8	34658	intergenic	7.207	5	5	15	0	1	1
CEN	TRANS	4:103137712:A:G	rs11097768	4	103137712	G	A	0.2863	4.005e-09	-0.4657	0.07912	0.873168	rs62323488	4	SLC39A8	34485	intergenic	0.341	6	5	15	0	0	1
CEN	TRANS	4:103138621:C:T	rs151412	4	103138621	C	T	0.2137	3.009e-30	0.9995	0.08738	0.960896	rs151407	4	SLC39A8	33576	intergenic	5.698	NA	5	15	0	1	1
CEN	TRANS	4:103138628:A:C	rs151411	4	103138628	A	C	0.2107	3.739e-30	0.9967	0.08728	0.910987	rs151407	4	SLC39A8	33569	intergenic	3.075	NA	5	15	0	1	1
CEN	TRANS	4:103138667:G:T	rs28454488	4	103138667	G	T	0.174	7.495e-06	-0.4245	0.09476	0.531851	rs151379	4	SLC39A8	33530	intergenic	2.477	2b	5	15	0	1	1
CEN	TRANS	4:103140736:C:G	rs151410	4	103140736	C	G	0.2147	1.068e-31	1.017	0.08673	0.966626	rs151407	4	SLC39A8	31461	intergenic	1.397	4	2	15	0	1	1
CEN	TRANS	4:103141441:G:T	rs6825428	4	103141441	T	G	0.3012	6.481e-10	-0.4824	0.07806	0.951679	rs62323488	4	SLC39A8	30756	intergenic	0.18	5	5	15	0	0	1
CEN	TRANS	4:103142081:A:AC	rs201289743	4	103142081	AC	A	0.3002	NA	NA	NA	0.947046	rs62323488	4	SLC39A8	30116	intergenic	1.085	NA	5	15	0	0	1
CEN	TRANS	4:103144890:A:G	rs151407	4	103144890	A	G	0.2087	1.301e-32	1.037	0.0871	1	rs151407	4	SLC39A8	27307	intergenic	14.13	NA	7	15	0	1	1
CEN	TRANS	4:103146888:A:C	rs35225200	4	103146888	A	C	0.09245	1.533e-71	2.562	0.1429	0.863334	rs13107325	4	SLC39A8	25309	intergenic	2.395	7	9	15	0	1	1
CEN	TRANS	4:103146890:A:T	rs35518360	4	103146890	A	T	0.09245	1.151e-71	2.556	0.1424	0.863334	rs13107325	4	SLC39A8	25307	intergenic	0.228	7	9	15	0	1	1
CEN	TRANS	4:103147494:C:G	rs604362	4	103147494	C	G	0.2087	1.442e-32	1.036	0.08709	1	rs151407	4	SLC39A8	24703	intergenic	0.895	6	9	15	0	1	1
CEN	TRANS	4:103149809:C:T	rs62322251	4	103149809	C	T	0.3002	6.607e-10	-0.4823	0.07809	0.947046	rs62323488	4	SLC39A8	22388	intergenic	1.049	7	9	15	0	0	1
CEN	TRANS	4:103150196:A:G	rs111501786	4	103150196	G	A	0.01789	1.126e-05	1.013	0.2306	0.742633	rs112519623	4	SLC39A8	22001	intergenic	4.747	6	9	15	0	0	1
CEN	TRANS	4:103151128:C:CCT	4:103151128:C:CCT	4	103151128	C	CCT	0.001988	NA	NA	NA	0.664344	rs978998	4	SLC39A8	21069	intergenic	1.192	NA	7	15	0	0	1
CEN	TRANS	4:103151128:C:CT	4:103151128:C:CT	4	103151128	CT	C	0.4433	NA	NA	NA	0.664344	rs978998	4	SLC39A8	21069	NA	1.161	NA	7	15	0	0	1
CEN	TRANS	4:103151128:C:T	rs72690437	4	103151128	C	T	0.005964	NA	NA	NA	0.664344	rs978998	4	SLC39A8	21069	NA	0.449	6	7	15	0	0	1
CEN	TRANS	4:103151477:G:GA	rs142461102	4	103151477	GA	G	0.3082	NA	NA	NA	0.97532	rs62323488	4	SLC39A8	20720	intergenic	4.797	NA	7	15	0	0	1
CEN	TRANS	4:103151477:GA:GAA	rs565319566	4	103151477	GA	GAA	0.2167	NA	NA	NA	0.97532	rs62323488	4	SLC39A8	20720	NA	NA	NA	7	15	0	0	1
CEN	TRANS	4:103155520:A:G	rs1968543	4	103155520	G	A	0.3082	6.915e-10	-0.4796	0.07773	0.985192	rs62323488	4	SLC39A8	16677	intergenic	0.141	NA	8	15	0	1	1
CEN	TRANS	4:103155652:A:G	rs2119211	4	103155652	G	A	0.3082	7.132e-10	-0.4792	0.07773	0.985192	rs62323488	4	SLC39A8	16545	intergenic	0.078	NA	8	15	0	1	1
CEN	TRANS	4:103156540:A:G	rs62323488	4	103156540	G	A	0.3111	4.682e-10	-0.4834	0.07758	1	rs62323488	4	SLC39A8	15657	intergenic	1.552	5	5	15	0	0	1
CEN	TRANS	4:103156923:C:T	rs35166705	4	103156923	C	T	0.2087	2.065e-32	1.032	0.08698	1	rs151407	4	SLC39A8	15274	intergenic	2.152	6	5	15	0	1	1
CEN	TRANS	4:103157504:C:T	rs11733720	4	103157504	T	C	0.3082	6.341e-10	-0.4802	0.07766	0.985192	rs62323488	4	SLC39A8	14693	intergenic	0.161	5	5	15	0	0	1
CEN	TRANS	4:103158770:A:G	rs2119210	4	103158770	G	A	0.3082	5.757e-10	-0.4822	0.07779	0.985192	rs62323488	4	SLC39A8	13427	intergenic	1.232	NA	5	15	0	0	1
CEN	TRANS	4:103158782:A:G	rs2119209	4	103158782	A	G	0.3082	5.754e-10	-0.4821	0.07777	0.985192	rs62323488	4	SLC39A8	13415	intergenic	2.169	NA	5	15	0	0	1
CEN	TRANS	4:103159089:C:T	rs10433991	4	103159089	C	T	0.3082	8.469e-10	-0.4768	0.07769	0.985192	rs62323488	4	SLC39A8	13108	intergenic	0.9	6	5	15	0	0	1
CEN	TRANS	4:103160208:C:T	rs458870	4	103160208	C	T	0.2087	2.833e-32	1.03	0.08699	1	rs151407	4	SLC39A8	11989	intergenic	2.867	NA	5	15	0	1	1
CEN	TRANS	4:103160210:A:G	rs6852794	4	103160210	G	A	0.3082	7.736e-10	-0.478	0.07769	0.985192	rs62323488	4	SLC39A8	11987	intergenic	2.848	7	5	15	0	1	1
CEN	TRANS	4:103160885:C:T	rs10433893	4	103160885	C	T	0.3082	5.315e-10	-0.4822	0.07763	0.985192	rs62323488	4	SLC39A8	11312	intergenic	3.413	7	5	15	0	0	1
CEN	TRANS	4:103161156:T:TC	rs35447848	4	103161156	TC	T	0.2087	NA	NA	NA	1	rs151407	4	SLC39A8	11041	intergenic	1.665	NA	5	15	0	0	1
CEN	TRANS	4:103162157:C:G	rs62323492	4	103162157	C	G	0.3082	5.041e-10	-0.4829	0.07764	0.985192	rs62323488	4	SLC39A8	10040	intergenic	3.253	7	5	15	0	0	1
CEN	TRANS	4:103164166:A:G	rs57957741	4	103164166	A	G	0.4742	5.179e-17	0.6045	0.07207	0.570077	rs978998	4	SLC39A8	8031	intergenic	3.557	7	5	15	1	0	1
CEN	TRANS	4:103164921:A:T	rs460624	4	103164921	T	A	0.2087	2.506e-32	1.029	0.08682	1	rs151407	4	SLC39A8	7276	intergenic	4.714	7	5	15	1	1	1
CEN	TRANS	4:103165513:A:G	rs465164	4	103165513	G	A	0.2087	2.483e-32	1.029	0.08681	1	rs151407	4	SLC39A8	6684	intergenic	1.521	NA	5	15	1	1	1
CEN	TRANS	4:103165608:A:G	rs6855701	4	103165608	A	G	0.3082	6.522e-10	-0.479	0.07753	0.985192	rs62323488	4	SLC39A8	6589	intergenic	2.119	6	5	15	1	0	1
CEN	TRANS	4:103166258:C:T	rs111229888	4	103166258	C	T	0.01789	1.646e-05	0.9927	0.2304	0.848876	rs112519623	4	SLC39A8	5939	intergenic	1.882	5	5	15	1	0	1
CEN	TRANS	4:103166627:C:T	rs680310	4	103166627	C	T	0.2087	2.353e-32	1.029	0.08684	1	rs151407	4	SLC39A8	5570	intergenic	1.785	NA	5	15	1	1	1
CEN	TRANS	4:103166989:C:G	rs62323541	4	103166989	C	G	0.3072	6.799e-10	-0.4784	0.07751	0.980235	rs62323488	4	SLC39A8	5208	intergenic	2.639	7	5	15	1	0	1
CEN	TRANS	4:103168353:A:AAGG	rs72204834	4	103168353	AAGG	A	0.2087	NA	NA	NA	1	rs151407	4	SLC39A8	3844	intergenic	1.847	NA	5	15	1	1	1
CEN	TRANS	4:103169974:C:T	rs651547	4	103169974	C	T	0.2087	3.3e-32	1.026	0.08678	1	rs151407	4	SLC39A8	2223	intergenic	2.115	7	5	15	1	1	1
CEN	TRANS	4:103170124:A:G	rs13150344	4	103170124	G	A	0.2087	2.731e-32	1.028	0.0868	1	rs151407	4	SLC39A8	2073	intergenic	0.157	6	5	15	1	1	1
CEN	TRANS	4:103170246:C:T	rs659812	4	103170246	C	T	0.2087	3.908e-32	1.025	0.0868	1	rs151407	4	SLC39A8	1951	intergenic	2.939	NA	5	15	1	1	1
CEN	TRANS	4:103170292:C:T	rs659763	4	103170292	C	T	0.2087	3.908e-32	1.025	0.0868	1	rs151407	4	SLC39A8	1905	intergenic	1.957	NA	5	15	1	1	1
CEN	TRANS	4:103170568:C:T	rs621412	4	103170568	T	C	0.2087	2.779e-32	1.028	0.08679	1	rs151407	4	SLC39A8	1629	intergenic	0.166	NA	5	15	1	1	1
CEN	TRANS	4:103170700:A:G	rs657985	4	103170700	G	A	0.2097	2.162e-32	1.029	0.08673	0.994286	rs151407	4	SLC39A8	1497	intergenic	3.624	NA	5	15	1	1	1
CEN	TRANS	4:103174117:C:T	rs58321370	4	103174117	C	T	0.2952	1.414e-09	-0.4764	0.07868	0.90536	rs62323488	4	SLC39A8	0	UTR3	0.172	5	5	15	1	0	1
CEN	TRANS	4:103179173:G:T	rs4476601	4	103179173	G	T	0.3539	NA	NA	NA	0.796465	rs62323488	4	SLC39A8	0	intronic	1.057	2b	1	15	1	0	1
CEN	TRANS	4:103180149:C:T	rs170871	4	103180149	C	T	0.4254	1.146e-12	0.5166	0.07261	0.799084	rs233821	4	SLC39A8	0	intronic	2.283	1f	5	15	1	1	1
CEN	TRANS	4:103182616:A:C	rs17032357	4	103182616	A	C	0.3012	4.797e-08	-0.4242	0.0777	0.868164	rs62323488	4	SLC39A8	0	intronic	1.673	6	5	15	1	0	1
CEN	TRANS	4:103182661:G:T	rs17032332	4	103182661	G	T	0.3012	5.047e-08	-0.4236	0.07771	0.868164	rs62323488	4	SLC39A8	0	intronic	0.012	7	5	15	1	0	1
CEN	TRANS	4:103183510:C:T	rs151390	4	103183510	C	T	0.2654	1.224e-28	0.8927	0.08034	0.751057	rs151407	4	SLC39A8	0	UTR3	6.033	5	4	15	1	1	1
CEN	TRANS	4:103184239:A:G	rs112519623	4	103184239	G	A	0.01491	5.498e-10	1.793	0.2889	1	rs112519623	4	SLC39A8	0	exonic	26.6	3a	4	15	1	0	1
CEN	TRANS	4:103187146:G:T	rs62327916	4	103187146	T	G	0.3052	3.944e-07	-0.3935	0.07756	0.831852	rs62323488	4	SLC39A8	0	intronic	4.527	6	4	15	1	0	1
CEN	TRANS	4:103187774:C:CT	rs11446392	4	103187774	C	CT	0.2167	NA	NA	NA	0.899373	rs151407	4	SLC39A8	0	intronic	1.496	NA	4	15	1	0	1
CEN	TRANS	4:103188709:C:T	rs13107325	4	103188709	C	T	0.07952	7.262e-99	2.972	0.1404	1	rs13107325	4	SLC39A8	0	exonic	23.1	5	4	15	1	1	1
CEN	TRANS	4:103190128:A:G	rs151401	4	103190128	A	G	0.2087	4.434e-32	1.016	0.08614	0.98856	rs151407	4	SLC39A8	0	intronic	13.83	6	5	15	1	1	1
CEN	TRANS	4:103190229:C:T	rs17032400	4	103190229	T	C	0.4712	1.461e-13	-0.5321	0.07196	1	rs17032400	4	SLC39A8	0	intronic	1.685	6	4	15	1	0	1
CEN	TRANS	4:103190319:TA:TAA	rs540588891	4	103190319	TAA	TA	0.2127	NA	NA	NA	0.966121	rs151407	4	SLC39A8	0	intronic	NA	NA	4	15	1	0	1
CEN	TRANS	4:103190828:C:G	rs4699006	4	103190828	G	C	0.4702	1.75e-13	-0.5301	0.07193	0.995845	rs17032400	4	SLC39A8	0	intronic	1.205	6	5	15	1	0	1
CEN	TRANS	4:103191376:C:CA	rs5860722	4	103191376	C	CA	0.4742	NA	NA	NA	0.979264	rs17032400	4	SLC39A8	0	intronic	2.48	NA	5	15	1	0	1
CEN	TRANS	4:103191787:A:G	rs151404	4	103191787	G	A	0.2097	8.501e-32	1.012	0.08618	0.994286	rs151407	4	SLC39A8	0	intronic	3.712	6	5	15	1	1	1
CEN	TRANS	4:103192243:A:T	rs9992479	4	103192243	T	A	0.4751	2.012e-13	-0.5296	0.07205	0.975241	rs17032400	4	SLC39A8	0	intronic	0.022	5	4	15	1	0	1
CEN	TRANS	4:103193578:C:T	rs151405	4	103193578	T	C	0.325	1.378e-14	0.5952	0.07728	0.591632	rs233821	4	SLC39A8	0	intronic	2.242	7	4	15	1	1	1
CEN	TRANS	4:103193593:G:GA	rs34007368	4	103193593	GA	G	0.333	NA	NA	NA	0.565739	rs233821	4	SLC39A8	0	intronic	0.689	NA	4	15	1	0	1
CEN	TRANS	4:103194264:C:T	rs151406	4	103194264	C	T	0.2097	1.823e-31	1.007	0.08619	0.994286	rs151407	4	SLC39A8	0	intronic	3.133	7	4	15	1	1	1
CEN	TRANS	4:103194531:C:T	rs144401529	4	103194531	T	C	0.3588	1.404e-06	-0.3585	0.0743	0.741752	rs62323488	4	SLC39A8	0	intronic	2.609	7	4	15	1	1	1
CEN	TRANS	4:103196355:A:G	rs11725311	4	103196355	A	G	0.3579	1.322e-06	-0.3594	0.07429	0.743887	rs62323488	4	SLC39A8	0	intronic	7.539	7	5	15	1	1	1
CEN	TRANS	4:103197384:A:G	rs233832	4	103197384	G	A	0.325	1.635e-14	0.5935	0.07728	0.591632	rs233821	4	SLC39A8	0	intronic	2.909	NA	5	15	1	1	1
CEN	TRANS	4:103198082:A:G	rs13135092	4	103198082	A	G	0.08549	7.904e-88	2.676	0.1343	0.92726	rs13107325	4	SLC39A8	0	intronic	10.31	6	5	15	1	1	1
CEN	TRANS	4:103198424:A:G	rs233830	4	103198424	A	G	0.2097	2.568e-31	1.004	0.0862	0.994286	rs151407	4	SLC39A8	0	intronic	10.93	6	5	15	1	1	1
CEN	TRANS	4:103198466:A:G	rs139036380	4	103198466	A	G	0.3042	NA	NA	NA	0.821814	rs62323488	4	SLC39A8	0	intronic	12.67	6	5	15	1	0	1
CEN	TRANS	4:103198929:G:T	rs233829	4	103198929	T	G	0.325	1.448e-14	0.5947	0.07728	0.591632	rs233821	4	SLC39A8	0	intronic	9.378	7	5	15	1	1	1
CEN	TRANS	4:103199767:G:T	rs233828	4	103199767	G	T	0.2097	2.411e-31	1.005	0.08619	0.994286	rs151407	4	SLC39A8	0	intronic	7.512	7	5	15	1	1	1
CEN	TRANS	4:103200577:A:G	rs10014145	4	103200577	A	G	0.325	1.66e-14	0.5933	0.07728	0.591632	rs233821	4	SLC39A8	0	intronic	3.624	1f	4	15	1	1	1
CEN	TRANS	4:103201821:C:T	rs233827	4	103201821	C	T	0.4125	1.142e-11	0.4955	0.07298	0.87632	rs233821	4	SLC39A8	0	intronic	4.459	NA	4	15	1	1	1
CEN	TRANS	4:103202914:A:C	rs63519	4	103202914	C	A	0.2097	NA	NA	NA	0.994286	rs151407	4	SLC39A8	0	intronic	0.928	NA	4	15	1	1	1
CEN	TRANS	4:103202927:A:G	rs112673097	4	103202927	G	A	0.00994	3.86e-08	2.104	0.3827	0.530878	rs112519623	4	SLC39A8	0	intronic	0.107	4	4	15	1	1	1
CEN	TRANS	4:103203250:A:G	rs233825	4	103203250	A	G	0.325	1.416e-14	0.5948	0.07726	0.591632	rs233821	4	SLC39A8	0	intronic	5.634	7	4	15	1	1	1
CEN	TRANS	4:103203467:A:G	rs11733504	4	103203467	A	G	0.3588	1.004e-06	-0.3627	0.07414	0.741752	rs62323488	4	SLC39A8	0	intronic	7.447	6	4	15	1	1	1
CEN	TRANS	4:103203500:G:T	rs2165265	4	103203500	T	G	0.3588	1.242e-06	-0.3596	0.07414	0.741752	rs62323488	4	SLC39A8	0	intronic	4.987	5	4	15	1	1	1
CEN	TRANS	4:103203853:C:T	rs2119213	4	103203853	T	C	0.3588	2.111e-06	-0.3542	0.07468	0.732111	rs62323488	4	SLC39A8	0	intronic	7.079	6	4	15	1	1	1
CEN	TRANS	4:103203945:A:G	rs233823	4	103203945	G	A	0.2087	1.384e-30	0.9953	0.08649	0.98856	rs151407	4	SLC39A8	0	intronic	2.758	6	4	15	1	1	1
CEN	TRANS	4:103204126:A:G	rs233822	4	103204126	A	G	0.3966	9.404e-12	0.5038	0.07389	0.846471	rs233821	4	SLC39A8	0	intronic	3.277	6	4	15	1	1	1
CEN	TRANS	4:103204358:A:G	rs233821	4	103204358	A	G	0.3807	6.831e-17	0.626	0.07493	1	rs233821	4	SLC39A8	0	intronic	5.633	7	4	15	1	1	1
CEN	TRANS	4:103204845:A:C	rs233817	4	103204845	C	A	0.2972	5.52e-22	0.7788	0.08075	0.651169	rs233821	4	SLC39A8	0	intronic	0.338	7	4	15	1	1	1
CEN	TRANS	4:103205126:C:T	rs448195	4	103205126	C	T	0.2932	4.007e-21	0.7767	0.0823	0.631489	rs233821	4	SLC39A8	0	intronic	4.07	NA	4	15	1	0	1
CEN	TRANS	4:103205128:C:T	rs431451	4	103205128	T	C	0.2078	3.452e-31	1.031	0.08865	0.892874	rs151407	4	SLC39A8	0	intronic	3.657	6	4	15	1	1	1
CEN	TRANS	4:103206090:A:G	rs10489122	4	103206090	G	A	0.3509	3.925e-05	-0.3109	0.0756	0.649046	rs62323488	4	SLC39A8	0	intronic	8.651	NA	4	15	1	1	1
CEN	TRANS	4:103206555:G:T	rs233816	4	103206555	G	T	0.2078	1.006e-28	0.9578	0.08606	0.903881	rs151407	4	SLC39A8	0	intronic	4.344	5	5	15	1	1	1
CEN	TRANS	4:103207425:C:G	rs72692219	4	103207425	C	G	0.3509	6.871e-05	-0.3028	0.07605	0.649046	rs62323488	4	SLC39A8	0	intronic	0.418	6	5	15	1	1	1
CEN	TRANS	4:103207707:T:TA	rs67215564	4	103207707	TA	T	0.2922	NA	NA	NA	0.611462	rs233821	4	SLC39A8	0	intronic	0.17	NA	5	15	1	0	1
CEN	TRANS	4:103207807:G:T	rs233815	4	103207807	G	T	0.2913	6.665e-21	0.7229	0.07703	0.608291	rs233821	4	SLC39A8	0	intronic	6.15	NA	5	15	1	1	1
CEN	TRANS	4:103208891:C:G	rs2165266	4	103208891	G	C	0.3539	9.44e-05	-0.297	0.07607	0.646012	rs62323488	4	SLC39A8	0	intronic	5.782	6	5	15	1	1	1
CEN	TRANS	4:103209753:C:G	rs233813	4	103209753	C	G	0.2068	5.239e-29	0.9637	0.08614	0.898364	rs151407	4	SLC39A8	0	intronic	1.916	5	4	15	1	1	1
CEN	TRANS	4:103210831:A:T	rs233812	4	103210831	T	A	0.2068	4.565e-29	0.9646	0.08613	0.898364	rs151407	4	SLC39A8	0	intronic	10.13	5	4	15	1	1	1
CEN	TRANS	4:103211254:A:C	rs233811	4	103211254	A	C	0.2942	9.521e-21	0.72	0.07703	0.601006	rs233821	4	SLC39A8	0	intronic	3.761	5	4	15	1	1	1
CEN	TRANS	4:103211903:C:T	rs233810	4	103211903	C	T	0.2087	9.717e-29	0.9588	0.08613	0.887969	rs151407	4	SLC39A8	0	intronic	4.973	7	4	15	1	1	1
CEN	TRANS	4:103212430:G:T	rs233809	4	103212430	G	T	0.2922	5.315e-21	0.7251	0.07707	0.603575	rs233821	4	SLC39A8	0	intronic	0.08	7	4	15	1	1	1
CEN	TRANS	4:103212456:C:T	rs233808	4	103212456	C	T	0.2922	7.936e-21	0.7221	0.07709	0.603575	rs233821	4	SLC39A8	0	intronic	1.035	6	4	15	1	1	1
CEN	TRANS	4:103212480:G:GCA	rs34019048	4	103212480	G	GCA	0.2058	NA	NA	NA	0.880983	rs151407	4	SLC39A8	0	intronic	11.03	NA	4	15	1	0	1
CEN	TRANS	4:103212512:C:T	rs233807	4	103212512	C	T	0.2068	7.076e-29	0.9616	0.08616	0.898364	rs151407	4	SLC39A8	0	intronic	4.287	7	4	15	1	1	1
CEN	TRANS	4:103212836:T:TTC	rs141924997	4	103212836	T	TTC	0.2058	NA	NA	NA	0.89244	rs151407	4	SLC39A8	0	intronic	7.17	NA	4	15	1	0	1
CEN	TRANS	4:103212846:C:T	rs233806	4	103212846	T	C	0.2068	1.269e-28	0.9574	0.08619	0.898364	rs151407	4	SLC39A8	0	intronic	9.713	6	4	15	1	1	1
CEN	TRANS	4:103212864:G:T	rs233805	4	103212864	G	T	0.2922	2.334e-20	0.7135	0.07712	0.603575	rs233821	4	SLC39A8	0	intronic	5.152	6	4	15	1	1	1
CEN	TRANS	4:103212916:A:C	rs233804	4	103212916	C	A	0.2922	1.917e-20	0.7151	0.07712	0.603575	rs233821	4	SLC39A8	0	intronic	2.825	6	4	15	1	1	1
CEN	TRANS	4:103213362:A:C	rs173048	4	103213362	A	C	0.2942	1.223e-20	0.7176	0.07699	0.607831	rs233821	4	SLC39A8	0	intronic	4.517	6	4	15	1	1	1
CEN	TRANS	4:103214388:G:T	rs440702	4	103214388	T	G	0.2147	9.42e-28	0.9365	0.0857	0.857998	rs151407	4	SLC39A8	0	intronic	1.144	NA	5	15	1	1	1
CEN	TRANS	4:103215239:A:C	rs12649383	4	103215239	A	C	0.2893	2.785e-05	-0.3373	0.08048	0.704617	rs62323488	4	SLC39A8	0	intronic	7.531	7	4	15	1	1	1
CEN	TRANS	4:103215245:A:G	rs11097772	4	103215245	A	G	0.3549	0.0001078	-0.2969	0.07667	0.640679	rs62323488	4	SLC39A8	0	intronic	4.222	6	4	15	1	1	1
CEN	TRANS	4:103215671:A:G	rs396902	4	103215671	A	G	0.2147	6.224e-28	0.9398	0.08571	0.857998	rs151407	4	SLC39A8	0	intronic	2.402	6	4	15	1	1	1
CEN	TRANS	4:103215692:C:T	rs11737763	4	103215692	C	T	0.3549	0.0001357	-0.2928	0.07673	0.640679	rs62323488	4	SLC39A8	0	intronic	1.147	5	4	15	1	1	1
CEN	TRANS	4:103216782:A:G	rs62327949	4	103216782	A	G	0.3559	0.0001093	-0.2967	0.07666	0.638973	rs62323488	4	SLC39A8	0	intronic	6.28	5	4	15	1	1	1
CEN	TRANS	4:103217980:C:T	rs4698844	4	103217980	C	T	0.3588	0.0001253	-0.2945	0.07677	0.63611	rs62323488	4	SLC39A8	0	intronic	3.54	1f	4	15	1	1	1
CEN	TRANS	4:103218060:C:T	rs7694296	4	103218060	C	T	0.3588	0.0001304	-0.2939	0.0768	0.63611	rs62323488	4	SLC39A8	0	intronic	0.611	5	4	15	1	1	1
CEN	TRANS	4:103218327:C:T	rs4698845	4	103218327	T	C	0.3579	8.761e-05	-0.301	0.07674	0.639589	rs62323488	4	SLC39A8	0	intronic	0.814	6	4	15	1	1	1
CEN	TRANS	4:103218446:A:G	rs7699390	4	103218446	A	G	0.3588	0.0001243	-0.2946	0.07675	0.63611	rs62323488	4	SLC39A8	0	intronic	1.847	7	4	15	1	1	1
CEN	TRANS	4:103219675:A:T	rs11734114	4	103219675	A	T	0.3588	NA	NA	NA	0.63611	rs62323488	4	SLC39A8	0	intronic	3.442	6	4	15	1	1	1
CEN	TRANS	4:103220401:C:T	rs170869	4	103220401	C	T	0.2137	1.188e-25	0.9599	0.0916	0.830701	rs151407	4	SLC39A8	0	intronic	4.954	6	4	15	1	1	1
CEN	TRANS	4:103222188:A:G	4:103222188:A:G	4	103222188	G	A	0.1252	NA	NA	NA	0.758699	rs11736123	4	SLC39A8	0	intronic	0.079	7	4	15	1	0	1
CEN	TRANS	4:103222188:C:G	4:103222188:C:G	4	103222188	G	C	0.3907	NA	NA	NA	0.758699	rs11736123	4	SLC39A8	0	NA	0.052	NA	4	15	1	0	1
CEN	TRANS	4:103225255:A:C	rs985989	4	103225255	C	A	0.2803	NA	NA	NA	0.630588	rs10017306	4	SLC39A8	0	intronic	5.423	NA	4	15	1	0	1
CEN	TRANS	4:103225941:C:CA	rs3216149	4	103225941	C	CA	0.2565	NA	NA	NA	0.682787	rs11736123	4	SLC39A8	0	intronic	6.682	NA	4	15	1	0	1
CEN	TRANS	4:103225947:A:T	rs10017306	4	103225947	A	T	0.3867	3.259e-09	0.4442	0.07504	1	rs10017306	4	SLC39A8	0	intronic	3.907	6	4	15	1	1	1
CEN	TRANS	4:103227073:A:G	rs6829701	4	103227073	G	A	0.328	1.814e-09	-0.4654	0.07738	0.991397	rs11736123	4	SLC39A8	0	intronic	3.033	7	4	15	1	1	1
CEN	TRANS	4:103228357:C:G	rs62327953	4	103228357	G	C	0.328	2.721e-09	-0.4598	0.07729	0.991397	rs11736123	4	SLC39A8	0	intronic	12.75	5	4	15	1	1	1
CEN	TRANS	4:103228545:A:G	rs1462947	4	103228545	G	A	0.327	2.709e-09	-0.4599	0.0773	0.987075	rs11736123	4	SLC39A8	0	intronic	0.607	NA	4	15	1	1	1
CEN	TRANS	4:103228830:C:T	rs13105581	4	103228830	C	T	0.0825	1.07e-49	2.051	0.1382	0.869348	rs13135688	4	SLC39A8	0	intronic	9.664	7	4	15	1	1	1
CEN	TRANS	4:103229362:C:G	rs6848517	4	103229362	G	C	0.3042	0.03898	-0.1603	0.07765	0.705412	rs10017306	4	SLC39A8	0	intronic	0.062	4	5	15	1	0	1
CEN	TRANS	4:103232168:C:T	rs13103835	4	103232168	T	C	0.3608	2.409e-15	0.6008	0.07585	1	rs6822371	4	SLC39A8	0	intronic	4.856	7	4	15	1	1	1
CEN	TRANS	4:103233207:A:C	rs6822371	4	103233207	C	A	0.3608	2.142e-15	0.6019	0.07585	1	rs6822371	4	SLC39A8	0	intronic	4.148	5	5	15	1	1	1
CEN	TRANS	4:103233611:C:G	rs11736123	4	103233611	G	C	0.326	1.287e-09	-0.4687	0.07721	1	rs11736123	4	SLC39A8	0	intronic	10.39	7	5	15	1	1	1
CEN	TRANS	4:103234223:C:T	rs11724128	4	103234223	T	C	0.336	7.765e-09	-0.4383	0.0759	0.941023	rs11736123	4	SLC39A8	0	intronic	3.559	6	5	15	1	1	1
CEN	TRANS	4:103234413:A:T	rs62327956	4	103234413	A	T	0.338	4.571e-09	-0.4449	0.07587	0.933193	rs11736123	4	SLC39A8	0	intronic	1.97	7	5	15	1	1	1
CEN	TRANS	4:103235640:A:G	rs13118152	4	103235640	G	A	0.2296	6.835e-16	0.7319	0.09061	0.611796	rs68103113	4	SLC39A8	0	intronic	0.418	7	4	15	1	1	1
CEN	TRANS	4:103237182:G:GA	rs56764903	4	103237182	G	GA	0.2863	NA	NA	NA	0.67762	rs11736123	4	SLC39A8	0	intronic	1.96	NA	4	15	1	0	1
CEN	TRANS	4:103238268:C:T	rs55929428	4	103238268	T	C	0.3121	2.216e-08	-0.4343	0.07762	0.848946	rs11736123	4	SLC39A8	0	intronic	2.533	7	4	15	1	1	1
CEN	TRANS	4:103238462:A:C	rs7436937	4	103238462	A	C	0.2992	NA	NA	NA	0.627031	rs10017306	4	SLC39A8	0	intronic	1.204	7	4	15	1	1	1
CEN	TRANS	4:103241467:G:GTA	rs370507170	4	103241467	GTA	G	0.3072	NA	NA	NA	0.838421	rs11736123	4	SLC39A8	0	intronic	0.266	NA	5	15	1	0	1
CEN	TRANS	4:103241948:A:T	rs68103113	4	103241948	T	A	0.2326	5.682e-21	0.9335	0.09929	1	rs68103113	4	SLC39A8	0	intronic	1.365	6	5	15	1	0	1
CEN	TRANS	4:103253946:G:T	rs10461136	4	103253946	G	T	0.3091	NA	NA	NA	0.579296	rs10017306	4	SLC39A8	0	intronic	2.284	7	5	15	1	1	1
CEN	TRANS	4:103254016:A:C	rs6844796	4	103254016	C	A	0.3091	NA	NA	NA	0.579296	rs10017306	4	SLC39A8	0	intronic	2.148	6	5	15	1	1	1
CEN	TRANS	4:103262230:T:TGA	rs10642484	4	103262230	TGA	T	0.2863	NA	NA	NA	0.515766	rs10017306	4	SLC39A8	0	intronic	1.437	NA	2	15	1	0	1
CEN	TRANS	4:103268999:C:T	rs2054393	4	103268999	T	C	0.3101	NA	NA	NA	0.576219	rs10017306	4	SLC39A8	0	downstream	5.326	NA	5	15	1	1	1
CEN	TRANS	4:103275840:A:C	rs13152048	4	103275840	C	A	0.2515	2.264e-11	0.5493	0.08211	0.523796	rs12510679	4	SLC39A8	0	intergenic	1.064	6	5	15	1	1	1
CEN	TRANS	4:103276909:C:CT	rs35913567	4	103276909	CT	C	0.2863	NA	NA	NA	0.509428	rs10017306	4	SLC39A8	0	intergenic	0.743	NA	5	15	1	0	1
CEN	TRANS	4:103280897:A:G	rs34835832	4	103280897	G	A	0.3111	NA	NA	NA	0.573202	rs10017306	4	SLC39A8	0	intergenic	1.592	7	5	15	1	1	1
CEN	TRANS	4:103283117:A:G	rs34333163	4	103283117	A	G	0.07654	6.848e-56	2.259	0.1432	0.944928	rs13135688	4	SLC39A8	0	intergenic	2.777	7	5	15	1	1	1
CEN	TRANS	4:103284697:C:T	rs13114461	4	103284697	C	T	0.08052	1.571e-51	2.036	0.1346	1	rs13135688	4	SLC39A8	0	intergenic	3.885	6	7	15	1	1	1
CEN	TRANS	4:103284865:C:T	rs13114738	4	103284865	C	T	0.08052	1.57e-51	2.036	0.1346	1	rs13135688	4	SLC39A8	0	intergenic	0.811	5	7	15	1	1	1
CEN	TRANS	4:103285161:C:G	rs13115792	4	103285161	G	C	0.2505	2.543e-11	0.5493	0.08232	0.52683	rs12510679	4	SLC39A8	0	intergenic	1.352	7	14	15	1	1	1
CEN	TRANS	4:103285906:C:G	rs13135688	4	103285906	G	C	0.08052	1.45e-51	2.037	0.1346	1	rs13135688	4	SLC39A8	0	intergenic	11.24	7	14	15	1	1	1
CEN	TRANS	4:103286769:C:T	rs13142002	4	103286769	T	C	0.3121	NA	NA	NA	0.541992	rs10017306	4	SLC39A8	0	intergenic	2.338	6	14	15	1	1	1
CEN	TRANS	4:103287131:A:G	rs13143234	4	103287131	G	A	0.08052	1.495e-51	2.036	0.1346	1	rs13135688	4	SLC39A8	0	intergenic	0.264	7	14	15	1	1	1
CEN	TRANS	4:103288256:T:TA	rs34938726	4	103288256	T	TA	0.3042	NA	NA	NA	0.552014	rs10017306	4	SLC39A8	0	intergenic	1.496	NA	9	15	1	0	1
CEN	TRANS	4:103290258:C:T	rs12507566	4	103290258	T	C	0.3121	NA	NA	NA	0.541992	rs10017306	4	SLC39A8	0	NA	1.353	6	14	15	1	1	1
CEN	TRANS	4:103290581:C:T	rs12512457	4	103290581	C	T	0.3121	NA	NA	NA	0.541992	rs10017306	4	SLC39A8	0	NA	0.221	7	14	15	1	1	1
CEN	TRANS	4:103291177:A:G	rs2126625	4	103291177	A	G	0.3121	NA	NA	NA	0.541992	rs10017306	4	SLC39A8	0	NA	1.507	7	7	15	1	1	1
CEN	TRANS	4:103291541:C:T	rs4596242	4	103291541	C	T	0.3121	NA	NA	NA	0.541992	rs10017306	4	SLC39A8	0	NA	3.059	7	14	15	1	1	1
CEN	TRANS	4:103291575:A:G	rs4312759	4	103291575	A	G	0.3121	NA	NA	NA	0.541992	rs10017306	4	SLC39A8	0	NA	5.674	7	14	15	1	1	1
CEN	TRANS	4:103292422:C:T	rs13109272	4	103292422	T	C	0.07654	2.914e-51	2.117	0.1403	0.944928	rs13135688	4	SLC39A8	0	NA	2.081	7	14	15	1	1	1
CEN	TRANS	4:103292435:A:T	rs11931076	4	103292435	A	T	0.3121	NA	NA	NA	0.541992	rs10017306	4	SLC39A8	0	NA	1.729	6	14	15	1	1	1
CEN	TRANS	4:103292490:C:T	rs11931083	4	103292490	C	T	0.3121	NA	NA	NA	0.541992	rs10017306	4	SLC39A8	0	NA	6.047	7	14	15	1	1	1
CEN	TRANS	4:103294225:G:T	rs7441941	4	103294225	G	T	0.3121	NA	NA	NA	0.541992	rs10017306	4	SLC39A8	0	NA	1.607	7	14	15	1	1	1
CEN	TRANS	4:103295376:C:T	rs10856965	4	103295376	C	T	0.3121	NA	NA	NA	0.541992	rs10017306	4	SLC39A8	0	NA	1.428	5	14	15	1	1	1
CEN	TRANS	4:103296235:C:T	rs7441982	4	103296235	T	C	0.3121	NA	NA	NA	0.541992	rs10017306	4	SLC39A8	0	NA	0.63	6	14	15	1	0	1
CEN	TRANS	4:103296393:C:T	rs78867189	4	103296393	T	C	0.3171	NA	NA	NA	0.534718	rs10017306	4	SLC39A8	0	NA	0.751	6	14	15	1	0	1
CEN	TRANS	4:103297582:A:C	rs9715585	4	103297582	A	C	0.334	NA	NA	NA	0.5415	rs10017306	4	SLC39A8	0	NA	0.951	6	14	15	1	0	1
CEN	TRANS	4:103298080:C:G	rs112877819	4	103298080	C	G	0.3121	NA	NA	NA	0.541992	rs10017306	4	SLC39A8	0	NA	1.424	7	14	15	1	0	1
CEN	TRANS	4:103298198:C:T	rs146172200	4	103298198	T	C	0.3121	NA	NA	NA	0.535714	rs10017306	4	SLC39A8	0	NA	1.312	7	14	15	1	0	1
CEN	TRANS	4:103299601:C:G	rs200674196	4	103299601	C	G	0.3121	NA	NA	NA	0.541992	rs10017306	4	SLC39A8	0	NA	1.829	7	14	15	1	0	1
CEN	TRANS	4:103301035:C:T	rs12374275	4	103301035	T	C	0.2505	2.403e-11	0.5499	0.0823	0.52683	rs12510679	4	SLC39A8	0	NA	7.814	7	9	15	1	1	1
CEN	TRANS	4:103301737:C:T	rs112248279	4	103301737	T	C	0.3121	NA	NA	NA	0.541992	rs10017306	4	SLC39A8	0	NA	1.58	7	9	15	1	1	1
CEN	TRANS	4:103303098:A:G	rs4699019	4	103303098	G	A	0.3121	NA	NA	NA	0.541992	rs10017306	4	SLC39A8	0	NA	3.227	7	5	15	1	1	1
CEN	TRANS	4:103303359:A:T	rs6810692	4	103303359	T	A	0.3121	NA	NA	NA	0.541992	rs10017306	4	SLC39A8	0	NA	1.927	7	5	15	1	1	1
CEN	TRANS	4:103304542:A:G	rs7661593	4	103304542	A	G	0.3121	NA	NA	NA	0.541992	rs10017306	4	SLC39A8	0	NA	5.149	7	5	15	1	1	1
CEN	TRANS	4:103305215:A:G	rs1599685	4	103305215	G	A	0.3111	NA	NA	NA	0.538512	rs10017306	4	SLC39A8	0	NA	2.62	6	5	15	1	1	1
CEN	TRANS	4:103305572:A:AC	rs34504887	4	103305572	A	AC	0.3121	NA	NA	NA	0.541992	rs10017306	4	SLC39A8	0	NA	2.214	NA	5	15	1	0	1
CEN	TRANS	4:103306670:G:T	rs4394001	4	103306670	G	T	0.2505	2.706e-11	0.5485	0.08231	0.52683	rs12510679	4	SLC39A8	0	NA	1.948	7	5	15	1	1	1
CEN	TRANS	4:103306947:A:G	rs1462948	4	103306947	G	A	0.3121	NA	NA	NA	0.541992	rs10017306	4	SLC39A8	0	NA	4.584	7	5	15	1	1	1
CEN	TRANS	4:103307146:A:T	rs1462949	4	103307146	A	T	0.3111	NA	NA	NA	0.539971	rs10017306	4	SLC39A8	0	NA	2.46	7	5	15	1	1	1
CEN	TRANS	4:103307549:A:C	rs1159788	4	103307549	C	A	0.3121	NA	NA	NA	0.541992	rs10017306	4	SLC39A8	0	NA	1.264	7	5	15	1	1	1
CEN	TRANS	4:103308207:A:G	rs1381899	4	103308207	A	G	0.3121	NA	NA	NA	0.541992	rs10017306	4	SLC39A8	0	NA	0.074	5	5	15	1	1	1
CEN	TRANS	4:103308907:A:G	rs962399	4	103308907	A	G	0.3131	NA	NA	NA	0.544028	rs10017306	4	SLC39A8	0	NA	0.25	4	5	15	1	1	1
CEN	TRANS	4:103309701:A:C	rs1462951	4	103309701	C	A	0.3131	NA	NA	NA	0.537735	rs10017306	4	SLC39A8	0	NA	0.67	6	5	15	1	1	1
CEN	TRANS	4:103311182:A:T	rs2086004	4	103311182	A	T	0.3121	NA	NA	NA	0.541992	rs10017306	4	SLC39A8	0	NA	4.799	7	2	15	1	1	1
CEN	TRANS	4:103311561:A:C	rs1117520	4	103311561	C	A	0.3121	NA	NA	NA	0.541992	rs10017306	4	SLC39A8	0	NA	1.544	5	2	15	1	1	1
CEN	TRANS	4:103311595:A:T	rs1117521	4	103311595	A	T	0.3121	NA	NA	NA	0.541992	rs10017306	4	SLC39A8	0	NA	3.691	3a	2	15	1	0	1
CEN	TRANS	4:103311606:A:AC	rs36055104	4	103311606	AC	A	0.3181	NA	NA	NA	0.530678	rs10017306	4	SLC39A8	0	NA	0.55	NA	5	15	1	0	1
CEN	TRANS	4:103311673:A:C	rs1117522	4	103311673	C	A	0.3121	NA	NA	NA	0.541992	rs10017306	4	SLC39A8	0	NA	1.942	2b	5	15	1	1	1
CEN	TRANS	4:103314759:A:G	rs11097776	4	103314759	A	G	0.3121	NA	NA	NA	0.541992	rs10017306	4	SLC39A8	0	NA	6.639	7	5	15	1	1	1
CEN	TRANS	4:103315072:A:G	rs1870952	4	103315072	A	G	0.3121	NA	NA	NA	0.541992	rs10017306	4	SLC39A8	0	NA	1.931	7	5	15	1	1	1
CEN	TRANS	4:103316254:C:T	rs6814302	4	103316254	C	T	0.3062	NA	NA	NA	0.557429	rs10017306	4	SLC39A8	0	NA	1.835	7	5	15	1	1	1
CEN	TRANS	4:103323468:GA:GAA	rs536149578	4	103323468	GA	GAA	0.3082	NA	NA	NA	0.547249	rs10017306	4	SLC39A8	0	intergenic	NA	NA	5	15	1	0	1
CEN	TRANS	4:103338853:C:T	rs13137839	4	103338853	C	T	0.2425	8.78e-12	0.5687	0.0833	0.608502	rs12510679	4	SLC39A8	0	downstream	4.736	7	5	15	1	1	1
CEN	TRANS	4:103341092:T:TA	rs11419671	4	103341092	TA	T	0.3012	NA	NA	NA	0.520762	rs10017306	4	SLC39A8:RP11-499E18.1	00:00:00	ncRNA_intronic	2.306	NA	5	15	1	0	1
CEN	TRANS	4:103345983:C:T	rs71621626	4	103345983	C	T	0.07952	7.432e-50	2.019	0.1358	0.958598	rs13135688	4	SLC39A8:RP11-499E18.1	00:00:00	ncRNA_intronic	1.835	7	5	15	1	0	1
CEN	TRANS	4:103348467:G:T	rs13119968	4	103348467	G	T	0.2008	NA	NA	NA	0.875778	rs12510679	4	SLC39A8:RP11-499E18.1	00:00:00	ncRNA_intronic	1.868	6	5	15	1	1	1
CEN	TRANS	4:103350585:A:C	rs12510679	4	103350585	A	C	0.1799	1.369e-22	0.9162	0.09362	1	rs12510679	4	SLC39A8:RP11-499E18.1	00:00:00	ncRNA_intronic	1.765	4	2	15	1	1	1
CEN	TRANS	4:103352507:C:CAAAAAAAAAAAA	rs577652646	4	103352507	CAAAAAAAAAAAA	C	0.1869	NA	NA	NA	0.88968	rs12510679	4	RP11-499E18.1	0	ncRNA_intronic	8.932	NA	1	1	1	0	1
CEN	TRANS	4:103353591:A:T	rs13132193	4	103353591	T	A	0.1978	1.678e-19	0.8308	0.09193	0.866836	rs12510679	4	RP11-499E18.1	0	ncRNA_intronic	3.565	7	5	15	1	1	1
CEN	TRANS	4:103356761:C:CA	rs577329140	4	103356761	C	CA	0.1958	NA	NA	NA	0.826105	rs12510679	4	RP11-499E18.1	0	ncRNA_intronic	1.031	NA	5	15	1	0	1
CEN	TRANS	4:103359744:C:T	rs6846971	4	103359744	C	T	0.1978	6.33e-20	0.8423	0.09211	0.866836	rs12510679	4	RP11-499E18.1	0	ncRNA_intronic	12.57	5	2	15	1	1	1
CEN	TRANS	4:103361487:A:G	rs7655375	4	103361487	G	A	0.2068	NA	NA	NA	0.551059	rs68103113	4	RP11-499E18.1	0	ncRNA_intronic	5.675	7	2	15	1	1	1
CEN	TRANS	4:103362292:C:CT	rs141015031	4	103362292	CT	C	0.1014	NA	NA	NA	0.518334	rs12510679	4	RP11-499E18.1	0	ncRNA_intronic	0.38	NA	5	15	1	0	1
CEN	TRANS	4:103363860:A:G	rs13140033	4	103363860	G	A	0.09642	1.305e-40	1.733	0.1298	0.704725	rs13135688	4	RP11-499E18.1	0	ncRNA_intronic	1.607	2b	2	15	1	1	1
CEN	TRANS	4:103369480:A:G	rs10031415	4	103369480	G	A	0.2078	NA	NA	NA	0.53893	rs68103113	4	RP11-499E18.1	0	ncRNA_intronic	1.256	7	5	15	1	1	1
CEN	TRANS	4:103373259:C:T	rs4698854	4	103373259	T	C	0.2087	NA	NA	NA	0.543239	rs68103113	4	RP11-499E18.1	2091	intergenic	6.944	7	5	15	1	1	1
CEN	TRANS	4:103373286:A:G	rs13116385	4	103373286	G	A	0.08549	1.804e-40	1.738	0.1303	0.810736	rs13135688	4	RP11-499E18.1	2118	intergenic	2.925	7	5	15	1	1	1
CEN	TRANS	4:103374760:A:G	rs13129951	4	103374760	G	A	0.09245	5.861e-42	1.794	0.132	0.740547	rs13135688	4	RP11-499E18.1	3592	intergenic	0.695	6	5	15	1	1	1
CEN	TRANS	4:103376367:A:G	rs1585605	4	103376367	A	G	0.2068	1.004e-16	0.7811	0.09401	0.553045	rs68103113	4	RP11-499E18.1	5199	intergenic	5.88	7	7	15	1	1	1
CEN	TRANS	4:103376409:A:G	rs1585606	4	103376409	G	A	0.09642	4.221e-40	1.728	0.1302	0.704725	rs13135688	4	RP11-499E18.1	5241	intergenic	0.073	7	7	15	1	1	1
CEN	TRANS	4:103376474:C:T	rs1585607	4	103376474	C	T	0.2068	8.093e-17	0.7836	0.09402	0.553045	rs68103113	4	RP11-499E18.1	5306	intergenic	7.304	7	7	15	1	1	1
CEN	TRANS	4:103376965:C:G	rs7685474	4	103376965	G	C	0.2068	1.031e-16	0.7808	0.09402	0.553045	rs68103113	4	AF213884.1	5441	intergenic	0.009	6	7	15	1	1	1
CEN	TRANS	4:103377005:C:T	rs7685305	4	103377005	C	T	0.2068	NA	NA	NA	0.553045	rs68103113	4	AF213884.1	5401	intergenic	1.435	7	7	15	1	1	1
CEN	TRANS	4:103385300:A:G	rs13131500	4	103385300	A	G	0.09543	2.217e-41	1.775	0.1315	0.708753	rs13135688	4	AF213884.1	1990	intergenic	4.595	6	5	15	1	0	1
CEN	TRANS	4:103385336:A:G	rs531685993	4	103385336	A	G	0.09443	3.097e-42	1.812	0.1329	0.69111	rs13135688	4	AF213884.1	2026	intergenic	6.469	NA	5	15	1	0	1
CEN	TRANS	4:103385407:C:T	rs13107511	4	103385407	T	C	0.09245	1.08e-42	1.814	0.1323	0.740547	rs13135688	4	AF213884.1	2097	intergenic	7.043	6	5	15	1	1	1
CEN	TRANS	4:103385427:C:T	rs71621627	4	103385427	T	C	0.0994	1.582e-42	1.796	0.1312	0.679634	rs13135688	4	AF213884.1	2117	intergenic	6.547	6	5	15	1	0	1
CEN	TRANS	4:103387094:C:T	rs34316881	4	103387094	C	T	0.09642	9.48e-41	1.803	0.1347	0.704725	rs13135688	4	AF213884.1	3784	intergenic	8.35	7	5	15	1	1	1
CEN	TRANS	4:103387160:A:T	rs13116422	4	103387160	T	A	0.09443	3.03e-39	1.847	0.1408	0.722281	rs13135688	4	AF213884.1	3850	intergenic	3.996	6	5	15	1	0	1
CEN	TRANS	4:103387161:A:T	rs13140486	4	103387161	A	T	0.09443	1.153e-39	1.854	0.1405	0.722281	rs13135688	4	AF213884.1	3851	intergenic	1.374	6	5	15	1	0	1
CEN	TRANS	4:103388441:C:T	rs230489	4	103388441	T	C	0.1143	2.39e-20	1.238	0.1339	1	rs230489	4	AF213884.1	5131	intergenic	5.231	NA	5	15	1	1	1
CEN	TRANS	4:103651441:C:T	rs17254118	4	103651441	C	T	0.01292	2.151e-07	1.402	0.2702	0.531948	rs114601774	5	MANBA:LRRC37A15P	00:00:00	ncRNA_intronic	8.81	5	2	5	1	1	1
CEN	TRANS	4:104064036:G:T	rs116652741	4	104064036	G	T	0.01093	8.294e-07	1.482	0.3007	0.631232	rs114601774	5	CENPE	0	intronic	0.24	7	4	5	1	0	1
CEN	TRANS	4:104064037:C:T	rs114087689	4	104064037	C	T	0.01093	2.973e-06	1.429	0.3058	0.631232	rs114601774	5	CENPE	0	intronic	0.419	7	4	5	1	1	1
CEN	TRANS	4:104337569:C:T	rs114601774	4	104337569	T	C	0.006958	5.544e-11	2.629	0.4009	1	rs114601774	5	RP11-328K4.1	0	ncRNA_intronic	3.476	7	5	15	1	0	1
CEN	TRANS	4:104780790:A:AATGTGT	rs528845403	4	104780790	A	AATGTGT	0.003976	NA	NA	NA	0.567993	rs114601774	5	RNU6-635P	64906	intergenic	1.816	NA	14	15	0	0	1
CEN	TRANS	6:25578433:C:T	rs75580845	6	25578433	T	C	0.06262	1.639e-08	-0.7177	0.1271	0.519266	rs80215559	6	LRRC16A	0	intronic	3.976	5	5	15	1	1	1
CEN	TRANS	6:25616453:A:G	rs78912080	6	25616453	A	G	0.04573	5.973e-09	-0.8227	0.1414	0.759239	rs80215559	6	LRRC16A	0	intronic	5.366	7	4	5	1	1	1
CEN	TRANS	6:25715657:A:G	rs116009877	6	25715657	G	A	0.04175	3.614e-10	-0.918	0.1464	0.836337	rs80215559	6	HIST1H2AA	10633	intergenic	8.921	7	5	15	0	1	1
CEN	TRANS	6:25821770:C:T	rs17342717	6	25821770	C	T	0.07952	3.915e-09	-0.6987	0.1186	0.544642	rs80215559	6	SLC17A1	0	intronic	5.729	5	4	15	1	1	1
CEN	TRANS	6:25828106:A:G	rs80176492	6	25828106	G	A	0.07853	8.07e-09	-0.6887	0.1194	0.551921	rs80215559	6	SLC17A1	0	intronic	0.309	7	5	15	1	1	1
CEN	TRANS	6:25842951:G:T	rs1408272	6	25842951	T	G	0.0497	NA	NA	NA	0.859296	rs80215559	6	SLC17A3	0	intronic	0.448	NA	5	15	1	1	1
CEN	TRANS	6:25857920:A:G	rs79920061	6	25857920	G	A	0.0497	9.924e-12	-0.9241	0.1357	0.859296	rs80215559	6	SLC17A3	0	intronic	1.005	7	5	15	1	1	1
CEN	TRANS	6:25866075:A:G	rs78273613	6	25866075	A	G	0.07753	6.98e-09	-0.7016	0.1211	0.559369	rs80215559	6	SLC17A3	0	intronic	2.218	5	7	15	1	1	1
CEN	TRANS	6:25878848:A:G	rs55925606	6	25878848	A	G	0.04473	1.145e-12	-0.9885	0.1389	0.953662	rs80215559	6	SLC17A3	0	intronic	3.952	5	5	15	1	1	1
CEN	TRANS	6:25918225:C:T	rs80215559	6	25918225	T	C	0.04274	8.537e-13	-0.985	0.1377	1	rs80215559	6	SLC17A2	0	intronic	2.397	7	4	15	1	1	1
CEN	TRANS	6:26072992:C:T	rs144861591	6	26072992	C	T	0.04374	2.24e-11	-0.9291	0.1388	0.976327	rs80215559	6	HFE	14516	intergenic	1.291	6	5	15	0	1	1
CEN	TRANS	6:26093141:A:G	rs1800562	6	26093141	G	A	0.04274	1.06e-11	-0.9317	0.137	0.952188	rs80215559	6	HFE	0	exonic	25.2	5	2	15	1	1	1
CEN	TRANS	6:26098474:C:T	rs79220007	6	26098474	T	C	0.04274	1.368e-11	-0.931	0.1376	0.952188	rs80215559	6	HFE	0	UTR3	3.208	7	5	15	1	1	1
CEN	TRANS	6:26123502:C:T	rs115740542	6	26123502	T	C	0.04374	NA	NA	NA	0.929551	rs80215559	6	HIST1H2BC	0	intronic	18.66	2a	1	1	1	1	0
CEN	TRANS	8:22226052:G:T	rs112080447	8	22226052	G	T	0.4811	1.915e-09	-0.4479	0.07456	0.778353	rs6998575	7	SLC39A14	0	intronic	2.229	5	1	7	1	1	1
CEN	TRANS	8:22226081:A:G	rs10105442	8	22226081	A	G	0.496	NA	NA	NA	0.843491	rs6998575	7	SLC39A14	0	intronic	0.368	5	1	7	1	1	1
CEN	TRANS	8:22228970:A:G	rs28725234	8	22228970	G	A	0.4901	NA	NA	NA	0.827092	rs6998575	7	SLC39A14	0	intronic	0.27	7	1	5	1	0	1
CEN	TRANS	8:22228978:A:G	rs28567537	8	22228978	G	A	0.4901	NA	NA	NA	0.827092	rs6998575	7	SLC39A14	0	intronic	1.691	7	1	5	1	1	1
CEN	TRANS	8:22230774:C:CA	rs11332395	8	22230774	CA	C	0.4891	NA	NA	NA	0.76452	rs6998575	7	SLC39A14	0	intronic	2.152	NA	4	5	1	0	1
CEN	TRANS	8:22231427:A:G	rs4872478	8	22231427	A	G	0.494	NA	NA	NA	0.863423	rs6998575	7	SLC39A14	0	intronic	1.157	6	1	5	1	1	1
CEN	TRANS	8:22232087:C:CTGA	rs3052233	8	22232087	C	CTGA	0.494	NA	NA	NA	0.863423	rs6998575	7	SLC39A14	0	intronic	1.579	NA	3	5	1	1	1
CEN	TRANS	8:22233726:A:C	rs4871995	8	22233726	A	C	0.494	NA	NA	NA	0.863423	rs6998575	7	SLC39A14	0	intronic	4.07	7	4	5	1	1	1
CEN	TRANS	8:22235759:A:C	rs13258367	8	22235759	C	A	0.329	7.402e-08	-0.4172	0.07752	0.607682	rs7005505	7	SLC39A14	0	intronic	7.694	4	4	4	1	1	1
CEN	TRANS	8:22238030:G:T	rs11136017	8	22238030	G	T	0.5	NA	NA	NA	0.871708	rs6998575	7	SLC39A14	0	intronic	3.073	5	3	5	1	1	1
CEN	TRANS	8:22238187:G:GT	rs34669235	8	22238187	G	GT	0.3002	NA	NA	NA	0.53982	rs7005505	7	SLC39A14	0	intronic	1.456	NA	3	5	1	0	1
CEN	TRANS	8:22238727:C:T	rs2404328	8	22238727	T	C	0.497	NA	NA	NA	0.881122	rs6998575	7	SLC39A14	0	intronic	1.927	7	4	5	1	1	1
CEN	TRANS	8:22239522:C:T	rs4872480	8	22239522	T	C	0.494	NA	NA	NA	0.870719	rs6998575	7	SLC39A14	0	intronic	3.123	7	4	5	1	1	1
CEN	TRANS	8:22239813:C:T	rs12544610	8	22239813	C	T	0.494	NA	NA	NA	0.870719	rs6998575	7	SLC39A14	0	intronic	2.554	7	4	5	1	1	1
CEN	TRANS	8:22243491:C:T	rs12548353	8	22243491	T	C	0.494	NA	NA	NA	0.878015	rs6998575	7	SLC39A14	0	intronic	0.167	7	4	5	1	1	0
CEN	TRANS	8:22243654:C:T	rs7846557	8	22243654	T	C	0.494	NA	NA	NA	0.878015	rs6998575	7	SLC39A14	0	intronic	0.823	7	4	5	1	1	0
CEN	TRANS	8:22244672:C:T	rs11136021	8	22244672	T	C	0.495	NA	NA	NA	0.8745	rs6998575	7	SLC39A14	0	intronic	0.105	7	4	5	1	1	0
CEN	TRANS	8:22246386:C:CCTTT	rs79481326	8	22246386	C	CCTTT	0.494	NA	NA	NA	0.898053	rs6998575	7	SLC39A14	0	intronic	4.654	NA	2	7	1	1	0
CEN	TRANS	8:22247970:A:C	rs2006864	8	22247970	C	A	0.495	NA	NA	NA	0.930368	rs6998575	7	SLC39A14:CTD-2036J7.1	00:00:00	ncRNA_intronic	0.35	NA	4	5	1	1	0
CEN	TRANS	8:22248920:A:C	rs7844699	8	22248920	A	C	0.3151	2.072e-07	-0.4115	0.07923	0.55758	rs7005505	7	SLC39A14	0	intronic	10.01	3a	4	5	1	1	0
CEN	TRANS	8:22249171:C:T	rs4872482	8	22249171	C	T	0.494	NA	NA	NA	0.92699	rs6998575	7	SLC39A14	0	intronic	3.674	7	4	5	1	1	0
CEN	TRANS	8:22249943:G:T	rs1568569	8	22249943	G	T	0.495	NA	NA	NA	0.923036	rs6998575	7	SLC39A14	0	intronic	2.002	3a	2	7	1	1	0
CEN	TRANS	8:22251807:C:T	rs6558033	8	22251807	T	C	0.496	NA	NA	NA	0.891025	rs6998575	7	SLC39A14	0	intronic	2.775	7	1	5	1	1	0
CEN	TRANS	8:22253485:A:G	rs11136029	8	22253485	G	A	0.4324	4.921e-10	-0.4519	0.07262	0.817416	rs6998575	7	SLC39A14	0	intronic	2.892	5	2	5	1	1	0
CEN	TRANS	8:22253812:A:G	rs34055362	8	22253812	G	A	0.2942	4.366e-07	-0.4025	0.07965	0.523101	rs7005505	7	SLC39A14	0	intronic	0.018	6	3	5	1	1	0
CEN	TRANS	8:22254235:C:T	rs11136030	8	22254235	C	T	0.2952	4.454e-07	-0.402	0.07961	0.51833	rs7005505	7	SLC39A14	0	intronic	0.43	5	4	5	1	1	0
CEN	TRANS	8:22254499:C:T	rs6998575	8	22254499	C	T	0.4851	4.385e-12	-0.4971	0.07177	1	rs6998575	7	SLC39A14	0	intronic	2.302	5	4	5	1	1	0
CEN	TRANS	8:22254639:C:T	rs6998780	8	22254639	C	T	0.2952	6.838e-07	-0.3956	0.07965	0.511536	rs7005505	7	SLC39A14	0	intronic	0.392	7	2	5	1	1	0
CEN	TRANS	8:22254830:C:G	rs12681456	8	22254830	G	C	0.2942	3.909e-07	-0.408	0.08041	0.523101	rs7005505	7	SLC39A14	0	intronic	0.478	5	2	5	1	1	0
CEN	TRANS	8:22254952:A:G	rs12681469	8	22254952	G	A	0.2962	3.062e-07	-0.4075	0.07958	0.527254	rs7005505	7	SLC39A14	0	intronic	1.244	6	2	5	1	1	0
CEN	TRANS	8:22254975:C:T	rs12674842	8	22254975	C	T	0.2932	NA	NA	NA	0.526366	rs7005505	7	SLC39A14	0	intronic	3.455	6	2	5	1	1	0
CEN	TRANS	8:22255684:C:T	rs4872483	8	22255684	C	T	0.336	4.37e-08	-0.419	0.07651	0.611431	rs7005505	7	SLC39A14	0	intronic	4.17	5	2	5	1	1	0
CEN	TRANS	8:22255859:C:T	rs4872484	8	22255859	C	T	0.338	6.589e-08	-0.414	0.07662	0.616636	rs7005505	7	SLC39A14	0	intronic	3.555	5	2	5	1	1	0
CEN	TRANS	8:22255990:G:T	rs4872485	8	22255990	G	T	0.492	NA	NA	NA	0.905132	rs6998575	7	SLC39A14	0	intronic	3.513	5	2	5	1	1	1
CEN	TRANS	8:22256359:A:C	rs4872486	8	22256359	C	A	0.2863	NA	NA	NA	0.505521	rs7005505	7	SLC39A14	0	intronic	4.411	6	2	5	1	1	1
CEN	TRANS	8:22256414:C:T	rs4872487	8	22256414	C	T	0.2962	4.774e-07	-0.4006	0.07955	0.527254	rs7005505	7	SLC39A14	0	intronic	1.446	6	3	5	1	1	1
CEN	TRANS	8:22256727:C:T	rs11787182	8	22256727	T	C	0.2952	5.739e-07	-0.3996	0.07992	0.530538	rs7005505	7	SLC39A14	0	intronic	4.752	5	3	5	1	1	0
CEN	TRANS	8:22257012:A:G	rs4872488	8	22257012	G	A	0.4602	NA	NA	NA	0.794956	rs6998575	7	SLC39A14	0	intronic	2.177	2b	3	5	1	1	1
CEN	TRANS	8:22259147:A:G	rs4872489	8	22259147	G	A	0.497	NA	NA	NA	0.908884	rs6998575	7	SLC39A14	0	intronic	4.572	5	4	5	1	1	0
CEN	TRANS	8:22259626:A:G	rs60712451	8	22259626	A	G	0.3419	NA	NA	NA	0.675812	rs7005505	7	SLC39A14	0	intronic	3.329	7	4	5	1	1	0
CEN	TRANS	8:22260263:C:T	rs6558040	8	22260263	C	T	0.494	NA	NA	NA	0.905736	rs6998575	7	SLC39A14	0	intronic	2.594	7	4	5	1	1	1
CEN	TRANS	8:22260298:A:AAT	rs34868711	8	22260298	AAT	A	0.2962	NA	NA	NA	0.534154	rs7005505	7	SLC39A14	0	intronic	0.954	NA	4	5	1	1	1
CEN	TRANS	8:22260479:G:GTGTT	rs10676463	8	22260479	GTGTT	G	0.497	NA	NA	NA	0.908587	rs6998575	7	SLC39A14	0	intronic	2.312	NA	4	5	1	1	1
CEN	TRANS	8:22260788:C:CTATT	rs201273558	8	22260788	C	CTATT	0.2972	NA	NA	NA	0.536274	rs7005505	7	SLC39A14	0	intronic	0.434	NA	4	5	1	1	1
CEN	TRANS	8:22261169:C:T	rs111555588	8	22261169	C	T	0.496	NA	NA	NA	0.912507	rs6998575	7	SLC39A14	0	intronic	1.255	5	4	5	1	1	1
CEN	TRANS	8:22261259:A:C	rs75721887	8	22261259	C	A	0.2843	1.31e-06	-0.3899	0.08058	0.513609	rs7005505	7	SLC39A14	0	intronic	11.93	7	4	5	1	1	1
CEN	TRANS	8:22261975:G:GT	rs61222646	8	22261975	GT	G	0.4423	NA	NA	NA	0.560538	rs6998575	7	SLC39A14	0	intronic	0.953	NA	4	5	1	0	1
CEN	TRANS	8:22261975:G:T	rs79144383	8	22261975	G	T	0.2256	NA	NA	NA	0.560538	rs6998575	7	SLC39A14	0	NA	1.136	6	4	5	1	0	1
CEN	TRANS	8:22262098:A:G	rs896375	8	22262098	G	A	0.496	NA	NA	NA	0.912507	rs6998575	7	SLC39A14	0	UTR5	4.804	5	4	5	1	1	1
CEN	TRANS	8:22262321:C:T	rs896378	8	22262321	C	T	0.496	NA	NA	NA	0.912507	rs6998575	7	SLC39A14	0	exonic	7.896	5	4	4	1	1	1
CEN	TRANS	8:22262418:A:G	rs2293144	8	22262418	G	A	0.495	NA	NA	NA	0.916441	rs6998575	7	SLC39A14	0	exonic	8.477	5	4	4	1	1	1
CEN	TRANS	8:22262654:A:T	rs2293145	8	22262654	A	T	0.2962	3.843e-07	-0.4048	0.07973	0.53962	rs7005505	7	SLC39A14	0	intronic	0.609	2b	4	4	1	1	1
CEN	TRANS	8:22263115:A:G	rs12544427	8	22263115	G	A	0.495	NA	NA	NA	0.909115	rs6998575	7	SLC39A14	0	intronic	6.109	7	4	4	1	1	1
CEN	TRANS	8:22263617:C:G	rs12674913	8	22263617	G	C	0.2873	8.105e-07	-0.3977	0.08061	0.519524	rs7005505	7	SLC39A14	0	intronic	0.074	4	4	5	1	1	1
CEN	TRANS	8:22264028:A:C	rs35686458	8	22264028	C	A	0.495	NA	NA	NA	0.909115	rs6998575	7	SLC39A14	0	intronic	3.924	7	4	5	1	1	1
CEN	TRANS	8:22264079:C:T	rs34542820	8	22264079	T	C	0.495	NA	NA	NA	0.909115	rs6998575	7	SLC39A14	0	intronic	3.34	5	4	5	1	1	1
CEN	TRANS	8:22264151:G:T	rs7837521	8	22264151	T	G	0.495	NA	NA	NA	0.909115	rs6998575	7	SLC39A14	0	intronic	0.677	4	4	5	1	1	1
CEN	TRANS	8:22264309:C:G	rs7837811	8	22264309	G	C	0.498	NA	NA	NA	0.862122	rs6998575	7	SLC39A14	0	intronic	3.332	3a	4	5	1	1	1
CEN	TRANS	8:22264316:A:G	rs7823669	8	22264316	A	G	0.499	NA	NA	NA	0.858653	rs6998575	7	SLC39A14	0	intronic	3.421	3a	4	5	1	1	1
CEN	TRANS	8:22264334:G:T	rs7828089	8	22264334	G	T	0.495	NA	NA	NA	0.894761	rs6998575	7	SLC39A14	0	intronic	5.717	NA	4	5	1	1	1
CEN	TRANS	8:22264417:C:G	rs7837964	8	22264417	C	G	0.497	NA	NA	NA	0.90156	rs6998575	7	SLC39A14	0	intronic	5.54	4	4	4	1	1	1
CEN	TRANS	8:22264426:A:G	rs7823832	8	22264426	G	A	0.497	NA	NA	NA	0.90156	rs6998575	7	SLC39A14	0	intronic	6.093	4	4	4	1	1	1
CEN	TRANS	8:22264561:A:G	rs7838127	8	22264561	A	G	0.497	NA	NA	NA	0.90156	rs6998575	7	SLC39A14	0	intronic	1.737	4	4	4	1	1	1
CEN	TRANS	8:22264585:C:T	rs7828414	8	22264585	C	T	0.497	NA	NA	NA	0.90156	rs6998575	7	SLC39A14	0	intronic	0.871	4	4	4	1	1	1
CEN	TRANS	8:22265294:A:C	rs7332050	8	22265294	C	A	0.329	NA	NA	NA	0.652069	rs7005505	7	SLC39A14	0	intronic	0.321	NA	4	4	1	1	1
CEN	TRANS	8:22266054:G:T	rs3817445	8	22266054	G	T	0.338	NA	NA	NA	0.685612	rs7005505	7	SLC39A14	0	intronic	1.154	NA	4	4	1	1	1
CEN	TRANS	8:22266135:A:G	rs13266541	8	22266135	G	A	0.338	NA	NA	NA	0.685612	rs7005505	7	SLC39A14	0	intronic	0.56	5	4	4	1	1	1
CEN	TRANS	8:22266280:C:T	rs13282084	8	22266280	T	C	0.338	NA	NA	NA	0.685612	rs7005505	7	SLC39A14	0	intronic	2.703	7	4	4	1	1	1
CEN	TRANS	8:22266292:C:T	rs13259873	8	22266292	C	T	0.338	NA	NA	NA	0.685612	rs7005505	7	SLC39A14	0	intronic	4.775	6	4	4	1	1	1
CEN	TRANS	8:22266425:C:T	rs12676477	8	22266425	T	C	0.338	NA	NA	NA	0.685612	rs7005505	7	SLC39A14	0	intronic	2.898	5	4	4	1	1	1
CEN	TRANS	8:22266530:C:T	rs10090885	8	22266530	C	T	0.338	NA	NA	NA	0.685612	rs7005505	7	SLC39A14	0	intronic	1.143	7	4	4	1	1	1
CEN	TRANS	8:22266866:A:G	rs7825938	8	22266866	G	A	0.337	NA	NA	NA	0.690275	rs7005505	7	SLC39A14	0	intronic	0.09	5	4	4	1	1	1
CEN	TRANS	8:22266899:T:TG	rs67723903	8	22266899	TG	T	0.2773	NA	NA	NA	0.509218	rs7005505	7	SLC39A14	0	intronic	0.47	NA	4	4	1	1	1
CEN	TRANS	8:22267170:C:T	rs7816556	8	22267170	C	T	0.498	NA	NA	NA	0.898325	rs6998575	7	SLC39A14	0	intronic	2.452	6	4	4	1	1	1
CEN	TRANS	8:22267175:G:T	rs7816557	8	22267175	G	T	0.498	NA	NA	NA	0.898325	rs6998575	7	SLC39A14	0	intronic	0.006	7	4	4	1	1	1
CEN	TRANS	8:22267178:C:T	rs11775961	8	22267178	C	T	0.2922	1.338e-07	-0.4245	0.08047	0.545153	rs7005505	7	SLC39A14	0	intronic	0.573	7	4	4	1	1	1
CEN	TRANS	8:22267199:G:T	rs13256933	8	22267199	T	G	0.2913	2.627e-07	-0.4103	0.07969	0.550082	rs7005505	7	SLC39A14	0	intronic	3.607	7	4	4	1	1	1
CEN	TRANS	8:22267385:A:G	rs3802199	8	22267385	A	G	0.2913	2.684e-07	-0.41	0.07969	0.550082	rs7005505	7	SLC39A14	0	intronic	2.623	NA	4	4	1	1	1
CEN	TRANS	8:22268929:A:T	rs11780055	8	22268929	T	A	0.2823	8.927e-07	-0.3968	0.08074	0.530329	rs7005505	7	SLC39A14	0	intronic	4.813	2b	2	4	1	1	1
CEN	TRANS	8:22269042:C:T	rs11777848	8	22269042	C	T	0.2744	NA	NA	NA	0.551281	rs7005505	7	SLC39A14	0	intronic	1.873	3a	1	4	1	1	1
CEN	TRANS	8:22269183:C:T	rs13276612	8	22269183	T	C	0.3191	6.337e-10	-0.4821	0.07797	0.66411	rs7005505	7	SLC39A14	0	intronic	2.462	4	1	4	1	1	1
CEN	TRANS	8:22270040:G:T	rs7001171	8	22270040	T	G	0.3877	NA	NA	NA	0.948196	rs7005505	7	SLC39A14	0	intronic	1.465	5	4	4	1	1	1
CEN	TRANS	8:22270290:A:G	rs6996779	8	22270290	A	G	0.4891	NA	NA	NA	0.83545	rs6998575	7	SLC39A14	0	intronic	0.273	7	4	4	1	1	1
CEN	TRANS	8:22271995:G:T	rs2280521	8	22271995	T	G	0.3121	NA	NA	NA	0.638859	rs7005505	7	SLC39A14	0	intronic	10.22	6	4	5	1	1	1
CEN	TRANS	8:22276251:A:G	rs7000551	8	22276251	A	G	0.3837	2.539e-14	-0.5707	0.07486	1	rs7005505	7	SLC39A14	0	intronic	1.498	7	4	4	1	1	1
CEN	TRANS	8:22276393:C:T	rs7005505	8	22276393	T	C	0.3837	2.001e-14	-0.5729	0.07485	1	rs7005505	7	SLC39A14	0	intronic	2.223	6	4	4	1	1	1
CEN	TRANS	8:22276540:G:GA	rs565960027	8	22276540	G	GA	0.3767	NA	NA	NA	0.916346	rs7005505	7	SLC39A14	0	intronic	2.574	NA	4	4	1	0	1
CEN	TRANS	8:22276854:A:G	rs28479396	8	22276854	G	A	0.2922	1.084e-10	-0.5126	0.07939	0.663122	rs7005505	7	SLC39A14	0	intronic	0.452	6	4	4	1	1	1
CEN	TRANS	8:22277040:A:G	rs10101909	8	22277040	G	A	0.3022	2.836e-11	-0.524	0.07872	0.694464	rs7005505	7	SLC39A14	0	intronic	1.757	6	4	4	1	1	1
CEN	TRANS	8:22278781:A:G	rs1051638	8	22278781	G	A	0.3877	NA	NA	NA	0.97403	rs7005505	7	SLC39A14	0	UTR3	5.193	5	4	5	1	1	1
CEN	TRANS	8:22279010:G:GGGA	rs3830580	8	22279010	G	GGGA	0.3837	NA	NA	NA	1	rs7005505	7	SLC39A14	0	UTR3	3.133	NA	4	5	1	1	1
CEN	TRANS	8:22279863:A:C	rs1051708	8	22279863	A	C	0.3827	2.329e-14	-0.5698	0.07463	0.986783	rs7005505	7	SLC39A14	0	UTR3	3.449	4	4	5	1	1	1
CEN	TRANS	8:22280332:G:GGTTTTTTTT	rs531768640	8	22280332	G	GGTTTTTTTT	0.3887	NA	NA	NA	0.978264	rs7005505	7	SLC39A14	0	intronic	NA	NA	4	5	1	1	1
CEN	TRANS	8:22280805:C:T	rs4872490	8	22280805	T	C	0.3887	NA	NA	NA	0.978264	rs7005505	7	SLC39A14	0	intronic	2.518	5	4	5	1	1	1
CEN	TRANS	8:22280853:G:GT	rs61108660	8	22280853	GT	G	0.3847	NA	NA	NA	0.933605	rs7005505	7	SLC39A14	0	intronic	1.537	NA	4	5	1	0	1
CEN	TRANS	8:22280887:C:T	rs55885904	8	22280887	T	C	0.3857	7.71e-14	-0.5579	0.0746	0.991181	rs7005505	7	SLC39A14	0	intronic	0.064	5	4	5	1	1	1
CEN	TRANS	8:22282190:C:G	rs12679702	8	22282190	G	C	0.3867	NA	NA	NA	0.969501	rs7005505	7	SLC39A14	0	intronic	1.101	4	4	5	1	1	1
CEN	TRANS	8:22282416:C:T	rs2122877	8	22282416	T	C	0.3887	NA	NA	NA	0.978264	rs7005505	7	SLC39A14	0	intronic	3.322	NA	4	5	1	1	1
CEN	TRANS	8:22282732:A:G	rs3943520	8	22282732	A	G	0.3877	NA	NA	NA	0.973863	rs7005505	7	SLC39A14	0	intronic	0.059	NA	4	5	1	1	1
CEN	TRANS	8:22282748:A:G	rs10113731	8	22282748	A	G	0.3847	6.943e-14	-0.5587	0.07458	0.986752	rs7005505	7	SLC39A14	0	intronic	14.93	4	4	5	1	1	1
CEN	TRANS	8:22283047:C:CT	rs567174641	8	22283047	C	CT	0.3787	NA	NA	NA	0.837662	rs7005505	7	SLC39A14	0	intronic	0.471	NA	5	5	1	0	1
CEN	TRANS	8:22283306:G:GGTA	rs10622622	8	22283306	G	GGTA	0.3847	NA	NA	NA	0.986752	rs7005505	7	SLC39A14	0	intronic	3.287	NA	5	5	1	1	1
CEN	TRANS	8:22283402:G:T	rs4872491	8	22283402	G	T	0.3598	9.534e-13	-0.5585	0.07823	0.872374	rs7005505	7	SLC39A14	0	intronic	0.021	6	5	5	1	0	1
CEN	TRANS	8:22283413:G:T	rs1261508	8	22283413	G	T	0.3588	8.201e-12	-0.5302	0.07754	0.87205	rs7005505	7	SLC39A14	0	intronic	0.445	NA	5	5	1	0	1
CEN	TRANS	8:22283514:C:T	rs1987226	8	22283514	C	T	0.3847	5.374e-14	-0.5611	0.07456	0.986752	rs7005505	7	SLC39A14	0	intronic	0.352	NA	5	5	1	1	1
CEN	TRANS	8:22283989:A:G	rs2896823	8	22283989	A	G	0.3847	7.914e-14	-0.5577	0.07461	0.986752	rs7005505	7	SLC39A14	0	intronic	0.711	6	5	5	1	1	1
CEN	TRANS	8:22284002:A:G	rs6558056	8	22284002	A	G	0.4901	NA	NA	NA	0.796322	rs6998575	7	SLC39A14	0	intronic	0.127	6	5	5	1	1	1
CEN	TRANS	8:22284217:A:G	rs6982913	8	22284217	G	A	0.3847	6.337e-14	-0.5595	0.07456	0.986752	rs7005505	7	SLC39A14	0	intronic	0.552	6	5	5	1	1	1
CEN	TRANS	8:22284603:C:T	rs10094420	8	22284603	T	C	0.3877	NA	NA	NA	0.973863	rs7005505	7	SLC39A14	0	intronic	0.247	7	5	5	1	1	1
CEN	TRANS	8:22285366:A:C	rs4872492	8	22285366	C	A	0.4801	NA	NA	NA	0.765215	rs6998575	7	SLC39A14	0	intronic	0.357	5	5	5	1	1	1
CEN	TRANS	8:22285490:A:G	rs10094778	8	22285490	A	G	0.3877	NA	NA	NA	0.973863	rs7005505	7	SLC39A14	0	intronic	3.847	5	5	5	1	1	1
CEN	TRANS	8:22285507:A:G	rs28654113	8	22285507	G	A	0.3847	1.648e-13	-0.55	0.07455	0.986752	rs7005505	7	SLC39A14	0	intronic	0.456	6	5	5	1	1	1
CEN	TRANS	8:22286994:G:T	rs11136046	8	22286994	G	T	0.333	1.591e-09	-0.4663	0.07725	0.779468	rs7005505	7	SLC39A14	0	intronic	1.211	7	5	15	1	1	1
CEN	TRANS	8:22287725:C:CACCT	rs67705598	8	22287725	CACCT	C	0.332	NA	NA	NA	0.775641	rs7005505	7	SLC39A14	0	intronic	5.211	NA	2	15	1	1	1
CEN	TRANS	8:22287870:C:T	rs11785943	8	22287870	C	T	0.332	1.386e-09	-0.4677	0.0772	0.775641	rs7005505	7	SLC39A14	0	intronic	0.837	4	5	15	1	1	1
CEN	TRANS	8:22288098:C:G	rs13267107	8	22288098	C	G	0.332	1.266e-09	-0.4688	0.0772	0.775641	rs7005505	7	SLC39A14	0	intronic	0.914	4	5	15	1	1	1
CEN	TRANS	8:22288198:G:T	rs13274867	8	22288198	G	T	0.334	1.296e-09	-0.4685	0.07719	0.781795	rs7005505	7	SLC39A14	0	intronic	0.622	5	5	15	1	1	1
CEN	TRANS	8:22288242:C:G	rs13274902	8	22288242	G	C	0.334	1.266e-09	-0.4688	0.07719	0.781795	rs7005505	7	SLC39A14	0	intronic	3.347	6	5	15	1	1	1
CEN	TRANS	8:22288259:A:C	rs13267478	8	22288259	C	A	0.3221	4.428e-09	-0.4569	0.07786	0.745468	rs7005505	7	SLC39A14	0	intronic	2.298	7	5	15	1	1	1
CEN	TRANS	8:22288342:C:T	rs13255244	8	22288342	T	C	0.334	9.227e-10	-0.4729	0.07722	0.781795	rs7005505	7	SLC39A14	0	intronic	0.254	6	5	15	1	1	1
CEN	TRANS	8:22288502:C:CTCTTTTTT	rs71834361	8	22288502	CTCTTTTTT	C	0.334	NA	NA	NA	0.781795	rs7005505	7	SLC39A14	0	intronic	1.177	NA	5	15	1	1	1
CEN	TRANS	8:22288556:A:G	rs13282177	8	22288556	A	G	0.334	4.794e-09	-0.4597	0.0785	0.781795	rs7005505	7	SLC39A14	0	intronic	0.075	6	5	15	1	1	1
CEN	TRANS	8:22288562:A:G	rs13275857	8	22288562	G	A	0.334	3.684e-09	-0.4634	0.07855	0.781795	rs7005505	7	SLC39A14	0	intronic	0.027	6	5	15	1	1	1
CEN	TRANS	8:22288637:A:C	rs13282458	8	22288637	A	C	0.334	1.291e-09	-0.4686	0.07719	0.781795	rs7005505	7	SLC39A14	0	intronic	3.467	6	5	15	1	1	1
CEN	TRANS	8:22288778:A:G	rs13254683	8	22288778	A	G	0.334	1.504e-09	-0.468	0.07742	0.781795	rs7005505	7	SLC39A14	0	intronic	2.347	7	5	15	1	1	1
CEN	TRANS	8:22288789:C:T	rs13276229	8	22288789	C	T	0.334	1.574e-09	-0.4676	0.07743	0.781795	rs7005505	7	SLC39A14	0	intronic	0.469	7	5	15	1	1	1
CEN	TRANS	8:22288815:A:G	rs34668161	8	22288815	A	G	0.334	8.747e-10	-0.4738	0.07726	0.781795	rs7005505	7	SLC39A14	0	intronic	7.089	7	5	15	1	1	1
CEN	TRANS	8:22288889:A:C	rs59370752	8	22288889	A	C	0.335	1.413e-09	-0.4675	0.07719	0.784911	rs7005505	7	SLC39A14	0	intronic	1.623	7	5	15	1	1	1
CEN	TRANS	8:22288995:A:G	rs7833266	8	22288995	A	G	0.334	1.205e-09	-0.4695	0.07721	0.781795	rs7005505	7	SLC39A14	0	intronic	8.554	7	5	15	1	1	1
CEN	TRANS	8:22289093:C:T	rs7837700	8	22289093	T	C	0.334	1.194e-09	-0.4695	0.07719	0.781795	rs7005505	7	SLC39A14	0	intronic	12.33	7	5	15	1	1	1
CEN	TRANS	8:22289126:A:G	rs4872495	8	22289126	A	G	0.334	1.158e-09	-0.4703	0.07725	0.781795	rs7005505	7	SLC39A14	0	intronic	6.925	7	5	15	1	1	1
CEN	TRANS	8:22289166:A:G	rs7812987	8	22289166	G	A	0.334	1.145e-09	-0.4702	0.07721	0.781795	rs7005505	7	SLC39A14	0	intronic	2.034	6	5	15	1	1	1
CEN	TRANS	8:22289288:A:G	rs4872496	8	22289288	G	A	0.334	1.067e-09	-0.4711	0.07722	0.781795	rs7005505	7	SLC39A14	0	intronic	11.08	6	5	15	1	1	1
CEN	TRANS	8:22289582:C:G	rs4872497	8	22289582	G	C	0.3241	3.911e-09	-0.4586	0.07788	0.751155	rs7005505	7	SLC39A14	0	intronic	5.143	7	5	15	1	1	1
CEN	TRANS	8:22289894:C:CTTCT	rs371208875	8	22289894	C	CTTCT	0.334	NA	NA	NA	0.781795	rs7005505	7	SLC39A14	0	intronic	1.749	NA	5	15	1	1	1
CEN	TRANS	8:22289913:G:GTC	rs140147411	8	22289913	GTC	G	0.334	NA	NA	NA	0.781795	rs7005505	7	SLC39A14	0	intronic	0.6	NA	5	15	1	1	1
CEN	TRANS	8:22290158:A:AT	rs35981745	8	22290158	A	AT	0.4095	NA	NA	NA	0.51743	rs7005505	7	SLC39A14	0	intronic	0.71	NA	5	15	1	0	1
CEN	TRANS	8:22290190:C:T	rs7831628	8	22290190	C	T	0.334	3.109e-09	-0.4598	0.07757	0.781795	rs7005505	7	SLC39A14	0	intronic	0.222	7	5	15	1	1	1
CEN	TRANS	8:22290263:C:T	rs7831662	8	22290263	C	T	0.334	4.778e-09	-0.4551	0.0777	0.781795	rs7005505	7	SLC39A14	0	intronic	0.01	7	5	15	1	1	1
CEN	TRANS	8:22290309:C:T	rs7831786	8	22290309	C	T	0.335	2.031e-09	-0.4635	0.0773	0.785638	rs7005505	7	SLC39A14	0	intronic	1.942	7	5	15	1	1	1
CEN	TRANS	8:22291265:C:G	rs11775262	8	22291265	C	G	0.334	5.467e-10	-0.4805	0.07742	0.781795	rs7005505	7	SLC39A14	0	intronic	1.213	NA	5	15	1	1	1
CEN	TRANS	8:22294836:G:T	rs4871997	8	22294836	G	T	0.336	4.052e-10	-0.4825	0.07715	0.75078	rs7005505	7	RNU6-336P	2825	intergenic	2.614	5	5	15	1	1	1
CEN	TRANS	8:22296988:C:CT	rs60918318	8	22296988	CT	C	0.3777	NA	NA	NA	0.857049	rs7005505	7	PPP3CC	1343	intergenic	0.711	NA	5	15	1	1	1
CEN	TRANS	8:22298627:C:T	8:22298627:C:T	8	22298627	C	T	0.2634	NA	NA	NA	0.54349	rs7005505	7	PPP3CC	0	UTR5	7.849	NA	1	1	1	1	1
CEN	TRANS	8:22298627:A:C	8:22298627:A:C	8	22298627	C	A	0.05268	NA	NA	NA	0.54349	rs7005505	7	PPP3CC	0	NA	8.369	4	1	1	1	1	1
CEN	TRANS	8:22298657:A:C	rs1049437	8	22298657	C	A	0.3211	6.209e-09	-0.4548	0.07825	0.705198	rs7005505	7	PPP3CC	0	UTR5	10.03	4	1	1	1	1	1
CEN	TRANS	8:22301032:T:TA	rs5890033	8	22301032	TA	T	0.4344	NA	NA	NA	0.730227	rs7005505	7	PPP3CC	0	intronic	0.049	NA	1	7	1	0	1
CEN	TRANS	8:22306144:C:G	rs7823311	8	22306144	C	G	0.4632	0.0002355	-0.2633	0.07159	0.604849	rs7005505	7	PPP3CC	0	intronic	0.316	7	2	5	1	1	1
CEN	TRANS	8:22307325:A:T	rs7839577	8	22307325	T	A	0.4533	5.458e-05	-0.2898	0.07181	0.588814	rs7005505	7	PPP3CC	0	intronic	1.779	7	5	5	1	1	1
CEN	TRANS	8:22307326:C:T	rs7828610	8	22307326	C	T	0.4553	8.132e-05	-0.2828	0.07176	0.599208	rs7005505	7	PPP3CC	0	intronic	2.408	7	5	5	1	1	1
CEN	TRANS	8:22308150:A:T	rs4871998	8	22308150	A	T	0.4662	4.544e-05	-0.2923	0.07168	0.622524	rs7005505	7	PPP3CC	0	intronic	2.939	1f	2	5	1	1	1
CEN	TRANS	8:22308644:A:G	rs11782960	8	22308644	G	A	0.4235	5.517e-06	0.3293	0.07245	0.58253	rs6998575	7	PPP3CC	0	intronic	4.406	7	4	5	1	1	1
CEN	TRANS	8:22309551:G:T	rs10110254	8	22309551	G	T	0.4801	3.859e-05	-0.2983	0.07247	0.650722	rs7005505	7	PPP3CC	0	intronic	0.582	6	4	5	1	1	1
CEN	TRANS	8:22310052:A:G	rs12545909	8	22310052	G	A	0.4692	0.0002639	-0.2606	0.07143	0.627033	rs7005505	7	PPP3CC	0	intronic	4.034	1f	4	5	1	1	1
CEN	TRANS	8:22310933:C:T	rs6993341	8	22310933	T	C	0.4702	0.0002512	-0.2615	0.07142	0.630813	rs7005505	7	PPP3CC	0	intronic	1.995	4	2	5	1	1	1
CEN	TRANS	8:22311916:C:T	rs2122878	8	22311916	T	C	0.4652	0.0002086	-0.2649	0.07143	0.610592	rs7005505	7	PPP3CC	0	intronic	9.864	6	4	5	1	1	1
CEN	TRANS	8:22312429:C:T	rs2404237	8	22312429	C	T	0.4583	5.376e-05	-0.2894	0.07165	0.618148	rs7005505	7	PPP3CC	0	intronic	0.562	7	5	5	1	1	1
CEN	TRANS	8:22313986:A:G	rs1879793	8	22313986	G	A	0.4592	3.452e-05	-0.2961	0.07148	0.616801	rs7005505	7	PPP3CC	0	intronic	0.554	NA	2	5	1	1	1
CEN	TRANS	8:22314029:A:C	rs1879792	8	22314029	C	A	0.4602	4.729e-05	-0.2908	0.07147	0.613797	rs7005505	7	PPP3CC	0	intronic	0.516	NA	2	5	1	1	1
CEN	TRANS	8:22314730:C:T	rs34649162	8	22314730	T	C	0.4642	0.0002129	-0.2642	0.07135	0.605277	rs7005505	7	PPP3CC	0	intronic	7.34	6	4	5	1	1	1
CEN	TRANS	8:22314872:A:C	rs28546543	8	22314872	A	C	0.4652	0.0002119	-0.2643	0.07134	0.602329	rs7005505	7	PPP3CC	0	intronic	1.2	6	4	5	1	1	1
CEN	TRANS	8:22315905:A:G	rs11785398	8	22315905	G	A	0.4175	2.086e-05	0.3091	0.07262	0.566114	rs6998575	7	PPP3CC	0	intronic	1.616	7	4	5	1	1	1
CEN	TRANS	8:22316687:G:T	rs7007673	8	22316687	G	T	0.4672	0.0002366	-0.2629	0.07149	0.612991	rs7005505	7	PPP3CC	0	intronic	0.233	6	5	5	1	1	1
CEN	TRANS	8:22316753:C:T	rs6996872	8	22316753	T	C	0.4672	0.0002528	-0.2616	0.07148	0.612991	rs7005505	7	PPP3CC	0	intronic	0.365	7	5	5	1	1	1
CEN	TRANS	8:22316901:C:T	rs6984908	8	22316901	C	T	0.4642	0.0001973	-0.2662	0.07152	0.605277	rs7005505	7	PPP3CC	0	intronic	7.767	1f	5	5	1	1	1
CEN	TRANS	8:22316968:A:ATGTGTG	rs71546806	8	22316968	A	ATGTGTG	0.4404	NA	NA	NA	0.518806	rs7005505	7	PPP3CC	0	intronic	1.535	NA	5	5	1	0	1
CEN	TRANS	8:22320806:A:G	rs10108011	8	22320806	A	G	0.4324	2.167e-05	0.307	0.07228	0.567223	rs6998575	7	PPP3CC	0	intronic	2.095	1f	5	5	1	1	1
CEN	TRANS	8:22323685:C:CT	rs141403460	8	22323685	CT	C	0.4563	NA	NA	NA	0.583202	rs7005505	7	PPP3CC	0	intronic	1.323	NA	5	5	1	1	1
CEN	TRANS	8:22324268:C:T	rs6997299	8	22324268	T	C	0.4662	NA	NA	NA	0.607653	rs7005505	7	PPP3CC	0	intronic	8.73	6	5	5	1	1	1
CEN	TRANS	8:22325833:A:G	rs4871999	8	22325833	A	G	0.4682	6.112e-05	-0.2874	0.07168	0.629956	rs7005505	7	PPP3CC	0	intronic	0.07	7	5	5	1	1	1
CEN	TRANS	8:22326717:A:G	rs4872504	8	22326717	A	G	0.4622	NA	NA	NA	0.617786	rs7005505	7	PPP3CC	0	intronic	3.96	6	5	5	1	1	1
CEN	TRANS	8:22327476:C:CAT	rs35947743	8	22327476	CAT	C	0.4722	NA	NA	NA	0.5951	rs7005505	7	PPP3CC	0	intronic	0.745	NA	5	5	1	0	1
CEN	TRANS	8:22334610:C:T	rs7827093	8	22334610	T	C	0.4652	0.0005337	-0.2484	0.07172	0.604039	rs7005505	7	PPP3CC	0	intronic	4.882	1f	4	4	1	1	1
CEN	TRANS	8:22334669:G:T	rs7827118	8	22334669	T	G	0.4672	NA	NA	NA	0.606429	rs7005505	7	PPP3CC	0	intronic	1.686	5	4	4	1	1	1
CEN	TRANS	8:22334995:A:AAAG	rs113298288	8	22334995	A	AAAG	0.4632	NA	NA	NA	0.588709	rs7005505	7	PPP3CC	0	intronic	1.299	NA	4	5	1	1	1
CEN	TRANS	8:22335088:C:T	rs11778831	8	22335088	C	T	0.4632	0.0006513	-0.2449	0.07183	0.608234	rs7005505	7	PPP3CC	0	intronic	0.218	6	4	5	1	1	1
CEN	TRANS	8:22335170:C:T	rs11778844	8	22335170	C	T	0.4672	NA	NA	NA	0.606429	rs7005505	7	PPP3CC	0	intronic	0.376	7	4	5	1	1	1
CEN	TRANS	8:22337323:G:T	rs4872000	8	22337323	G	T	0.4662	NA	NA	NA	0.601104	rs7005505	7	PPP3CC	0	intronic	1.001	7	4	5	1	1	1
CEN	TRANS	8:22337996:A:T	rs4872505	8	22337996	A	T	0.4602	0.0002646	-0.2625	0.07196	0.607204	rs7005505	7	PPP3CC	0	intronic	1.828	6	4	5	1	1	1
CEN	TRANS	8:22338071:A:C	rs56864195	8	22338071	A	C	0.4622	0.0003803	-0.255	0.07175	0.616109	rs7005505	7	PPP3CC	0	intronic	1.703	7	4	5	1	1	1
CEN	TRANS	8:22338378:A:G	rs12544074	8	22338378	A	G	0.4592	9.244e-05	-0.2811	0.0719	0.616801	rs7005505	7	PPP3CC	0	intronic	2.944	7	4	5	1	1	1
CEN	TRANS	8:22338858:A:AAATAAT	rs56115827	8	22338858	AAATAAT	A	0.4423	NA	NA	NA	0.66789	rs7005505	7	PPP3CC	0	intronic	1.843	NA	4	5	1	0	1
CEN	TRANS	8:22339510:A:G	rs2443501	8	22339510	G	A	0.4583	8.019e-05	-0.2835	0.07188	0.619815	rs7005505	7	PPP3CC	0	intronic	11.29	7	4	5	1	1	1
CEN	TRANS	8:22340499:A:G	rs2443502	8	22340499	G	A	0.4612	NA	NA	NA	0.612488	rs7005505	7	PPP3CC	0	intronic	1.937	7	4	5	1	1	1
CEN	TRANS	8:22343464:C:T	rs2469745	8	22343464	C	T	0.4583	8.967e-05	-0.2819	0.07196	0.611527	rs7005505	7	PPP3CC	0	intronic	8.951	6	1	5	1	1	1
CEN	TRANS	8:22347777:C:G	rs1530874	8	22347777	G	C	0.4612	4.811e-05	-0.292	0.07182	0.605917	rs7005505	7	PPP3CC	0	intronic	1.925	5	5	5	1	1	1
CEN	TRANS	8:22352342:C:T	rs2443500	8	22352342	C	T	0.4712	4.688e-05	-0.2928	0.07193	0.570786	rs7005505	7	PPP3CC	0	intronic	2.882	NA	4	5	1	1	1
CEN	TRANS	8:22353569:C:T	rs2461493	8	22353569	T	C	0.4622	0.0003112	-0.2597	0.07203	0.525037	rs7005505	7	PPP3CC	0	intronic	2.174	NA	4	5	1	1	1
CEN	TRANS	8:22353603:C:G	rs2469746	8	22353603	G	C	0.4652	0.000349	-0.2575	0.072	0.520164	rs7005505	7	PPP3CC	0	intronic	0.474	6	4	5	1	1	1
CEN	TRANS	8:22353614:A:T	rs2461492	8	22353614	A	T	0.4642	0.0004531	-0.2547	0.07263	0.521141	rs7005505	7	PPP3CC	0	intronic	0.883	6	4	5	1	1	1
CEN	TRANS	8:22355313:A:G	rs2469747	8	22355313	G	A	0.4742	8.305e-05	-0.2831	0.07193	0.547036	rs7005505	7	PPP3CC	0	intronic	4.316	7	4	5	1	1	1
CEN	TRANS	8:22356884:A:G	rs2469748	8	22356884	G	A	0.4702	5.845e-05	-0.2903	0.07221	0.546598	rs7005505	7	PPP3CC	0	intronic	0.15	7	4	5	1	1	1
CEN	TRANS	8:22356970:A:G	rs10091203	8	22356970	G	A	0.4722	4.562e-05	-0.2958	0.07254	0.557098	rs7005505	7	PPP3CC	0	intronic	0.909	6	4	5	1	1	1
CEN	TRANS	8:22356971:A:G	rs10107873	8	22356971	A	G	0.4722	NA	NA	NA	0.557098	rs7005505	7	PPP3CC	0	intronic	1.597	6	4	5	1	1	1
CEN	TRANS	8:22359156:A:G	rs2979302	8	22359156	G	A	0.4543	NA	NA	NA	0.600955	rs7005505	7	PPP3CC	0	intronic	0.087	NA	4	5	1	1	1
CEN	TRANS	8:22359572:C:T	rs2449348	8	22359572	C	T	0.4563	7.995e-05	-0.2837	0.07191	0.586721	rs7005505	7	PPP3CC	0	intronic	4.901	NA	4	5	1	1	1
CEN	TRANS	8:22360212:A:G	rs2469755	8	22360212	G	A	0.4553	5.555e-05	-0.29	0.07194	0.604392	rs7005505	7	PPP3CC	0	intronic	2.402	7	4	5	1	1	1
CEN	TRANS	8:22360423:A:G	rs2469756	8	22360423	G	A	0.4553	NA	NA	NA	0.604392	rs7005505	7	PPP3CC	0	intronic	0.377	7	4	5	1	1	1
CEN	TRANS	8:22360938:C:T	rs2469757	8	22360938	C	T	0.4602	0.0002201	-0.265	0.07172	0.592907	rs7005505	7	PPP3CC	0	intronic	0.388	6	4	5	1	1	1
CEN	TRANS	8:22361252:A:G	rs2461491	8	22361252	A	G	0.4602	0.0004527	-0.2518	0.07178	0.592907	rs7005505	7	PPP3CC	0	intronic	0.041	NA	4	5	1	1	1
CEN	TRANS	8:22362574:C:T	rs2443498	8	22362574	T	C	0.4662	0.0004262	-0.2526	0.07168	0.577051	rs7005505	7	PPP3CC	0	intronic	0.733	NA	4	5	1	1	1
CEN	TRANS	8:22362679:A:C	rs2449343	8	22362679	A	C	0.4642	0.0003864	-0.2545	0.07169	0.581107	rs7005505	7	PPP3CC	0	intronic	3.593	NA	4	5	1	1	1
CEN	TRANS	8:22363032:C:T	rs2469758	8	22363032	C	T	0.4592	0.0003389	-0.2569	0.07167	0.589474	rs7005505	7	PPP3CC	0	intronic	3.55	7	4	5	1	1	1
CEN	TRANS	8:22364376:A:T	rs2469759	8	22364376	A	T	0.4652	0.0002601	-0.2616	0.07161	0.578181	rs7005505	7	PPP3CC	0	intronic	1.872	7	4	5	1	1	1
CEN	TRANS	8:22364411:C:T	rs2449342	8	22364411	C	T	0.4652	0.0002508	-0.2622	0.07161	0.578181	rs7005505	7	PPP3CC	0	intronic	0.11	NA	4	5	1	1	1
CEN	TRANS	8:22365788:A:G	rs2443496	8	22365788	G	A	0.4573	3.522e-05	-0.297	0.07179	0.606578	rs7005505	7	PPP3CC	0	intronic	2.273	NA	4	5	1	1	1
CEN	TRANS	8:22365945:A:G	rs2469760	8	22365945	A	G	0.4612	7.105e-05	-0.2849	0.07171	0.588176	rs7005505	7	PPP3CC	0	intronic	0.931	6	4	5	1	1	1
CEN	TRANS	8:22367274:A:G	rs2469761	8	22367274	A	G	0.4662	0.0005398	-0.2479	0.07164	0.572502	rs7005505	7	PPP3CC	0	intronic	3.505	6	4	5	1	1	1
CEN	TRANS	8:22367792:C:T	rs2948145	8	22367792	T	C	0.4602	8.733e-05	-0.2814	0.07172	0.584725	rs7005505	7	PPP3CC	0	intronic	0.845	NA	4	5	1	1	1
CEN	TRANS	8:22369232:A:G	rs2449338	8	22369232	A	G	0.4513	5.028e-05	-0.2911	0.07179	0.600137	rs7005505	7	PPP3CC	0	intronic	0.589	NA	4	5	1	1	1
CEN	TRANS	8:22369492:T:TA	rs33949663	8	22369492	TA	T	0.4513	NA	NA	NA	0.600137	rs7005505	7	PPP3CC	0	intronic	8.562	NA	4	5	1	1	1
CEN	TRANS	8:22370115:C:G	rs2461490	8	22370115	G	C	0.4543	7.324e-05	-0.2844	0.07171	0.594521	rs7005505	7	PPP3CC	0	intronic	1.21	5	4	5	1	1	1
CEN	TRANS	8:22370253:A:G	rs2461489	8	22370253	G	A	0.4513	3.946e-05	-0.2953	0.07183	0.600137	rs7005505	7	PPP3CC	0	intronic	3.987	NA	4	5	1	1	1
CEN	TRANS	8:22370492:C:G	rs2449337	8	22370492	G	C	0.4513	5.134e-05	-0.291	0.07184	0.600137	rs7005505	7	PPP3CC	0	intronic	1.65	6	4	5	1	1	1
CEN	TRANS	8:22371761:C:CAAA	rs540439286	8	22371761	CAAA	C	0.3728	NA	NA	NA	0.589282	rs7005505	7	PPP3CC	0	intronic	1.484	NA	4	5	1	0	1
CEN	TRANS	8:22371858:A:G	rs2461488	8	22371858	G	A	0.4543	4.045e-05	-0.294	0.07162	0.594521	rs7005505	7	PPP3CC	0	intronic	3.254	NA	4	5	1	1	1
CEN	TRANS	8:22372213:T:TC	rs72191578	8	22372213	TC	T	0.4533	NA	NA	NA	0.595789	rs7005505	7	PPP3CC	0	intronic	0.898	NA	4	5	1	1	1
CEN	TRANS	8:22372262:C:G	rs2443494	8	22372262	C	G	0.4533	3.316e-05	-0.2979	0.07176	0.595789	rs7005505	7	PPP3CC	0	intronic	1.512	6	4	5	1	1	1
CEN	TRANS	8:22373231:A:G	rs2443507	8	22373231	G	A	0.4513	4.324e-05	-0.2936	0.07178	0.600137	rs7005505	7	PPP3CC	0	intronic	1.471	NA	4	5	1	1	1
CEN	TRANS	8:22373238:C:T	rs2469775	8	22373238	T	C	0.4583	0.0001914	-0.267	0.07157	0.584285	rs7005505	7	PPP3CC	0	intronic	0.052	NA	4	5	1	1	1
CEN	TRANS	8:22373383:C:T	rs2443506	8	22373383	T	C	0.4592	0.000219	-0.2646	0.07158	0.5831	rs7005505	7	PPP3CC	0	intronic	2.517	NA	4	5	1	1	1
CEN	TRANS	8:22374074:A:G	rs1075534	8	22374074	A	G	0.4592	0.000211	-0.2652	0.07156	0.589474	rs7005505	7	PPP3CC	0	intronic	7.3	1b	2	5	1	1	1
CEN	TRANS	8:22374200:A:G	rs896379	8	22374200	G	A	0.4543	5.13e-05	-0.2899	0.07158	0.594521	rs7005505	7	PPP3CC	0	intronic	1.539	1f	2	5	1	1	1
CEN	TRANS	8:22374551:C:T	rs2100291	8	22374551	C	T	0.4533	5.873e-05	-0.288	0.07168	0.595789	rs7005505	7	PPP3CC	0	intronic	1.882	NA	2	5	1	1	1
CEN	TRANS	8:22374794:G:T	rs2449329	8	22374794	G	T	0.4543	4.467e-05	-0.2927	0.07171	0.594521	rs7005505	7	PPP3CC	0	intronic	2.244	NA	2	5	1	1	1
CEN	TRANS	8:22374956:C:CT	rs57886444	8	22374956	CT	C	0.4533	NA	NA	NA	0.595789	rs7005505	7	PPP3CC	0	intronic	10.76	NA	4	5	1	1	1
CEN	TRANS	8:22375042:A:C	rs2122880	8	22375042	C	A	0.4513	5.011e-05	-0.2938	0.07243	0.59193	rs7005505	7	PPP3CC	0	intronic	4.17	NA	4	5	1	1	1
CEN	TRANS	8:22375043:A:G	rs2449328	8	22375043	A	G	0.4503	4.281e-05	-0.2969	0.07254	0.593246	rs7005505	7	PPP3CC	0	intronic	1.731	NA	4	5	1	1	1
CEN	TRANS	8:22375341:A:G	rs2443505	8	22375341	G	A	0.4533	4.39e-05	-0.2931	0.07172	0.595789	rs7005505	7	PPP3CC	0	intronic	3.023	NA	4	5	1	1	1
CEN	TRANS	8:22376230:C:G	rs2469772	8	22376230	C	G	0.4592	6.952e-05	-0.285	0.07164	0.581308	rs7005505	7	PPP3CC	0	intronic	0.502	7	4	5	1	1	1
CEN	TRANS	8:22376627:C:T	rs2469771	8	22376627	T	C	0.4642	0.0002629	-0.2609	0.07149	0.57019	rs7005505	7	PPP3CC	0	intronic	9.921	NA	4	5	1	1	1
CEN	TRANS	8:22377445:A:AG	rs35934709	8	22377445	AG	A	0.4533	NA	NA	NA	0.602245	rs7005505	7	PPP3CC	0	intronic	1.292	NA	4	8	1	1	1
CEN	TRANS	8:22378118:C:T	rs1600877	8	22378118	C	T	0.4533	4.163e-05	-0.2941	0.07174	0.595789	rs7005505	7	PPP3CC	0	intronic	2.61	NA	4	8	1	1	1
CEN	TRANS	8:22378236:A:G	rs2461478	8	22378236	A	G	0.4543	4.947e-05	-0.2911	0.07173	0.600955	rs7005505	7	PPP3CC	0	intronic	8.229	NA	4	8	1	1	1
CEN	TRANS	8:22378314:A:G	rs2461477	8	22378314	A	G	0.4543	4.79e-05	-0.2917	0.07174	0.600955	rs7005505	7	PPP3CC	0	intronic	1.849	NA	4	8	1	1	1
CEN	TRANS	8:22379487:A:AC	rs34406817	8	22379487	AC	A	0.4543	NA	NA	NA	0.594521	rs7005505	7	PPP3CC	0	intronic	2.295	NA	4	5	1	1	1
CEN	TRANS	8:22379856:A:G	rs2469770	8	22379856	G	A	0.4523	4.432e-05	-0.2931	0.07176	0.605295	rs7005505	7	PPP3CC	0	intronic	2.48	NA	4	5	1	1	1
CEN	TRANS	8:22381362:A:G	rs2469768	8	22381362	G	A	0.4553	4.922e-05	-0.2913	0.07176	0.593275	rs7005505	7	PPP3CC	0	intronic	6.553	NA	4	4	1	1	1
CEN	TRANS	8:22381839:C:T	rs2461480	8	22381839	C	T	0.4563	5.141e-05	-0.2905	0.07174	0.580318	rs7005505	7	PPP3CC	0	intronic	1.989	5	4	5	1	1	1
CEN	TRANS	8:22381850:A:G	rs2443503	8	22381850	A	G	0.4612	0.0002532	-0.2621	0.07162	0.569042	rs7005505	7	PPP3CC	0	intronic	4.95	NA	4	5	1	1	1
CEN	TRANS	8:22382658:G:GTC	rs66678321	8	22382658	GTC	G	0.4523	NA	NA	NA	0.592405	rs7005505	7	PPP3CC	0	intronic	1.731	NA	4	5	1	1	1
CEN	TRANS	8:22382780:A:G	rs2461481	8	22382780	G	A	0.4543	3.538e-05	-0.297	0.07179	0.594521	rs7005505	7	PPP3CC	0	intronic	9.55	1f	4	5	1	1	1
CEN	TRANS	8:22382898:C:T	rs2461482	8	22382898	C	T	0.4513	3.149e-05	-0.2989	0.0718	0.600137	rs7005505	7	PPP3CC	0	intronic	8.265	6	4	5	1	1	1
CEN	TRANS	8:22383182:A:C	rs2449350	8	22383182	C	A	0.4602	0.000124	-0.2749	0.07162	0.58829	rs7005505	7	PPP3CC	0	intronic	7.89	NA	4	5	1	1	1
CEN	TRANS	8:22383225:C:T	rs2469753	8	22383225	T	C	0.4612	0.0001543	-0.271	0.07161	0.587127	rs7005505	7	PPP3CC	0	intronic	3.926	6	4	5	1	1	1
CEN	TRANS	8:22383284:A:G	rs2449349	8	22383284	A	G	0.4602	0.0001496	-0.2715	0.0716	0.58829	rs7005505	7	PPP3CC	0	intronic	4.693	NA	4	5	1	1	1
CEN	TRANS	8:22383384:A:AT	rs578168156	8	22383384	A	AT	0.4473	NA	NA	NA	0.5425	rs7005505	7	PPP3CC	0	intronic	9.689	NA	4	5	1	0	1
CEN	TRANS	8:22386479:C:T	rs2461483	8	22386479	C	T	0.4642	0.0001786	-0.2684	0.07162	0.580131	rs7005505	7	PPP3CC	0	intronic	1.937	5	4	5	1	1	1
CEN	TRANS	8:22387087:C:T	rs2469752	8	22387087	C	T	0.4573	0.0001211	-0.2757	0.07172	0.589058	rs7005505	7	PPP3CC	0	intronic	0.488	NA	4	5	1	1	1
CEN	TRANS	8:22387981:A:G	rs2449339	8	22387981	G	A	0.4612	0.0001725	-0.2688	0.07154	0.587127	rs7005505	7	PPP3CC	0	intronic	1.111	6	2	5	1	1	1
CEN	TRANS	8:22388050:A:AAATG	rs71269536	8	22388050	A	AAATG	0.4583	NA	NA	NA	0.592454	rs7005505	7	PPP3CC	0	intronic	0.888	NA	4	5	1	1	1
CEN	TRANS	8:22388330:C:T	rs2461485	8	22388330	C	T	0.4583	0.0001784	-0.2688	0.07171	0.592454	rs7005505	7	PPP3CC	0	intronic	0.085	6	4	5	1	1	1
CEN	TRANS	8:22389900:G:T	rs2449340	8	22389900	T	G	0.4583	NA	NA	NA	0.592454	rs7005505	7	PPP3CC	0	intronic	2.805	6	4	4	1	1	1
CEN	TRANS	8:22390937:A:C	rs2449341	8	22390937	C	A	0.4563	5.536e-05	-0.2896	0.07183	0.598444	rs7005505	7	PPP3CC	0	intronic	2.15	7	4	4	1	1	1
CEN	TRANS	8:22392008:C:T	rs2461486	8	22392008	T	C	0.4602	0.0002095	-0.2658	0.07169	0.58829	rs7005505	7	PPP3CC	0	intronic	0.137	7	4	4	1	1	1
CEN	TRANS	8:22393464:C:G	rs2469751	8	22393464	G	C	0.4563	5.568e-05	-0.2895	0.07182	0.598444	rs7005505	7	PPP3CC	0	intronic	0.412	6	4	5	1	1	1
CEN	TRANS	8:22394920:A:G	rs1116085	8	22394920	A	G	0.4533	5.079e-05	-0.2913	0.07188	0.603991	rs7005505	7	PPP3CC	0	intronic	9.426	NA	4	5	1	1	1
CEN	TRANS	8:22395309:C:T	rs1116084	8	22395309	C	T	0.4533	4.061e-05	-0.2951	0.0719	0.603991	rs7005505	7	PPP3CC	0	intronic	9.528	6	4	5	1	1	1
CEN	TRANS	8:22395509:A:G	rs1482337	8	22395509	G	A	0.4563	4.739e-05	-0.2921	0.0718	0.598444	rs7005505	7	PPP3CC	0	intronic	6.729	NA	4	5	1	1	1
CEN	TRANS	8:22398414:C:G	rs7430	8	22398414	G	C	0.4612	0.0002161	-0.2649	0.07159	0.587127	rs7005505	7	PPP3CC:RP11-582J16.4	00:00:00	ncRNA_exonic	17.17	6	1	5	1	1	1
CEN	TRANS	8:22398462:A:G	rs7431	8	22398462	G	A	0.4612	0.0001991	-0.2664	0.07161	0.587127	rs7005505	7	PPP3CC:RP11-582J16.4	00:00:00	ncRNA_exonic	21	7	1	5	1	1	1
CEN	TRANS	8:22398734:A:AT	rs3830255	8	22398734	AT	A	0.4583	NA	NA	NA	0.592454	rs7005505	7	RP11-582J16.4	0	ncRNA_exonic	11.52	NA	1	5	1	1	1
CEN	TRANS	8:22399002:C:G	rs2248987	8	22399002	C	G	0.4583	0.0001139	-0.2768	0.07173	0.592454	rs7005505	7	RP11-582J16.4	0	ncRNA_exonic	0.132	NA	1	5	1	1	1
CEN	TRANS	8:22400098:C:T	rs2249098	8	22400098	T	C	0.4622	0.0002046	-0.2657	0.07155	0.584182	rs7005505	7	RP11-582J16.4	0	ncRNA_exonic	5.881	5	4	5	1	1	1
CEN	TRANS	8:22400193:C:G	rs2249102	8	22400193	C	G	0.4592	0.0001906	-0.2676	0.07172	0.589474	rs7005505	7	RP11-582J16.4	0	ncRNA_exonic	8.737	6	4	5	1	1	1
CEN	TRANS	8:22403451:A:G	rs2469776	8	22403451	A	G	0.4602	0.0002351	-0.2638	0.07172	0.58829	rs7005505	7	SORBS3	0	upstream	4.36	NA	4	5	1	1	1
CEN	TRANS	8:22404205:A:G	rs2469769	8	22404205	A	G	0.4612	0.000484	-0.2503	0.07171	0.577182	rs7005505	7	SORBS3	0	intergenic	7.185	NA	2	5	1	1	1
CEN	TRANS	8:22405228:C:G	rs2252471	8	22405228	G	C	0.4592	0.0003358	-0.2571	0.0717	0.5831	rs7005505	7	SORBS3	0	intergenic	14.43	3a	3	5	1	1	1
CEN	TRANS	8:22405723:A:C	rs2449335	8	22405723	A	C	0.4602	0.0002701	-0.2605	0.07152	0.573802	rs7005505	7	SORBS3	0	intergenic	12.61	NA	2	7	1	1	1
CEN	TRANS	8:22405972:A:G	rs2449334	8	22405972	A	G	0.4573	0.0005989	-0.2462	0.07173	0.568277	rs7005505	7	SORBS3	0	intergenic	7.439	NA	2	7	1	1	1
CEN	TRANS	8:22405975:C:T	rs2449333	8	22405975	C	T	0.4583	0.0005688	-0.2472	0.07173	0.573418	rs7005505	7	SORBS3	0	intergenic	0.267	NA	2	7	1	1	1
CEN	TRANS	8:22408684:C:CG	rs10716113	8	22408684	CG	C	0.4573	NA	NA	NA	0.566452	rs7005505	7	SORBS3	0	upstream	1.995	NA	1	2	1	1	1
CEN	TRANS	14:100223108:C:T	rs1972483	14	100223108	C	T	0.4254	NA	NA	NA	0.788629	rs8014181	8	EML1	0	intronic	1.051	5	2	7	1	1	1
CEN	TRANS	14:100223304:A:G	rs8014181	14	100223304	A	G	0.4811	3.78e-10	0.4548	0.0726	1	rs8014181	8	EML1	0	intronic	3.723	5	5	7	1	1	1
CEN	TRANS	14:100225957:A:C	rs10130992	14	100225957	A	C	0.492	1.011e-10	-0.4674	0.07228	0.74329	rs8014181	8	EML1	0	intronic	0.312	4	5	7	1	1	1
CEN	TRANS	14:100226099:A:G	rs17099012	14	100226099	G	A	0.4483	NA	NA	NA	0.714656	rs8014181	8	EML1	0	intronic	2.482	3a	5	15	1	1	1
CEN	TRANS	14:100226775:C:T	rs7150911	14	100226775	T	C	0.4483	NA	NA	NA	0.714656	rs8014181	8	EML1	0	intronic	1.05	5	2	15	1	1	1
CEN	TRANS	14:100231952:A:T	rs8010515	14	100231952	A	T	0.4851	7.689e-09	0.4245	0.07348	0.750733	rs7154495	8	EML1	0	intronic	0.166	6	5	15	1	1	1
CEN	TRANS	14:100232157:C:G	rs10135882	14	100232157	G	C	0.4851	5.464e-10	-0.4503	0.07255	0.75149	rs7154495	8	EML1	0	intronic	0.14	7	5	15	1	1	1
CEN	TRANS	14:100233420:C:T	rs11160547	14	100233420	C	T	0.4801	NA	NA	NA	0.764735	rs7154495	8	EML1	0	intronic	2.24	4	1	15	1	1	1
CEN	TRANS	14:100236869:C:T	rs61985998	14	100236869	C	T	0.4811	NA	NA	NA	0.788447	rs7154495	8	EML1	0	intronic	0.417	6	5	15	1	1	1
CEN	TRANS	14:100245318:A:G	rs11160548	14	100245318	A	G	0.4751	NA	NA	NA	0.798961	rs7154495	8	EML1	0	intronic	3.021	5	5	9	1	1	1
CEN	TRANS	14:100246136:C:G	rs2146239	14	100246136	C	G	0.4742	NA	NA	NA	0.802011	rs7154495	8	EML1	0	intronic	11.21	2b	5	9	1	1	1
CEN	TRANS	14:100248114:A:G	rs11627725	14	100248114	G	A	0.4712	2.552e-10	0.4562	0.07212	0.824193	rs7154495	8	EML1	0	intronic	0.376	5	5	15	1	1	1
CEN	TRANS	14:100248124:A:G	rs8015306	14	100248124	A	G	0.4751	1.076e-08	-0.414	0.07239	0.680724	rs7154495	8	EML1	0	intronic	2.516	5	5	15	1	1	1
CEN	TRANS	14:100248780:A:G	rs1951579	14	100248780	G	A	0.4225	8.86e-12	0.4952	0.07254	0.988788	rs7154495	8	EML1	0	intronic	6.635	7	4	15	1	1	1
CEN	TRANS	14:100253163:C:T	rs7152866	14	100253163	T	C	0.4245	7.022e-08	-0.3971	0.07365	0.57363	rs7154495	8	EML1	0	intronic	1.392	5	2	15	1	1	1
CEN	TRANS	14:100254400:C:G	rs7158463	14	100254400	G	C	0.4225	5.781e-08	-0.3997	0.07365	0.575212	rs7154495	8	EML1	0	intronic	5.316	5	5	15	1	1	1
CEN	TRANS	14:100255120:C:G	rs1967760	14	100255120	C	G	0.4264	3.893e-12	0.5043	0.07263	0.996217	rs7154495	8	EML1	0	intronic	1.103	3a	5	15	1	1	1
CEN	TRANS	14:100255291:A:G	rs10130307	14	100255291	G	A	0.4254	3.909e-12	0.5043	0.07263	1	rs7154495	8	EML1	0	intronic	2.097	7	5	15	1	1	1
CEN	TRANS	14:100256449:C:T	rs8011282	14	100256449	T	C	0.4722	1.683e-10	0.4604	0.07206	0.840109	rs7154495	8	EML1	0	intronic	8.867	5	5	15	1	1	1
CEN	TRANS	14:100257203:C:T	rs7154495	14	100257203	T	C	0.4254	1.093e-12	0.521	0.07316	1	rs7154495	8	EML1	0	intronic	1.584	5	1	15	1	0	1
CEN	TRANS	14:100257281:A:G	rs7154519	14	100257281	A	G	0.4235	4.979e-08	-0.4019	0.0737	0.577259	rs7154495	8	EML1	0	intronic	4.242	5	1	15	1	1	1
CEN	TRANS	14:100258267:C:G	rs7161099	14	100258267	C	G	0.4712	1.604e-10	0.4614	0.07212	0.843194	rs7154495	8	EML1	0	intronic	1.256	5	1	7	1	1	1
CEN	TRANS	14:100263611:G:T	rs10151665	14	100263611	G	T	0.4235	7.982e-12	0.4998	0.07306	0.984972	rs7154495	8	EML1	0	intronic	7.757	7	1	15	1	1	1
CEN	TRANS	14:100269887:A:T	rs10136225	14	100269887	T	A	0.4245	1.55e-12	0.5192	0.07341	0.988751	rs7154495	8	EML1	0	intronic	2.674	5	2	14	1	1	1
CEN	TRANS	14:100271376:C:T	rs11846963	14	100271376	T	C	0.4105	1.155e-08	-0.4233	0.07417	0.534403	rs7154495	8	EML1	0	intronic	4.396	5	2	14	1	1	1
CEN	TRANS	14:100273625:C:T	rs10144013	14	100273625	T	C	0.498	NA	NA	NA	0.697886	rs7154495	8	EML1	0	intronic	0.179	5	2	14	1	1	1
CAT	TRANS	1:47945825:C:T	rs6676159	1	47945825	C	T	0.3519	1.573e-10	-0.829	0.1295	0.915883	rs12405720	1	RP4-666O22.3	3544	intergenic	1.324	5	5	14	1	1	1
CAT	TRANS	1:47945860:C:G	rs6658691	1	47945860	C	G	0.3519	1.25e-10	-0.8337	0.1296	0.915883	rs12405720	1	RP4-666O22.3	3509	intergenic	1.006	5	5	14	1	1	1
CAT	TRANS	1:47955790:C:T	rs515146	1	47955790	C	T	0.2227	2.444e-11	-0.9425	0.1411	1	rs515146	1	RP4-666O22.3	5955	intergenic	8.982	7	13	14	1	1	1
CAT	TRANS	1:47961173:A:AT	rs74897603	1	47961173	A	AT	0.3608	NA	NA	NA	0.987144	rs12405720	1	RPL21P24	2392	intergenic	18.37	NA	7	14	1	0	1
CAT	TRANS	1:47962802:A:T	rs1591658	1	47962802	T	A	0.3618	NA	NA	NA	0.991439	rs12405720	1	RPL21P24	763	downstream	1.304	7	5	14	1	1	1
CAT	TRANS	1:47970998:A:T	rs12405720	1	47970998	A	T	0.3598	8.829e-12	-0.8714	0.1276	1	rs12405720	1	AL356458.1	2686	intergenic	0.624	6	13	14	1	1	1
CAT	TRANS	1:47974123:C:T	rs61784835	1	47974123	C	T	0.3618	1.71e-15	1.037	0.1302	1	rs61784835	1	AL356458.1	5811	intergenic	15.12	4	1	10	1	1	1
CAT	TRANS	1:47978609:C:T	rs7523969	1	47978609	C	T	0.3638	NA	NA	NA	0.957419	rs12405720	1	AL356458.1	10297	intergenic	3.321	7	5	14	0	1	1
CAT	TRANS	1:47979922:G:T	rs10890487	1	47979922	T	G	0.2604	1.953e-11	-0.9126	0.136	0.67265	rs515146	1	AL356458.1	11610	intergenic	2.04	3a	5	14	0	1	1
CAT	TRANS	1:47980916:G:T	rs6658111	1	47980916	T	G	0.3648	1.465e-14	0.9982	0.1297	0.961675	rs61784835	1	AL356458.1	12604	intergenic	11.75	5	5	14	0	1	1
CAT	TRANS	1:47982642:C:G	rs1415540	1	47982642	G	C	0.2604	1.355e-11	-0.9193	0.1359	0.67265	rs515146	1	AL356458.1	14330	intergenic	0.211	6	5	14	0	1	1
CAT	TRANS	1:47984143:C:T	rs12118339	1	47984143	T	C	0.3628	NA	NA	NA	0.961629	rs12405720	1	AL356458.1	15831	intergenic	0.047	7	5	14	0	1	1
CAT	TRANS	1:47984381:A:G	rs529412	1	47984381	A	G	0.2614	5.795e-06	-0.6379	0.1407	0.566406	rs12405720	1	AL356458.1	16069	intergenic	2.883	NA	5	14	0	1	1
CAT	TRANS	1:47993332:A:G	rs606852	1	47993332	G	A	0.2744	NA	NA	NA	0.59032	rs12405720	1	ATP6V0E1P4	22535	intergenic	3.16	NA	5	14	0	1	1
CAT	TRANS	11:130264515:A:G	rs4937514	11	130264515	G	A	0.494	2.196e-07	-0.6596	0.1273	0.557851	rs7936928	2	RP11-121M22.1	826	downstream	0.077	5	5	15	1	1	1
CAT	TRANS	11:130266117:A:T	rs10894192	11	130266117	A	T	0.3926	5.227e-07	0.645	0.1285	0.778684	rs7936928	2	RP11-121M22.1	2428	intergenic	3.583	6	5	15	1	1	1
CAT	TRANS	11:130268147:C:G	rs4937515	11	130268147	C	G	0.3569	NA	NA	NA	0.888925	rs7936928	2	RP11-121M22.1	4458	intergenic	0.271	6	5	15	1	1	1
CAT	TRANS	11:130269798:C:CT	rs111862531	11	130269798	CT	C	0.4433	NA	NA	NA	0.561554	rs7936928	2	ADAMTS8	5021	intergenic	0.679	NA	5	15	1	0	1
CAT	TRANS	11:130269802:G:T	rs61526391	11	130269802	T	G	0.4006	7.039e-08	0.6868	0.1274	0.618964	rs7936928	2	ADAMTS8	5017	intergenic	0.52	NA	5	15	1	0	1
CAT	TRANS	11:130271647:A:G	rs747249	11	130271647	G	A	0.328	2.908e-07	0.6748	0.1315	0.798107	rs7936928	2	ADAMTS8	3172	intergenic	1.753	5	2	7	1	1	1
CAT	TRANS	11:130273230:A:T	rs11222084	11	130273230	A	T	0.33	4.593e-09	0.7587	0.1294	0.789632	rs7936928	2	ADAMTS8	1589	intergenic	16.91	5	2	7	1	1	1
CAT	TRANS	11:130276427:C:T	rs6590455	11	130276427	C	T	0.3231	1.032e-07	0.696	0.1308	0.891358	rs7936928	2	ADAMTS8	0	intronic	0.145	4	4	14	1	1	1
CAT	TRANS	11:130278210:C:T	rs3740888	11	130278210	T	C	0.3449	NA	NA	NA	0.987198	rs7936928	2	ADAMTS8	0	intronic	0.974	NA	2	15	1	1	1
CAT	TRANS	11:130278924:G:T	rs2291344	11	130278924	T	G	0.499	9.83e-09	-0.7161	0.1249	0.513513	rs7936928	2	ADAMTS8	0	intronic	3.055	5	4	14	1	1	1
CAT	TRANS	11:130279168:C:T	rs7936928	11	130279168	C	T	0.3459	2.598e-09	0.7632	0.1281	1	rs7936928	2	ADAMTS8	0	intronic	2.596	5	4	14	1	1	1
CAT	TRANS	11:130280667:A:G	rs4936098	11	130280667	G	A	0.34	7.815e-08	0.7025	0.1308	0.829109	rs7936928	2	ADAMTS8	0	intronic	9.441	5	4	15	1	1	1
CAT	TRANS	11:130280725:A:C	rs4936099	11	130280725	A	C	0.3628	NA	NA	NA	0.91576	rs7936928	2	ADAMTS8	0	intronic	0.924	5	4	15	1	1	1
CAT	TRANS	11:130282078:C:T	rs2875238	11	130282078	C	T	0.3121	5.829e-09	0.7679	0.1319	0.858822	rs7936928	2	ADAMTS8	0	intronic	3.343	5	5	14	1	1	1
CAT	TRANS	12:106443251:C:T	rs12369969	12	106443251	C	T	0.1352	4.884e-08	-0.9567	0.1753	0.523442	rs12146713	3	RP11-114F10.2	1487	intergenic	0.083	5	5	15	1	1	1
CAT	TRANS	12:106476805:C:T	rs12146713	12	106476805	T	C	0.09145	5.281e-13	-1.537	0.2129	1	rs12146713	3	NUAK1	0	intronic	19.59	5	3	6	1	1	1
CAT	TRANS	12:106480246:A:C	rs1978730	12	106480246	C	A	0.1322	2.354e-08	-1.018	0.1823	0.647611	rs12146713	3	NUAK1	0	intronic	5.176	6	4	5	1	1	1
CAT	TRANS	12:106510413:C:T	rs12370774	12	106510413	C	T	0.09742	1.039e-08	-1.316	0.2298	0.696096	rs12146713	3	NUAK1	0	intronic	3.567	7	4	5	1	1	1
AAA	TRANS	4:102666785:C:T	rs12511373	4	102666785	C	T	0.1074	1.934e-09	-0.6565	0.1093	1	rs12511373	1	BANK1	0	intronic	3.309	7	14	15	1	0	1
AAA	TRANS	4:102702364:G:T	rs13105682	4	102702364	T	G	0.04573	4.946e-16	-1.202	0.1481	0.644005	rs17199964	1	BANK1	0	intronic	3.926	7	14	15	1	1	1
AAA	TRANS	4:102707791:A:G	rs17199964	4	102707791	G	A	0.06561	2.23e-18	-1.058	0.1209	1	rs17199964	1	BANK1	0	intronic	0.225	7	5	15	1	0	1
AAA	TRANS	4:102735510:C:T	rs72686716	4	102735510	T	C	0.1074	1.125e-07	-0.6132	0.1156	0.520518	rs13101632	1	BANK1	0	intronic	0.711	5	1	15	1	1	1
AAA	TRANS	4:102855110:C:G	rs13125328	4	102855110	G	C	0.1083	4.483e-12	-0.7189	0.1038	0.664218	rs13101632	1	BANK1	0	intronic	0.82	2b	4	15	1	1	1
AAA	TRANS	4:102865304:A:G	rs13126505	4	102865304	G	A	0.06163	3.454e-21	-1.256	0.1329	0.526336	rs13101632	1	BANK1	0	intronic	0.36	6	4	15	1	1	1
AAA	TRANS	4:102880524:C:T	rs13121488	4	102880524	T	C	0.1064	2.45e-12	-0.7286	0.104	0.644429	rs13101632	1	BANK1	0	intronic	2.553	7	4	15	1	1	1
AAA	TRANS	4:102896591:G:T	rs13109404	4	102896591	T	G	0.06163	1.566e-22	-1.258	0.1287	0.526336	rs13101632	1	BANK1	0	intronic	0.341	6	4	15	1	1	1
AAA	TRANS	4:102903175:C:T	rs34205595	4	102903175	C	T	0.1074	1.956e-12	-0.7339	0.1042	0.654296	rs13101632	1	BANK1:RP11-498M5.2	00:00:00	ncRNA_intronic	1.183	4	2	15	1	1	1
AAA	TRANS	4:102921704:A:T	rs13127398	4	102921704	T	A	0.06262	2.5e-22	-1.251	0.1286	0.535371	rs13101632	1	BANK1:RP11-498M5.2	00:00:00	ncRNA_intronic	0.416	6	4	15	1	1	1
AAA	TRANS	4:102926923:A:G	rs34592089	4	102926923	G	A	0.05268	9.049e-24	-1.369	0.1361	0.571758	rs13107325	1	BANK1:RP11-498M5.2	00:00:00	ncRNA_intronic	0.701	7	4	15	1	1	1
AAA	TRANS	4:102928866:A:G	rs13113094	4	102928866	G	A	0.1083	7.204e-13	-0.7675	0.1069	0.675174	rs13101632	1	BANK1:RP11-498M5.2	00:00:00	ncRNA_intronic	2.521	6	5	15	1	0	1
AAA	TRANS	4:103001649:G:T	rs1813006	4	103001649	G	T	0.05964	6.476e-25	-1.512	0.1466	0.633524	rs13107325	1	BANK1	5679	intergenic	1.848	5	9	15	1	1	1
AAA	TRANS	4:103034391:A:G	rs13101632	4	103034391	G	A	0.1064	2.595e-17	-0.9573	0.1131	1	rs13101632	1	BANK1	38421	intergenic	4.431	7	15	15	0	1	1
AAA	TRANS	4:103112470:A:G	rs6855246	4	103112470	A	G	0.09046	NA	NA	NA	0.591407	rs13107325	1	SLC39A8	59727	intergenic	0.313	7	9	15	0	1	1
AAA	TRANS	4:103125031:C:T	rs10031823	4	103125031	C	T	0.3857	3.355e-10	-0.4115	0.06548	1	rs2033900	1	SLC39A8	47166	intergenic	4.419	7	9	15	0	0	1
AAA	TRANS	4:103125489:A:T	rs1506505	4	103125489	A	T	0.3857	2.774e-10	-0.4133	0.06547	1	rs2033900	1	SLC39A8	46708	intergenic	1.849	5	9	15	0	0	1
AAA	TRANS	4:103126049:C:T	rs2033900	4	103126049	T	C	0.3857	1.636e-10	-0.4206	0.06578	1	rs2033900	1	SLC39A8	46148	intergenic	2.2	NA	9	15	0	0	1
AAA	TRANS	4:103126087:AT:ATT	rs563450886	4	103126087	AT	ATT	0.4264	NA	NA	NA	0.840616	rs2033900	1	SLC39A8	46110	intergenic	NA	NA	9	15	0	0	1
AAA	TRANS	4:103126444:A:G	rs7673006	4	103126444	G	A	0.3867	3.667e-10	-0.4138	0.06601	0.995665	rs2033900	1	SLC39A8	45753	intergenic	4.01	7	14	15	0	0	1
AAA	TRANS	4:103128298:A:G	rs151431	4	103128298	G	A	0.2227	4.007e-17	-0.6459	0.07674	0.934746	rs151410	1	SLC39A8	43899	intergenic	2.978	7	14	15	0	0	1
AAA	TRANS	4:103132052:C:T	rs7685346	4	103132052	C	T	0.3857	2.554e-10	-0.4159	0.06575	1	rs2033900	1	SLC39A8	40145	intergenic	3.124	5	7	15	0	0	1
AAA	TRANS	4:103132116:A:G	rs151422	4	103132116	G	A	0.2227	6.798e-17	-0.6335	0.07582	0.934746	rs151410	1	SLC39A8	40081	intergenic	1.571	NA	7	15	0	1	1
AAA	TRANS	4:103132210:G:T	rs151421	4	103132210	T	G	0.2227	1.163e-16	-0.6283	0.07578	0.934746	rs151410	1	SLC39A8	39987	intergenic	0.477	NA	7	15	0	1	1
AAA	TRANS	4:103133044:C:T	rs7667281	4	103133044	T	C	0.3857	2.539e-10	-0.4141	0.06546	1	rs2033900	1	SLC39A8	39153	intergenic	1.503	6	5	15	0	0	1
AAA	TRANS	4:103133429:A:G	rs978998	4	103133429	A	G	0.3857	2.17e-10	-0.4157	0.06545	1	rs2033900	1	SLC39A8	38768	intergenic	5.355	6	5	15	0	0	1
AAA	TRANS	4:103137539:C:G	rs151415	4	103137539	C	G	0.2237	9.094e-17	-0.6299	0.07571	0.929553	rs151410	1	SLC39A8	34658	intergenic	7.207	5	5	15	0	1	1
AAA	TRANS	4:103138621:C:T	rs151412	4	103138621	C	T	0.2137	1.034e-18	-0.681	0.07706	0.994375	rs151410	1	SLC39A8	33576	intergenic	5.698	NA	5	15	0	1	1
AAA	TRANS	4:103138628:A:C	rs151411	4	103138628	A	C	0.2107	8.735e-19	-0.6816	0.07697	0.944462	rs151410	1	SLC39A8	33569	intergenic	3.075	NA	5	15	0	1	1
AAA	TRANS	4:103140736:C:G	rs151410	4	103140736	C	G	0.2147	3.751e-19	-0.6846	0.0765	1	rs151410	1	SLC39A8	31461	intergenic	1.397	4	2	15	0	1	1
AAA	TRANS	4:103144890:A:G	rs151407	4	103144890	A	G	0.2087	1.2e-18	-0.6776	0.07683	0.966626	rs151410	1	SLC39A8	27307	intergenic	14.13	NA	7	15	0	1	1
AAA	TRANS	4:103146888:A:C	rs35225200	4	103146888	A	C	0.09245	5.874e-30	-1.438	0.1263	0.863334	rs13107325	1	SLC39A8	25309	intergenic	2.395	7	9	15	0	1	1
AAA	TRANS	4:103146890:A:T	rs35518360	4	103146890	A	T	0.09245	1.047e-30	-1.452	0.1259	0.863334	rs13107325	1	SLC39A8	25307	intergenic	0.228	7	9	15	0	1	1
AAA	TRANS	4:103147494:C:G	rs604362	4	103147494	C	G	0.2087	1.081e-18	-0.6785	0.07683	0.966626	rs151410	1	SLC39A8	24703	intergenic	0.895	6	9	15	0	1	1
AAA	TRANS	4:103151128:C:CCT	4:103151128:C:CCT	4	103151128	C	CCT	0.001988	NA	NA	NA	0.664344	rs2033900	1	SLC39A8	21069	NA	1.192	NA	7	15	0	0	1
AAA	TRANS	4:103151128:C:CT	4:103151128:C:CT	4	103151128	CT	C	0.4433	NA	NA	NA	0.664344	rs2033900	1	SLC39A8	21069	NA	1.161	NA	7	15	0	0	1
AAA	TRANS	4:103151128:C:T	rs72690437	4	103151128	C	T	0.005964	NA	NA	NA	0.664344	rs2033900	1	SLC39A8	21069	intergenic	0.449	6	7	15	0	0	1
AAA	TRANS	4:103156923:C:T	rs35166705	4	103156923	C	T	0.2087	1.109e-18	-0.6775	0.07674	0.966626	rs151410	1	SLC39A8	15274	intergenic	2.152	6	5	15	0	1	1
AAA	TRANS	4:103160208:C:T	rs458870	4	103160208	C	T	0.2087	1.395e-18	-0.6756	0.07675	0.966626	rs151410	1	SLC39A8	11989	intergenic	2.867	NA	5	15	0	1	1
AAA	TRANS	4:103161156:T:TC	rs35447848	4	103161156	TC	T	0.2087	NA	NA	NA	0.966626	rs151410	1	SLC39A8	11041	intergenic	1.665	NA	5	15	0	0	1
AAA	TRANS	4:103164166:A:G	rs57957741	4	103164166	A	G	0.4742	1.967e-06	-0.3024	0.06356	0.570077	rs2033900	1	SLC39A8	8031	intergenic	3.557	7	5	15	1	0	1
AAA	TRANS	4:103164921:A:T	rs460624	4	103164921	T	A	0.2087	3.323e-18	-0.6669	0.07662	0.966626	rs151410	1	SLC39A8	7276	intergenic	4.714	7	5	15	1	1	1
AAA	TRANS	4:103165513:A:G	rs465164	4	103165513	G	A	0.2087	3.449e-18	-0.6664	0.0766	0.966626	rs151410	1	SLC39A8	6684	intergenic	1.521	NA	5	15	1	1	1
AAA	TRANS	4:103166627:C:T	rs680310	4	103166627	C	T	0.2087	1.043e-17	-0.6568	0.0766	0.966626	rs151410	1	SLC39A8	5570	intergenic	1.785	NA	5	15	1	1	1
AAA	TRANS	4:103168353:A:AAGG	rs72204834	4	103168353	AAGG	A	0.2087	NA	NA	NA	0.966626	rs151410	1	SLC39A8	3844	intergenic	1.847	NA	5	15	1	1	1
AAA	TRANS	4:103169974:C:T	rs651547	4	103169974	C	T	0.2087	3.394e-18	-0.6663	0.07657	0.966626	rs151410	1	SLC39A8	2223	intergenic	2.115	7	5	15	1	1	1
AAA	TRANS	4:103170124:A:G	rs13150344	4	103170124	G	A	0.2087	3.465e-18	-0.6663	0.07659	0.966626	rs151410	1	SLC39A8	2073	intergenic	0.157	6	5	15	1	1	1
AAA	TRANS	4:103170246:C:T	rs659812	4	103170246	C	T	0.2087	3.441e-18	-0.6664	0.07659	0.966626	rs151410	1	SLC39A8	1951	intergenic	2.939	NA	5	15	1	1	1
AAA	TRANS	4:103170292:C:T	rs659763	4	103170292	C	T	0.2087	3.441e-18	-0.6664	0.07659	0.966626	rs151410	1	SLC39A8	1905	intergenic	1.957	NA	5	15	1	1	1
AAA	TRANS	4:103170568:C:T	rs621412	4	103170568	T	C	0.2087	3.21e-18	-0.6669	0.07658	0.966626	rs151410	1	SLC39A8	1629	intergenic	0.166	NA	5	15	1	1	1
AAA	TRANS	4:103170700:A:G	rs657985	4	103170700	G	A	0.2097	2.089e-18	-0.6701	0.07652	0.960929	rs151410	1	SLC39A8	1497	intergenic	3.624	NA	5	15	1	1	1
AAA	TRANS	4:103180149:C:T	rs170871	4	103180149	C	T	0.4254	6.849e-10	-0.395	0.06401	0.799084	rs233821	1	SLC39A8	0	intronic	2.283	1f	5	15	1	1	1
AAA	TRANS	4:103183510:C:T	rs151390	4	103183510	C	T	0.2654	2.524e-14	-0.5405	0.0709	0.719319	rs151410	1	SLC39A8	0	UTR3	6.033	5	4	15	1	1	1
AAA	TRANS	4:103187774:C:CT	rs11446392	4	103187774	C	CT	0.2167	NA	NA	NA	0.867383	rs151410	1	SLC39A8	0	intronic	1.496	NA	4	15	1	0	1
AAA	TRANS	4:103188709:C:T	rs13107325	4	103188709	C	T	0.07952	8.242e-44	-1.726	0.1242	1	rs13107325	1	SLC39A8	0	exonic	23.1	5	4	15	1	1	1
AAA	TRANS	4:103190128:A:G	rs151401	4	103190128	A	G	0.2087	2.857e-18	-0.6626	0.07597	0.955471	rs151410	1	SLC39A8	0	intronic	13.83	6	5	15	1	1	1
AAA	TRANS	4:103190319:TA:TAA	rs540588891	4	103190319	TAA	TA	0.2127	NA	NA	NA	0.933101	rs151410	1	SLC39A8	0	intronic	NA	NA	4	15	1	0	1
AAA	TRANS	4:103191787:A:G	rs151404	4	103191787	G	A	0.2097	3.161e-18	-0.6621	0.07601	0.960929	rs151410	1	SLC39A8	0	intronic	3.712	6	5	15	1	1	1
AAA	TRANS	4:103193578:C:T	rs151405	4	103193578	T	C	0.325	3.309e-11	-0.452	0.06813	0.591632	rs233821	1	SLC39A8	0	intronic	2.242	7	4	15	1	1	1
AAA	TRANS	4:103193593:G:GA	rs34007368	4	103193593	GA	G	0.333	NA	NA	NA	0.565739	rs233821	1	SLC39A8	0	intronic	0.689	NA	4	15	1	0	1
AAA	TRANS	4:103194264:C:T	rs151406	4	103194264	C	T	0.2097	5.199e-18	-0.6578	0.07601	0.960929	rs151410	1	SLC39A8	0	intronic	3.133	7	4	15	1	1	1
AAA	TRANS	4:103197384:A:G	rs233832	4	103197384	G	A	0.325	3.519e-11	-0.4514	0.06813	0.591632	rs233821	1	SLC39A8	0	intronic	2.909	NA	5	15	1	1	1
AAA	TRANS	4:103198082:A:G	rs13135092	4	103198082	A	G	0.08549	5.01e-38	-1.534	0.1188	0.92726	rs13107325	1	SLC39A8	0	intronic	10.31	6	5	15	1	1	1
AAA	TRANS	4:103198424:A:G	rs233830	4	103198424	A	G	0.2097	4.826e-18	-0.6585	0.07602	0.960929	rs151410	1	SLC39A8	0	intronic	10.93	6	5	15	1	1	1
AAA	TRANS	4:103198929:G:T	rs233829	4	103198929	T	G	0.325	3.441e-11	-0.4516	0.06813	0.591632	rs233821	1	SLC39A8	0	intronic	9.378	7	5	15	1	1	1
AAA	TRANS	4:103199767:G:T	rs233828	4	103199767	G	T	0.2097	4.641e-18	-0.6588	0.07602	0.960929	rs151410	1	SLC39A8	0	intronic	7.512	7	5	15	1	1	1
AAA	TRANS	4:103200577:A:G	rs10014145	4	103200577	A	G	0.325	3.6e-11	-0.4511	0.06812	0.591632	rs233821	1	SLC39A8	0	intronic	3.624	1f	4	15	1	1	1
AAA	TRANS	4:103201821:C:T	rs233827	4	103201821	C	T	0.4125	1.579e-09	-0.3884	0.06432	0.87632	rs233821	1	SLC39A8	0	intronic	4.459	NA	4	15	1	1	1
AAA	TRANS	4:103202914:A:C	rs63519	4	103202914	C	A	0.2097	NA	NA	NA	0.960929	rs151410	1	SLC39A8	0	intronic	0.928	NA	4	15	1	1	1
AAA	TRANS	4:103203250:A:G	rs233825	4	103203250	A	G	0.325	1.725e-11	-0.4584	0.06811	0.591632	rs233821	1	SLC39A8	0	intronic	5.634	7	4	15	1	1	1
AAA	TRANS	4:103203945:A:G	rs233823	4	103203945	G	A	0.2087	6.703e-18	-0.658	0.07629	0.955471	rs151410	1	SLC39A8	0	intronic	2.758	6	4	15	1	1	1
AAA	TRANS	4:103204126:A:G	rs233822	4	103204126	A	G	0.3966	2.816e-09	-0.3871	0.06513	0.846471	rs233821	1	SLC39A8	0	intronic	3.277	6	4	15	1	1	1
AAA	TRANS	4:103204358:A:G	rs233821	4	103204358	A	G	0.3807	6.06e-12	-0.4549	0.06611	1	rs233821	1	SLC39A8	0	intronic	5.633	7	4	15	1	1	1
AAA	TRANS	4:103204845:A:C	rs233817	4	103204845	C	A	0.2972	2.992e-16	-0.5826	0.07124	0.651169	rs233821	1	SLC39A8	0	intronic	0.338	7	4	15	1	1	1
AAA	TRANS	4:103205126:C:T	rs448195	4	103205126	C	T	0.2932	1.69e-16	-0.598	0.07252	0.631489	rs233821	1	SLC39A8	0	intronic	4.07	NA	4	15	1	0	1
AAA	TRANS	4:103205128:C:T	rs431451	4	103205128	T	C	0.2078	1.615e-17	-0.6663	0.07817	0.862133	rs151410	1	SLC39A8	0	intronic	3.657	6	4	15	1	1	1
AAA	TRANS	4:103206555:G:T	rs233816	4	103206555	G	T	0.2078	7.93e-17	-0.6329	0.07592	0.872859	rs151410	1	SLC39A8	0	intronic	4.344	5	5	15	1	1	1
AAA	TRANS	4:103207707:T:TA	rs67215564	4	103207707	TA	T	0.2922	NA	NA	NA	0.611462	rs233821	1	SLC39A8	0	intronic	0.17	NA	5	15	1	0	1
AAA	TRANS	4:103207807:G:T	rs233815	4	103207807	G	T	0.2913	5.605e-13	-0.4899	0.06792	0.608291	rs233821	1	SLC39A8	0	intronic	6.15	NA	5	15	1	1	1
AAA	TRANS	4:103209753:C:G	rs233813	4	103209753	C	G	0.2068	6.174e-17	-0.6357	0.07599	0.867603	rs151410	1	SLC39A8	0	intronic	1.916	5	4	15	1	1	1
AAA	TRANS	4:103210831:A:T	rs233812	4	103210831	T	A	0.2068	6.154e-17	-0.6357	0.07598	0.867603	rs151410	1	SLC39A8	0	intronic	10.13	5	4	15	1	1	1
AAA	TRANS	4:103211254:A:C	rs233811	4	103211254	A	C	0.2942	8.423e-13	-0.4865	0.06798	0.601006	rs233821	1	SLC39A8	0	intronic	3.761	5	4	15	1	1	1
AAA	TRANS	4:103211903:C:T	rs233810	4	103211903	C	T	0.2087	4.344e-17	-0.6389	0.07599	0.857327	rs151410	1	SLC39A8	0	intronic	4.973	7	4	15	1	1	1
AAA	TRANS	4:103212430:G:T	rs233809	4	103212430	G	T	0.2922	3.974e-13	-0.4935	0.06798	0.603575	rs233821	1	SLC39A8	0	intronic	0.08	7	4	15	1	1	1
AAA	TRANS	4:103212456:C:T	rs233808	4	103212456	C	T	0.2922	4.358e-13	-0.4928	0.068	0.603575	rs233821	1	SLC39A8	0	intronic	1.035	6	4	15	1	1	1
AAA	TRANS	4:103212480:G:GCA	rs34019048	4	103212480	G	GCA	0.2058	NA	NA	NA	0.850596	rs151410	1	SLC39A8	0	intronic	11.03	NA	4	15	1	0	1
AAA	TRANS	4:103212512:C:T	rs233807	4	103212512	C	T	0.2068	4.477e-17	-0.6389	0.07602	0.867603	rs151410	1	SLC39A8	0	intronic	4.287	7	4	15	1	1	1
AAA	TRANS	4:103212836:T:TTC	rs141924997	4	103212836	T	TTC	0.2058	NA	NA	NA	0.861856	rs151410	1	SLC39A8	0	intronic	7.17	NA	4	15	1	0	1
AAA	TRANS	4:103212846:C:T	rs233806	4	103212846	T	C	0.2068	6.184e-17	-0.6362	0.07605	0.867603	rs151410	1	SLC39A8	0	intronic	9.713	6	4	15	1	1	1
AAA	TRANS	4:103212864:G:T	rs233805	4	103212864	G	T	0.2922	3.351e-13	-0.4955	0.06804	0.603575	rs233821	1	SLC39A8	0	intronic	5.152	6	4	15	1	1	1
AAA	TRANS	4:103212916:A:C	rs233804	4	103212916	C	A	0.2922	4.289e-13	-0.4933	0.06805	0.603575	rs233821	1	SLC39A8	0	intronic	2.825	6	4	15	1	1	1
AAA	TRANS	4:103213362:A:C	rs173048	4	103213362	A	C	0.2942	2.924e-12	-0.4747	0.06797	0.607831	rs233821	1	SLC39A8	0	intronic	4.517	6	4	15	1	1	1
AAA	TRANS	4:103214388:G:T	rs440702	4	103214388	T	G	0.2147	5.935e-17	-0.6331	0.07563	0.827607	rs151410	1	SLC39A8	0	intronic	1.144	NA	5	15	1	1	1
AAA	TRANS	4:103215671:A:G	rs396902	4	103215671	A	G	0.2147	1.011e-16	-0.6284	0.07564	0.827607	rs151410	1	SLC39A8	0	intronic	2.402	6	4	15	1	1	1
AAA	TRANS	4:103220401:C:T	rs170869	4	103220401	C	T	0.2137	7.131e-15	-0.629	0.08078	0.801046	rs151410	1	SLC39A8	0	intronic	4.954	6	4	15	1	1	1
AAA	TRANS	4:103228830:C:T	rs13105581	4	103228830	C	T	0.0825	4.646e-19	-1.089	0.122	0.641119	rs13140486	1	SLC39A8	0	intronic	9.664	7	4	15	1	1	1
AAA	TRANS	4:103235640:A:G	rs13118152	4	103235640	G	A	0.2296	5.003e-07	-0.4018	0.07993	0.611796	rs68103113	1	SLC39A8	0	intronic	0.418	7	4	15	1	1	1
AAA	TRANS	4:103241948:A:T	rs68103113	4	103241948	T	A	0.2326	9.857e-13	-0.6251	0.08761	1	rs68103113	1	SLC39A8	0	intronic	1.365	6	5	15	1	0	1
AAA	TRANS	4:103275840:A:C	rs13152048	4	103275840	C	A	0.2515	1.188e-06	-0.3517	0.07239	0.544717	rs6846971	1	SLC39A8	0	intergenic	1.064	6	5	15	1	1	1
AAA	TRANS	4:103283117:A:G	rs34333163	4	103283117	A	G	0.07654	4.535e-22	-1.223	0.1265	0.678579	rs13140486	1	SLC39A8	0	intergenic	2.777	7	5	15	1	1	1
AAA	TRANS	4:103284697:C:T	rs13114461	4	103284697	C	T	0.08052	8.751e-20	-1.083	0.1189	0.722281	rs13140486	1	SLC39A8	0	intergenic	3.885	6	7	15	1	1	1
AAA	TRANS	4:103284865:C:T	rs13114738	4	103284865	C	T	0.08052	8.605e-20	-1.083	0.1189	0.722281	rs13140486	1	SLC39A8	0	intergenic	0.811	5	7	15	1	1	1
AAA	TRANS	4:103285161:C:G	rs13115792	4	103285161	G	C	0.2505	1.548e-06	-0.3486	0.07254	0.548028	rs6846971	1	SLC39A8	0	intergenic	1.352	7	14	15	1	1	1
AAA	TRANS	4:103285906:C:G	rs13135688	4	103285906	G	C	0.08052	9.411e-20	-1.082	0.1189	0.722281	rs13140486	1	SLC39A8	0	intergenic	11.24	7	14	15	1	1	1
AAA	TRANS	4:103287131:A:G	rs13143234	4	103287131	G	A	0.08052	9.383e-20	-1.082	0.1189	0.722281	rs13140486	1	SLC39A8	0	intergenic	0.264	7	14	15	1	1	1
AAA	TRANS	4:103292422:C:T	rs13109272	4	103292422	T	C	0.07654	9.318e-22	-1.188	0.1239	0.678579	rs13140486	1	SLC39A8	0	NA	2.081	7	14	15	1	1	1
AAA	TRANS	4:103301035:C:T	rs12374275	4	103301035	T	C	0.2505	1.807e-06	-0.3463	0.07252	0.548028	rs6846971	1	SLC39A8	0	NA	7.814	7	9	15	1	1	1
AAA	TRANS	4:103306670:G:T	rs4394001	4	103306670	G	T	0.2505	1.405e-06	-0.35	0.07254	0.548028	rs6846971	1	SLC39A8	0	NA	1.948	7	5	15	1	1	1
AAA	TRANS	4:103338853:C:T	rs13137839	4	103338853	C	T	0.2425	1.813e-07	-0.383	0.0734	0.510773	rs6846971	1	SLC39A8	0	downstream	4.736	7	5	15	1	1	1
AAA	TRANS	4:103345983:C:T	rs71621626	4	103345983	C	T	0.07952	2.087e-20	-1.111	0.1199	0.755798	rs13140486	1	SLC39A8:RP11-499E18.1	00:00:00	ncRNA_intronic	1.835	7	5	15	1	0	1
AAA	TRANS	4:103348467:G:T	rs13119968	4	103348467	G	T	0.2008	NA	NA	NA	0.969087	rs6846971	1	SLC39A8:RP11-499E18.1	00:00:00	ncRNA_intronic	1.868	6	5	15	1	1	1
AAA	TRANS	4:103350585:A:C	rs12510679	4	103350585	A	C	0.1799	7.918e-10	-0.5075	0.08254	0.866836	rs6846971	1	SLC39A8:RP11-499E18.1	00:00:00	ncRNA_intronic	1.765	4	2	15	1	1	1
AAA	TRANS	4:103352507:C:CAAAAAAAAAAAA	rs577652646	4	103352507	CAAAAAAAAAAAA	C	0.1869	NA	NA	NA	0.798296	rs6846971	1	RP11-499E18.1	0	ncRNA_intronic	8.932	NA	1	1	1	0	1
AAA	TRANS	4:103353591:A:T	rs13132193	4	103353591	T	A	0.1978	1.803e-09	-0.4877	0.08106	1	rs6846971	1	RP11-499E18.1	0	ncRNA_intronic	3.565	7	5	15	1	1	1
AAA	TRANS	4:103356761:C:CA	rs577329140	4	103356761	C	CA	0.1958	NA	NA	NA	0.962142	rs6846971	1	RP11-499E18.1	0	ncRNA_intronic	1.031	NA	5	15	1	0	1
AAA	TRANS	4:103357253:A:C	rs6533016	4	103357253	C	A	0.3062	NA	NA	NA	0.547833	rs6846971	1	RP11-499E18.1	0	ncRNA_intronic	0.97	6	5	15	1	1	1
AAA	TRANS	4:103359744:C:T	rs6846971	4	103359744	C	T	0.1978	7.078e-10	-0.5009	0.08124	1	rs6846971	1	RP11-499E18.1	0	ncRNA_intronic	12.57	5	2	15	1	1	1
AAA	TRANS	4:103361487:A:G	rs7655375	4	103361487	G	A	0.2068	NA	NA	NA	0.551059	rs68103113	1	RP11-499E18.1	0	ncRNA_intronic	5.675	7	2	15	1	1	1
AAA	TRANS	4:103363860:A:G	rs13140033	4	103363860	G	A	0.09642	1.717e-18	-1.006	0.1145	0.952913	rs13140486	1	RP11-499E18.1	0	ncRNA_intronic	1.607	2b	2	15	1	1	1
AAA	TRANS	4:103364463:C:T	rs2126627	4	103364463	T	C	0.3101	NA	NA	NA	0.537273	rs6846971	1	RP11-499E18.1	0	ncRNA_intronic	0.188	NA	5	15	1	1	1
AAA	TRANS	4:103365532:G:T	rs13115343	4	103365532	G	T	0.3082	NA	NA	NA	0.518026	rs6846971	1	RP11-499E18.1	0	ncRNA_intronic	2.74	7	5	15	1	1	1
AAA	TRANS	4:103368088:A:C	rs6817730	4	103368088	C	A	0.3121	NA	NA	NA	0.534961	rs6846971	1	RP11-499E18.1	0	ncRNA_intronic	0.753	7	5	15	1	1	1
AAA	TRANS	4:103369480:A:G	rs10031415	4	103369480	G	A	0.2078	NA	NA	NA	0.53893	rs68103113	1	RP11-499E18.1	0	ncRNA_intronic	1.256	7	5	15	1	1	1
AAA	TRANS	4:103373259:C:T	rs4698854	4	103373259	T	C	0.2087	NA	NA	NA	0.543239	rs68103113	1	RP11-499E18.1	2091	intergenic	6.944	7	5	15	1	1	1
AAA	TRANS	4:103373286:A:G	rs13116385	4	103373286	G	A	0.08549	6.319e-18	-0.9931	0.1151	0.80204	rs13140486	1	RP11-499E18.1	2118	intergenic	2.925	7	5	15	1	1	1
AAA	TRANS	4:103374760:A:G	rs13129951	4	103374760	G	A	0.09245	3.018e-19	-1.046	0.1166	0.976036	rs13140486	1	RP11-499E18.1	3592	intergenic	0.695	6	5	15	1	1	1
AAA	TRANS	4:103376367:A:G	rs1585605	4	103376367	A	G	0.2068	3.679e-10	-0.5199	0.08294	0.553045	rs68103113	1	RP11-499E18.1	5199	intergenic	5.88	7	7	15	1	1	1
AAA	TRANS	4:103376409:A:G	rs1585606	4	103376409	G	A	0.09642	5.415e-18	-0.9945	0.115	0.952913	rs13140486	1	RP11-499E18.1	5241	intergenic	0.073	7	7	15	1	1	1
AAA	TRANS	4:103376474:C:T	rs1585607	4	103376474	C	T	0.2068	5.047e-10	-0.5159	0.08295	0.553045	rs68103113	1	RP11-499E18.1	5306	intergenic	7.304	7	7	15	1	1	1
AAA	TRANS	4:103376965:C:G	rs7685474	4	103376965	G	C	0.2068	5.169e-10	-0.5155	0.08294	0.553045	rs68103113	1	AF213884.1	5441	intergenic	0.009	6	7	15	1	1	1
AAA	TRANS	4:103377005:C:T	rs7685305	4	103377005	C	T	0.2068	NA	NA	NA	0.553045	rs68103113	1	AF213884.1	5401	intergenic	1.435	7	7	15	1	1	1
AAA	TRANS	4:103385300:A:G	rs13131500	4	103385300	A	G	0.09543	6.938e-18	-1.001	0.1161	0.940307	rs13140486	1	AF213884.1	1990	intergenic	4.595	6	5	15	1	0	1
AAA	TRANS	4:103385336:A:G	rs531685993	4	103385336	A	G	0.09443	3.837e-18	-1.019	0.1173	0.927913	rs13140486	1	AF213884.1	2026	intergenic	6.469	NA	5	15	1	0	1
AAA	TRANS	4:103385407:C:T	rs13107511	4	103385407	T	C	0.09245	2.245e-19	-1.052	0.1169	0.976036	rs13140486	1	AF213884.1	2097	intergenic	7.043	6	5	15	1	1	1
AAA	TRANS	4:103385427:C:T	rs71621627	4	103385427	T	C	0.0994	3.006e-18	-1.009	0.1158	0.919823	rs13140486	1	AF213884.1	2117	intergenic	6.547	6	5	15	1	0	1
AAA	TRANS	4:103387094:C:T	rs34316881	4	103387094	C	T	0.09642	3.219e-18	-1.036	0.119	0.952913	rs13140486	1	AF213884.1	3784	intergenic	8.35	7	5	15	1	1	1
AAA	TRANS	4:103387160:A:T	rs13116422	4	103387160	T	A	0.09443	1.316e-20	-1.158	0.1243	1	rs13140486	1	AF213884.1	3850	intergenic	3.996	6	5	15	1	0	1
AAA	TRANS	4:103387161:A:T	rs13140486	4	103387161	A	T	0.09443	1.214e-20	-1.157	0.1241	1	rs13140486	1	AF213884.1	3851	intergenic	1.374	6	5	15	1	0	1
AAA	TRANS	4:103388441:C:T	rs230489	4	103388441	T	C	0.1143	3.114e-09	-0.7014	0.1183	0.562648	rs13140486	1	AF213884.1	5131	intergenic	5.231	NA	5	15	1	1	1
AAA	TRANS	7:83635586:C:T	rs4732529	7	83635586	C	T	0.1491	1.589e-06	-0.4282	0.08919	0.572134	rs12667816	2	SEMA3A	0	intronic	3.383	7	4	15	1	1	1
AAA	TRANS	7:83642711:A:C	rs17158507	7	83642711	C	A	0.1282	1.928e-07	-0.4933	0.09473	0.674399	rs12667816	2	SEMA3A	0	intronic	2.463	7	4	15	1	1	1
AAA	TRANS	7:83644954:A:G	rs4732531	7	83644954	A	G	0.16	NA	NA	NA	0.863681	rs12667816	2	SEMA3A	0	intronic	6.661	7	5	15	1	1	1
AAA	TRANS	7:83645037:C:T	rs4728547	7	83645037	C	T	0.161	NA	NA	NA	0.857168	rs12667816	2	SEMA3A	0	intronic	10.07	6	5	15	1	1	1
AAA	TRANS	7:83645370:C:T	rs4732532	7	83645370	C	T	0.2217	NA	NA	NA	0.564369	rs12667816	2	SEMA3A	0	intronic	0.871	6	5	15	1	1	1
AAA	TRANS	7:83645527:A:ATG	rs112638388	7	83645527	ATG	A	0.161	NA	NA	NA	0.870318	rs12667816	2	SEMA3A	0	intronic	4.262	NA	5	15	1	1	1
AAA	TRANS	7:83645853:C:CA	rs201748255	7	83645853	CA	C	0.1759	NA	NA	NA	0.780853	rs12667816	2	SEMA3A	0	intronic	4.388	NA	5	15	1	0	1
AAA	TRANS	7:83646167:C:G	rs12674315	7	83646167	G	C	0.162	NA	NA	NA	0.877753	rs12667816	2	SEMA3A	0	intronic	0.726	6	5	15	1	1	1
AAA	TRANS	7:83646816:C:T	rs6949238	7	83646816	T	C	0.2237	NA	NA	NA	0.579443	rs12667816	2	SEMA3A	0	intronic	6.544	5	5	15	1	1	1
AAA	TRANS	7:83647254:C:T	rs56156921	7	83647254	T	C	0.2237	NA	NA	NA	0.579443	rs12667816	2	SEMA3A	0	intronic	1.4	3a	5	15	1	1	1
AAA	TRANS	7:83647422:C:G	rs59403097	7	83647422	G	C	0.2237	NA	NA	NA	0.579443	rs12667816	2	SEMA3A	0	intronic	2.416	7	5	15	1	1	1
AAA	TRANS	7:83647566:A:T	rs55721141	7	83647566	T	A	0.162	NA	NA	NA	0.877753	rs12667816	2	SEMA3A	0	intronic	1.87	6	5	15	1	1	1
AAA	TRANS	7:83647970:G:T	rs7788378	7	83647970	T	G	0.162	1.679e-09	-0.5151	0.08546	0.877753	rs12667816	2	SEMA3A	0	intronic	4.645	5	5	15	1	1	1
AAA	TRANS	7:83648043:A:G	rs7800922	7	83648043	G	A	0.162	NA	NA	NA	0.877753	rs12667816	2	SEMA3A	0	intronic	2.821	7	5	15	1	1	1
AAA	TRANS	7:83648411:C:T	rs58241289	7	83648411	C	T	0.162	NA	NA	NA	0.877753	rs12667816	2	SEMA3A	0	intronic	1.961	6	5	15	1	1	1
AAA	TRANS	7:83648513:C:CT	rs59508737	7	83648513	CT	C	0.162	NA	NA	NA	0.877753	rs12667816	2	SEMA3A	0	intronic	4.495	NA	5	15	1	1	1
AAA	TRANS	7:83648703:G:GA	rs531650642	7	83648703	G	GA	0.1302	NA	NA	NA	0.634201	rs12667816	2	SEMA3A	0	intronic	2.07	NA	5	15	1	0	1
AAA	TRANS	7:83648844:C:CG	rs111434635	7	83648844	CG	C	0.2237	NA	NA	NA	0.579443	rs12667816	2	SEMA3A	0	intronic	0.64	NA	5	15	1	1	1
AAA	TRANS	7:83649524:A:C	rs73376838	7	83649524	C	A	0.162	NA	NA	NA	0.877753	rs12667816	2	SEMA3A	0	intronic	0.035	7	5	15	1	1	1
AAA	TRANS	7:83650249:C:T	rs59002690	7	83650249	T	C	0.162	NA	NA	NA	0.877753	rs12667816	2	SEMA3A	0	intronic	2.788	7	2	15	1	1	1
AAA	TRANS	7:83650505:C:T	rs57531433	7	83650505	C	T	0.162	NA	NA	NA	0.877753	rs12667816	2	SEMA3A	0	intronic	2.324	6	2	15	1	1	1
AAA	TRANS	7:83650595:T:TAGAA	rs59594890	7	83650595	T	TAGAA	0.162	NA	NA	NA	0.877753	rs12667816	2	SEMA3A	0	intronic	0.287	NA	2	15	1	1	1
AAA	TRANS	7:83650623:A:C	rs57283860	7	83650623	A	C	0.162	NA	NA	NA	0.877753	rs12667816	2	SEMA3A	0	intronic	10.59	6	4	15	1	1	1
AAA	TRANS	7:83650740:A:C	rs6962897	7	83650740	A	C	0.2227	NA	NA	NA	0.573429	rs12667816	2	SEMA3A	0	intronic	5.605	5	4	15	1	1	1
AAA	TRANS	7:83650759:A:G	rs61691495	7	83650759	A	G	0.161	NA	NA	NA	0.871109	rs12667816	2	SEMA3A	0	intronic	7.288	3a	4	15	1	1	1
AAA	TRANS	7:83651318:A:G	rs76125976	7	83651318	G	A	0.1302	1.074e-07	-0.5024	0.09453	0.687064	rs12667816	2	SEMA3A	0	intronic	2.929	6	4	15	1	1	1
AAA	TRANS	7:83653709:A:C	rs116568134	7	83653709	A	C	0.161	1.852e-09	-0.515	0.08567	0.884272	rs12667816	2	SEMA3A	0	intronic	2.739	6	4	15	1	1	1
AAA	TRANS	7:83657908:A:AGTTT	rs57098862	7	83657908	A	AGTTT	0.2326	NA	NA	NA	0.538253	rs12667816	2	SEMA3A	0	intronic	1.204	NA	5	15	1	1	1
AAA	TRANS	7:83659361:A:G	rs1916928	7	83659361	A	G	0.2227	NA	NA	NA	0.582905	rs12667816	2	SEMA3A	0	intronic	2.298	6	5	15	1	1	1
AAA	TRANS	7:83660738:C:T	rs80263827	7	83660738	T	C	0.16	2.464e-09	-0.5151	0.08634	0.87763	rs12667816	2	SEMA3A	0	intronic	6.575	7	5	15	1	1	1
AAA	TRANS	7:83660877:C:T	rs67653050	7	83660877	C	T	0.2237	NA	NA	NA	0.579443	rs12667816	2	SEMA3A	0	intronic	0.186	7	5	15	1	1	1
AAA	TRANS	7:83661339:C:T	rs17158533	7	83661339	T	C	0.161	1.512e-09	-0.5169	0.08551	0.884272	rs12667816	2	SEMA3A	0	intronic	7.205	5	4	15	1	1	1
AAA	TRANS	7:83662138:C:T	rs78404854	7	83662138	T	C	0.1292	1.096e-07	-0.5022	0.09456	0.694052	rs12667816	2	SEMA3A	0	intronic	9.796	6	5	15	1	1	1
AAA	TRANS	7:83663551:C:T	rs57024152	7	83663551	C	T	0.2227	NA	NA	NA	0.582905	rs12667816	2	SEMA3A	0	intronic	0.475	5	5	15	1	1	1
AAA	TRANS	7:83664129:C:T	rs17158535	7	83664129	C	T	0.2227	NA	NA	NA	0.582905	rs12667816	2	SEMA3A	0	intronic	2.384	5	5	15	1	1	1
AAA	TRANS	7:83665470:A:C	rs1524879	7	83665470	A	C	0.2227	NA	NA	NA	0.582905	rs12667816	2	SEMA3A	0	intronic	6.692	6	5	15	1	1	1
AAA	TRANS	7:83666469:T:TTC	rs147492016	7	83666469	TTC	T	0.1282	NA	NA	NA	0.675566	rs12667816	2	SEMA3A	0	intronic	0.086	NA	5	15	1	0	1
AAA	TRANS	7:83666860:A:G	rs17158540	7	83666860	G	A	0.16	1.238e-09	-0.5206	0.08566	0.890216	rs12667816	2	SEMA3A	0	intronic	1.376	6	5	15	1	1	1
AAA	TRANS	7:83668381:C:T	rs74869360	7	83668381	T	C	0.16	1.352e-09	-0.5194	0.08568	0.890216	rs12667816	2	SEMA3A	0	intronic	2.734	6	4	15	1	1	1
AAA	TRANS	7:83668708:A:G	rs78218370	7	83668708	G	A	0.16	1.352e-09	-0.5194	0.08568	0.890216	rs12667816	2	SEMA3A	0	intronic	2.433	7	4	15	1	1	1
AAA	TRANS	7:83669343:A:G	rs4732535	7	83669343	G	A	0.16	1.451e-09	-0.5186	0.08569	0.890216	rs12667816	2	SEMA3A	0	intronic	1.766	7	4	15	1	1	1
AAA	TRANS	7:83669539:C:CT	rs59145273	7	83669539	C	CT	0.2177	NA	NA	NA	0.509795	rs12667816	2	SEMA3A	0	intronic	10.98	NA	4	15	1	0	1
AAA	TRANS	7:83669601:A:G	rs4732536	7	83669601	A	G	0.2217	NA	NA	NA	0.583362	rs12667816	2	SEMA3A	0	intronic	3.818	5	4	15	1	1	1
AAA	TRANS	7:83670129:A:T	rs76881522	7	83670129	T	A	0.1282	6.573e-08	-0.5141	0.09513	0.700166	rs12667816	2	SEMA3A	0	intronic	3.021	5	4	15	1	1	1
AAA	TRANS	7:83670131:G:T	rs79643070	7	83670131	T	G	0.1282	6.58e-08	-0.5142	0.09516	0.700166	rs12667816	2	SEMA3A	0	intronic	2.839	5	4	15	1	1	1
AAA	TRANS	7:83670195:G:T	rs6952231	7	83670195	T	G	0.2217	NA	NA	NA	0.583362	rs12667816	2	SEMA3A	0	intronic	2.561	6	4	15	1	1	1
AAA	TRANS	7:83670267:C:T	rs6966628	7	83670267	C	T	0.2227	NA	NA	NA	0.579863	rs12667816	2	SEMA3A	0	intronic	7.45	7	5	15	1	1	1
AAA	TRANS	7:83670381:G:T	rs6965653	7	83670381	G	T	0.2217	NA	NA	NA	0.583362	rs12667816	2	SEMA3A	0	intronic	0.545	6	5	15	1	1	1
AAA	TRANS	7:83672716:A:G	rs76633062	7	83672716	A	G	0.1302	1.46e-07	-0.4968	0.09447	0.699843	rs12667816	2	SEMA3A	0	intronic	3.531	7	2	15	1	1	1
AAA	TRANS	7:83673021:C:T	rs2372024	7	83673021	T	C	0.1292	9.16e-08	-0.5054	0.09457	0.705977	rs12667816	2	SEMA3A	0	intronic	4.053	4	2	15	1	1	1
AAA	TRANS	7:83674323:C:T	rs2372025	7	83674323	T	C	0.1282	1.253e-07	-0.4989	0.09436	0.725752	rs12667816	2	SEMA3A	0	intronic	0.304	4	4	15	1	1	1
AAA	TRANS	7:83674590:C:G	rs59636011	7	83674590	C	G	0.1282	1.234e-07	-0.5002	0.09456	0.725752	rs12667816	2	SEMA3A	0	intronic	0.089	5	4	15	1	1	1
AAA	TRANS	7:83677032:A:G	rs78702998	7	83677032	G	A	0.1282	1.23e-07	-0.5002	0.09455	0.725752	rs12667816	2	SEMA3A	0	intronic	1.857	7	5	15	1	1	1
AAA	TRANS	7:83682204:A:G	rs146024367	7	83682204	G	A	0.1272	1.503e-07	-0.501	0.09537	0.719311	rs12667816	2	SEMA3A	0	intronic	0.704	7	5	15	1	1	1
AAA	TRANS	7:83683782:A:G	rs201077280	7	83683782	G	A	0.1272	7.918e-08	-0.514	0.09571	0.719896	rs12667816	2	SEMA3A	0	intronic	0.445	6	5	15	1	1	1
AAA	TRANS	7:83684076:C:T	rs6960796	7	83684076	T	C	0.1272	1.094e-07	-0.5084	0.09572	0.719896	rs12667816	2	SEMA3A	0	intronic	0.681	7	5	15	1	0	1
AAA	TRANS	7:83684392:C:T	7:83684392:C:T	7	83684392	T	C	0.1272	NA	NA	NA	0.719896	rs12667816	2	SEMA3A	0	intronic	0.692	6	5	15	1	0	1
AAA	TRANS	7:83684392:G:T	7:83684392:G:T	7	83684392	G	T	0.3877	NA	NA	NA	0.719896	rs12667816	2	SEMA3A	0	NA	0.59	NA	5	15	1	0	1
AAA	TRANS	7:83690195:C:T	rs3801605	7	83690195	T	C	0.1302	3.123e-08	-0.5162	0.09325	0.75153	rs12667816	2	SEMA3A	0	intronic	2.036	2b	2	15	1	1	1
AAA	TRANS	7:83692499:C:T	rs12667816	7	83692499	T	C	0.164	1.014e-10	-0.559	0.08644	1	rs12667816	2	SEMA3A	0	intronic	0.539	7	5	15	1	1	1
AAA	TRANS	7:83695437:C:T	rs143712601	7	83695437	C	T	0.1282	1.57e-07	-0.4987	0.09508	0.739169	rs12667816	2	SEMA3A	0	intronic	0.829	7	5	15	1	1	1
AAA	TRANS	7:83695755:A:G	rs201501663	7	83695755	G	A	0.1302	3.713e-08	-0.5153	0.09361	0.75153	rs12667816	2	SEMA3A	0	intronic	0.551	6	5	15	1	0	1
AAA	TRANS	7:83696376:C:G	rs140886566	7	83696376	C	G	0.1392	1.34e-07	-0.4881	0.09255	0.690644	rs12667816	2	SEMA3A	0	intronic	0.007	6	5	15	1	1	1
AAA	TRANS	7:83697570:C:G	rs58632750	7	83697570	C	G	0.1302	3.854e-08	-0.5139	0.09347	0.75153	rs12667816	2	SEMA3A	0	intronic	0.593	7	5	15	1	1	1
AAA	TRANS	7:83700339:C:T	rs2888220	7	83700339	C	T	0.1272	3.236e-08	-0.5226	0.09451	0.732817	rs12667816	2	SEMA3A	0	intronic	8.49	2c	5	15	1	1	1
AAA	TRANS	7:83700468:A:G	rs2372026	7	83700468	G	A	0.1262	2.714e-08	-0.5292	0.09518	0.726944	rs12667816	2	SEMA3A	0	intronic	7.669	5	5	15	1	1	1
AAA	TRANS	7:83700471:A:C	rs2372027	7	83700471	A	C	0.1262	3.797e-08	-0.5237	0.0952	0.726944	rs12667816	2	SEMA3A	0	intronic	2.812	5	5	15	1	1	1
AAA	TRANS	7:83700484:A:G	rs2372028	7	83700484	G	A	0.1262	3.506e-08	-0.525	0.09519	0.726944	rs12667816	2	SEMA3A	0	intronic	0.626	5	5	15	1	1	1
AAA	TRANS	7:83700685:A:G	rs2372029	7	83700685	A	G	0.1272	3.082e-08	-0.5232	0.09448	0.732817	rs12667816	2	SEMA3A	0	intronic	0.107	5	5	15	1	1	1
AAA	TRANS	7:83701258:A:T	rs10488265	7	83701258	A	T	0.1282	3.177e-08	-0.5226	0.09445	0.739169	rs12667816	2	SEMA3A	0	intronic	0.793	7	5	15	1	1	1
AAA	TRANS	7:83701538:C:T	rs3801608	7	83701538	T	C	0.1282	3.144e-08	-0.5227	0.09445	0.72519	rs12667816	2	SEMA3A	0	intronic	0.14	6	5	15	1	1	1
AAA	TRANS	7:83701677:C:T	rs10488266	7	83701677	T	C	0.1272	3.801e-08	-0.52	0.09453	0.732817	rs12667816	2	SEMA3A	0	intronic	1.92	6	5	15	1	1	1
AAA	TRANS	7:83701854:G:T	rs75911251	7	83701854	G	T	0.1272	2.985e-08	-0.5239	0.09451	0.732817	rs12667816	2	SEMA3A	0	intronic	4.338	6	5	15	1	1	1
AAA	TRANS	7:83701860:A:T	rs78976599	7	83701860	T	A	0.1272	4.146e-08	-0.5186	0.09453	0.732817	rs12667816	2	SEMA3A	0	intronic	5.302	6	5	15	1	1	1
AAA	TRANS	7:83702676:A:T	rs80181714	7	83702676	T	A	0.1272	3.807e-08	-0.52	0.09453	0.732817	rs12667816	2	SEMA3A	0	intronic	11.22	5	5	15	1	1	1
AAA	TRANS	7:83703032:C:T	rs17158585	7	83703032	T	C	0.1272	3.182e-08	-0.5225	0.09445	0.732817	rs12667816	2	SEMA3A	0	intronic	9.979	2b	2	15	1	1	1
AAA	TRANS	7:83703301:A:G	rs1012974	7	83703301	A	G	0.1272	3.295e-08	-0.5219	0.09444	0.732817	rs12667816	2	SEMA3A	0	intronic	3.593	4	5	15	1	1	1
AAA	TRANS	7:83703898:A:T	rs11979394	7	83703898	A	T	0.1272	3.182e-08	-0.5225	0.09445	0.732817	rs12667816	2	SEMA3A	0	intronic	0.689	6	5	15	1	1	1
AAA	TRANS	7:83703920:A:G	rs11982460	7	83703920	G	A	0.1272	3.774e-08	-0.5197	0.09444	0.732817	rs12667816	2	SEMA3A	0	intronic	0.333	6	5	15	1	1	1
AAA	TRANS	7:83704140:A:ATT	rs10540854	7	83704140	ATT	A	0.1272	NA	NA	NA	0.732817	rs12667816	2	SEMA3A	0	intronic	0.436	NA	5	15	1	1	1
AAA	TRANS	7:83704292:C:T	rs7805885	7	83704292	T	C	0.1272	3.807e-08	-0.52	0.09453	0.732817	rs12667816	2	SEMA3A	0	intronic	3.123	6	5	15	1	1	1
AAA	TRANS	7:83704438:C:T	rs17158600	7	83704438	T	C	0.1272	3.807e-08	-0.52	0.09453	0.732817	rs12667816	2	SEMA3A	0	intronic	0.171	7	5	15	1	1	1
AAA	TRANS	7:83704582:C:T	rs113639289	7	83704582	T	C	0.1272	3.182e-08	-0.5225	0.09445	0.732817	rs12667816	2	SEMA3A	0	intronic	0.049	6	5	15	1	1	1
AAA	TRANS	7:83704655:A:G	rs34419363	7	83704655	G	A	0.1272	2.679e-07	-0.4967	0.09654	0.732817	rs12667816	2	SEMA3A	0	intronic	2.032	6	5	15	1	1	1
AAA	TRANS	7:83704656:A:AT	rs200575659	7	83704656	A	AT	0.1272	NA	NA	NA	0.732817	rs12667816	2	SEMA3A	0	intronic	0.869	NA	5	15	1	1	1
AAA	TRANS	7:83704871:G:T	rs11981048	7	83704871	T	G	0.1272	3.182e-08	-0.5225	0.09445	0.732817	rs12667816	2	SEMA3A	0	intronic	4.297	5	5	15	1	0	1
AAA	TRANS	7:83704988:A:G	rs13231752	7	83704988	A	G	0.1272	3.182e-08	-0.5225	0.09445	0.732817	rs12667816	2	SEMA3A	0	intronic	3.696	7	5	15	1	1	1
AAA	TRANS	7:83705407:C:T	rs12669854	7	83705407	C	T	0.1272	3.241e-08	-0.523	0.09458	0.732817	rs12667816	2	SEMA3A	0	intronic	6.743	5	5	15	1	1	1
AAA	TRANS	7:83705437:C:T	rs12672501	7	83705437	T	C	0.1272	3.889e-08	-0.5203	0.09465	0.732817	rs12667816	2	SEMA3A	0	intronic	5.353	5	5	15	1	1	1
AAA	TRANS	7:83705667:A:AG	rs35810730	7	83705667	AG	A	0.1272	NA	NA	NA	0.732817	rs12667816	2	SEMA3A	0	intronic	4.617	NA	5	15	1	1	1
AAA	TRANS	7:83706457:A:G	rs58000373	7	83706457	A	G	0.1272	3.564e-08	-0.5207	0.09446	0.732817	rs12667816	2	SEMA3A	0	intronic	4.901	6	5	15	1	1	1
AAA	TRANS	7:83706538:C:T	rs57039805	7	83706538	C	T	0.1272	4.035e-08	-0.5191	0.09454	0.732817	rs12667816	2	SEMA3A	0	intronic	9.458	6	5	15	1	1	1
AAA	TRANS	7:83706616:A:G	rs57770763	7	83706616	A	G	0.1272	3.23e-08	-0.5234	0.09466	0.732817	rs12667816	2	SEMA3A	0	intronic	7.703	7	5	15	1	1	1
AAA	TRANS	7:83707217:G:T	rs3801610	7	83707217	T	G	0.1272	1.045e-07	-0.5054	0.09499	0.732817	rs12667816	2	SEMA3A	0	intronic	0.217	6	5	15	1	1	1
AAA	TRANS	7:83707888:A:G	rs76727011	7	83707888	G	A	0.1272	1.117e-07	-0.5054	0.09522	0.732817	rs12667816	2	SEMA3A	0	intronic	2.29	4	5	15	1	1	1
AAA	TRANS	7:83707955:A:G	rs41512845	7	83707955	G	A	0.1272	1.704e-07	-0.4983	0.09528	0.732817	rs12667816	2	SEMA3A	0	intronic	4.578	NA	5	15	1	1	1
AAA	TRANS	7:83708069:C:T	rs4469400	7	83708069	C	T	0.1272	1.442e-07	-0.5009	0.09522	0.732817	rs12667816	2	SEMA3A	0	intronic	1.845	6	5	15	1	0	1
AAA	TRANS	7:83708238:C:T	rs2040875	7	83708238	C	T	0.1272	9.691e-08	-0.507	0.09506	0.732817	rs12667816	2	SEMA3A	0	intronic	0.179	7	5	15	1	1	1
AAA	TRANS	7:83708428:A:C	rs111621614	7	83708428	A	C	0.1272	1.516e-07	-0.5006	0.09533	0.732817	rs12667816	2	SEMA3A	0	intronic	2.873	6	5	15	1	1	1
AAA	TRANS	7:83708497:A:G	rs111666997	7	83708497	G	A	0.1272	1.493e-07	-0.501	0.09534	0.732817	rs12667816	2	SEMA3A	0	intronic	0.405	7	5	15	1	1	1
AAA	TRANS	8:9167055:A:G	rs11781175	8	9167055	A	G	0.2982	NA	NA	NA	0.709758	rs17716013	3	RP11-115J16.1	0	ncRNA_intronic	3.403	7	5	15	1	1	1
AAA	TRANS	8:9170716:A:C	rs330099	8	9170716	C	A	0.2823	3.6e-08	0.4015	0.07285	0.896947	rs17716013	3	RP11-115J16.1	0	ncRNA_intronic	4.359	NA	5	15	1	1	1
AAA	TRANS	8:9174618:A:G	rs330094	8	9174618	A	G	0.2913	4.91e-08	0.3903	0.07154	0.858934	rs17716013	3	RP11-115J16.1	0	ncRNA_intronic	1.886	NA	5	15	1	1	1
AAA	TRANS	8:9178634:G:T	rs17716013	8	9178634	T	G	0.2982	4.6e-09	0.4159	0.07095	1	rs17716013	3	RP11-115J16.1	0	ncRNA_intronic	6.016	5	5	15	1	1	1
AAA	TRANS	8:9182565:A:T	rs9650618	8	9182565	A	T	0.3032	2.505e-07	0.3603	0.06986	0.861948	rs17716013	3	RP11-115J16.1	0	ncRNA_exonic	3.42	5	1	15	1	1	1
AAA	TRANS	8:9183339:C:T	rs11774381	8	9183339	C	T	0.2913	NA	NA	NA	0.969355	rs17716013	3	RP11-115J16.1	0	ncRNA_intronic	2.013	5	2	15	1	1	1
AAA	TRANS	8:9185533:C:T	rs35614264	8	9185533	C	T	0.3598	3.5e-08	0.3652	0.06621	0.737947	rs17716013	3	RP11-115J16.1	0	ncRNA_intronic	3.145	4	2	15	1	1	1
AAA	TRANS	8:9206036:G:T	rs34316885	8	9206036	T	G	0.2634	4.84e-08	0.3972	0.07276	0.797021	rs17716013	3	RP11-115J16.1	0	ncRNA_intronic	8.288	6	5	15	1	1	1
AAA	TRANS	8:9212973:A:G	rs10503384	8	9212973	G	A	0.2684	1.204e-08	0.4147	0.07275	0.773019	rs17716013	3	RP11-115J16.1:RP11-115J16.3	00:00:00	ncRNA_intronic	0.589	NA	5	15	1	1	1
AAA	TRANS	8:9224604:C:T	rs11990792	8	9224604	C	T	0.34	1.25e-05	0.2976	0.06811	0.754934	rs17716013	3	RP11-115J16.1	0	ncRNA_intronic	1.729	7	5	15	1	1	1
AAA	TRANS	8:9224981:C:G	rs11784580	8	9224981	C	G	0.341	1.134e-05	0.299	0.06809	0.751593	rs17716013	3	RP11-115J16.1	0	ncRNA_exonic	0.494	5	5	15	1	1	1
AAA	TRANS	8:9225258:A:G	rs4520167	8	9225258	G	A	0.339	1.255e-05	0.2974	0.06808	0.750749	rs17716013	3	RP11-115J16.1	0	ncRNA_exonic	3.429	5	5	15	1	1	1
AAA	TRANS	8:9225335:C:G	rs2409569	8	9225335	C	G	0.34	1.412e-05	0.2956	0.06807	0.747404	rs17716013	3	RP11-115J16.1	0	ncRNA_exonic	0.069	5	5	15	1	1	1
AAA	TRANS	8:9225676:A:G	rs898796	8	9225676	A	G	0.34	8.705e-06	0.3029	0.0681	0.747404	rs17716013	3	RP11-115J16.1	0	ncRNA_intronic	4.251	NA	5	15	1	1	1
AAA	TRANS	8:9225740:A:G	rs1108196	8	9225740	G	A	0.341	8.333e-06	0.3035	0.0681	0.744074	rs17716013	3	RP11-115J16.1	0	ncRNA_intronic	0.231	5	5	15	1	1	1
AAA	TRANS	8:9225847:A:G	rs898795	8	9225847	A	G	0.341	9.371e-06	0.3017	0.06807	0.744074	rs17716013	3	RP11-115J16.1	0	ncRNA_intronic	6.165	NA	5	15	1	1	1
AAA	TRANS	8:9226066:A:G	rs11778455	8	9226066	G	A	0.339	1.249e-05	0.2971	0.06799	0.750749	rs17716013	3	RP11-115J16.1	0	ncRNA_intronic	2.109	6	5	15	1	1	1
AAA	TRANS	8:9226237:A:G	rs4298490	8	9226237	G	A	0.34	1.269e-05	0.2979	0.06823	0.747404	rs17716013	3	RP11-115J16.1	0	ncRNA_intronic	0.877	7	5	15	1	1	1
AAA	TRANS	8:9226249:C:T	rs4621809	8	9226249	C	T	0.3241	NA	NA	NA	0.80678	rs17716013	3	RP11-115J16.1	0	ncRNA_intronic	0.318	6	5	15	1	1	1
AAA	TRANS	8:9226448:C:G	rs2409570	8	9226448	G	C	0.339	1.688e-05	0.2922	0.06791	0.742074	rs17716013	3	RP11-115J16.1	0	ncRNA_intronic	0.235	4	1	15	1	1	1
AAA	TRANS	8:9226580:T:TC	rs5889277	8	9226580	TC	T	0.339	NA	NA	NA	0.742074	rs17716013	3	RP11-115J16.1	0	ncRNA_intronic	4.982	NA	1	15	1	1	1
AAA	TRANS	8:9230532:A:G	rs57955036	8	9230532	G	A	0.326	NA	NA	NA	0.806455	rs17716013	3	RP11-115J16.1:RP11-115J16.2	00:00:00	ncRNA_exonic	0.634	5	5	15	1	1	1
AAA	TRANS	8:9232090:A:G	rs73185221	8	9232090	A	G	0.326	3.055e-06	0.3202	0.06859	0.806455	rs17716013	3	RP11-115J16.1:RP11-115J16.2	00:00:00	ncRNA_intronic	4.232	6	5	15	1	1	1
AAA	TRANS	8:9246431:C:T	rs13259840	8	9246431	T	C	0.34	NA	NA	NA	0.717663	rs17716013	3	RP11-115J16.1:RP11-115J16.2	00:00:00	ncRNA_intronic	5.752	7	5	15	1	1	1
AAA	TRANS	8:9247025:A:ATT	rs11375019	8	9247025	A	ATT	0.4195	NA	NA	NA	0.513361	rs17716013	3	RP11-115J16.1:RP11-115J16.2	00:00:00	ncRNA_intronic	0.383	NA	5	15	1	0	1
AAA	TRANS	8:9255004:C:T	rs73185242	8	9255004	C	T	0.332	2.21e-07	0.3628	0.07002	0.712427	rs17716013	3	RP11-115J16.1:RP11-115J16.2	00:00:00	ncRNA_intronic	0.301	5	5	15	1	1	1
AAA	TRANS	8:9256324:C:T	rs11785593	8	9256324	C	T	0.333	3.033e-07	0.3587	0.07002	0.710332	rs17716013	3	RP11-115J16.1:RP11-115J16.2	00:00:00	ncRNA_intronic	1.196	5	5	15	1	1	1
AAA	TRANS	8:9256631:C:T	rs17729883	8	9256631	T	C	0.3509	2.408e-06	0.3236	0.06861	0.658063	rs17716013	3	RP11-115J16.1:RP11-115J16.2	00:00:00	ncRNA_intronic	0.993	7	5	15	1	1	1
AAA	TRANS	8:9263128:C:T	rs67985496	8	9263128	T	C	0.3231	2.717e-05	0.2904	0.0692	0.503307	rs17716013	3	RP11-115J16.1:RP11-115J16.2	00:00:00	ncRNA_intronic	2.173	5	5	15	1	1	1
AAA	TRANS	8:9264215:G:GC	rs35471220	8	9264215	GC	G	0.3201	NA	NA	NA	0.504457	rs17716013	3	RP11-115J16.1:RP11-115J16.2	00:00:00	ncRNA_intronic	1.608	NA	5	15	1	1	1
AAA	TRANS	8:9276034:A:G	rs35737154	8	9276034	G	A	0.3072	7.179e-05	0.2754	0.06935	0.513228	rs17716013	3	RP11-115J16.2	0	ncRNA_intronic	0.081	4	5	14	1	1	1
AAA	TRANS	8:9288376:A:T	rs36084216	8	9288376	A	T	0.3191	4.638e-05	0.2806	0.06889	0.52908	rs17716013	3	RP11-115J16.2	0	ncRNA_intronic	0.118	6	7	15	1	1	1
AAA	TRANS	8:9289587:A:G	rs17730811	8	9289587	A	G	0.327	0.0001776	0.2563	0.06837	0.539525	rs17716013	3	RP11-115J16.2	0	ncRNA_intronic	2.961	7	5	15	1	1	1
AAA	TRANS	8:9292564:A:T	rs4841150	8	9292564	A	T	0.337	0.00033	0.2432	0.06773	0.522699	rs17716013	3	RP11-115J16.2	0	ncRNA_intronic	1.045	6	5	15	1	1	1
AAA	TRANS	8:9293517:C:G	rs17663546	8	9293517	C	G	0.327	NA	NA	NA	0.537752	rs17716013	3	RP11-115J16.2	0	ncRNA_intronic	2.66	7	5	15	1	1	1
AAA	TRANS	8:9293694:A:G	rs17663618	8	9293694	A	G	0.338	0.0002682	0.2465	0.06763	0.519737	rs17716013	3	RP11-115J16.2	0	ncRNA_exonic	0.332	4	5	15	1	1	1
AAA	TRANS	8:9294077:A:G	rs11786170	8	9294077	G	A	0.338	0.0002971	0.2447	0.06762	0.519737	rs17716013	3	RP11-115J16.2	361	upstream	0.991	6	5	15	1	1	1
AAA	TRANS	8:9297246:C:T	rs35353426	8	9297246	C	T	0.3082	NA	NA	NA	0.531941	rs17716013	3	RP11-115J16.2	3530	intergenic	0.005	7	14	15	1	1	1
AAA	TRANS	8:9315680:G:T	rs66494175	8	9315680	G	T	0.3121	0.0003559	0.2506	0.07017	0.505269	rs17716013	3	RP11-375N15.1	751	downstream	1.701	5	7	15	1	1	1
AAA	TRANS	8:9389241:C:T	rs13262031	8	9389241	C	T	0.335	NA	NA	NA	0.815717	rs4128198	3	RP11-375N15.2	23414	intergenic	16.43	5	5	15	0	1	0
AAA	TRANS	8:9390529:C:T	rs6980728	8	9390529	T	C	0.3638	8.56e-08	-0.3487	0.06511	0.804649	rs4128198	3	RP11-375N15.2	22126	intergenic	0.517	7	5	15	0	1	0
AAA	TRANS	8:9395532:A:G	rs6601327	8	9395532	A	G	0.3509	1.648e-07	-0.3417	0.06526	0.757817	rs4128198	3	RP11-375N15.2	17123	intergenic	1.111	6	5	15	0	1	0
AAA	TRANS	8:9397227:A:G	rs7016732	8	9397227	A	G	0.334	2.203e-07	-0.343	0.06618	0.740929	rs4128198	3	RP11-375N15.2	15428	intergenic	1.913	6	5	15	0	1	0
AAA	TRANS	8:9404307:A:G	rs12676193	8	9404307	A	G	0.338	1.175e-07	-0.3474	0.06557	0.809905	rs4128198	3	RP11-375N15.2	8348	intergenic	0.204	4	5	15	1	1	1
AAA	TRANS	8:9406602:A:G	rs1458942	8	9406602	A	G	0.336	5.796e-08	-0.3563	0.06567	0.795347	rs4128198	3	RP11-375N15.2	6053	intergenic	0.338	6	5	15	1	1	1
AAA	TRANS	8:9406837:C:G	rs12156017	8	9406837	G	C	0.3191	5.784e-08	-0.3591	0.06618	0.855552	rs4128198	3	RP11-375N15.2	5818	intergenic	0.261	6	5	15	1	1	1
AAA	TRANS	8:9408271:A:G	rs4840425	8	9408271	A	G	0.3549	2.2e-07	-0.3376	0.06514	0.875442	rs4128198	3	RP11-375N15.2	4384	intergenic	0.002	6	5	15	1	1	1
AAA	TRANS	8:9408978:G:T	rs4840426	8	9408978	G	T	0.334	6.956e-08	-0.3553	0.06588	0.923178	rs4128198	3	RP11-375N15.2	3677	intergenic	5.945	1f	5	15	1	1	1
AAA	TRANS	8:9410495:C:T	rs10503380	8	9410495	C	T	0.2197	0.0001878	-0.2771	0.07418	0.540045	rs4128198	3	RP11-375N15.2	2160	intergenic	1.019	NA	5	15	1	1	1
AAA	TRANS	8:9411567:C:T	rs13271097	8	9411567	C	T	0.2227	0.0002343	-0.2713	0.07375	0.552034	rs4128198	3	RP11-375N15.2	1088	intergenic	6.411	7	5	15	1	1	1
AAA	TRANS	8:9411719:C:T	rs17150237	8	9411719	C	T	0.2197	0.00011	-0.2872	0.07424	0.540045	rs4128198	3	RP11-375N15.2	936	downstream	1.848	6	5	15	1	1	1
AAA	TRANS	8:9411986:C:T	rs10109026	8	9411986	C	T	0.34	2.903e-08	-0.3613	0.06511	0.91716	rs4128198	3	RP11-375N15.2	669	downstream	0.916	7	2	15	1	1	1
AAA	TRANS	8:9412153:A:G	rs9329203	8	9412153	A	G	0.2336	0.0001606	-0.2732	0.07238	0.531394	rs4128198	3	RP11-375N15.2	502	downstream	6.198	3a	2	15	1	1	1
AAA	TRANS	8:9414237:C:T	rs34206126	8	9414237	C	T	0.2227	6.72e-05	-0.2922	0.0733	0.559183	rs4128198	3	TNKS	0	UTR3	4.842	4	1	1	1	1	1
AAA	TRANS	8:9414924:C:G	rs73193784	8	9414924	G	C	0.2356	0.001246	-0.2667	0.08262	0.503475	rs4128198	3	TNKS	0	UTR3	1.164	6	1	1	1	1	1
AAA	TRANS	8:9415390:A:G	rs6980831	8	9415390	G	A	0.2237	0.0001358	-0.2789	0.07307	0.59694	rs4128198	3	TNKS	0	UTR3	0.574	3a	1	7	1	1	1
AAA	TRANS	8:9416258:C:G	rs10103426	8	9416258	G	C	0.2227	0.00014	-0.2784	0.07311	0.594842	rs4128198	3	TNKS	0	UTR3	5.768	5	1	15	1	1	1
AAA	TRANS	8:9416348:G:T	rs62493868	8	9416348	G	T	0.2197	0.0001319	-0.2816	0.07364	0.57392	rs4128198	3	TNKS	0	intronic	1.481	6	1	15	1	1	1
AAA	TRANS	8:9416535:A:G	rs66516712	8	9416535	G	A	0.2237	0.0001854	-0.2726	0.07292	0.589513	rs4128198	3	TNKS	0	intronic	3.629	6	1	7	1	1	1
AAA	TRANS	8:9417102:T:TC	rs113032448	8	9417102	T	TC	0.2256	NA	NA	NA	0.601183	rs4128198	3	TNKS	0	intronic	1.399	NA	1	15	1	1	1
AAA	TRANS	8:9417583:A:G	rs6601331	8	9417583	A	G	0.2256	0.0001964	-0.2722	0.07309	0.601183	rs4128198	3	TNKS	0	intronic	2.088	6	1	15	1	1	1
AAA	TRANS	8:9418167:C:T	rs10111980	8	9418167	C	T	0.2207	0.0001023	-0.2871	0.07389	0.583298	rs4128198	3	TNKS	0	intronic	5.127	5	1	15	1	1	1
AAA	TRANS	8:9418519:A:G	rs7846140	8	9418519	A	G	0.2217	0.0001255	-0.2832	0.07382	0.577996	rs4128198	3	TNKS	0	intronic	4.155	6	1	15	1	1	1
AAA	TRANS	8:9418665:A:G	rs6601332	8	9418665	A	G	0.2256	0.0001753	-0.2743	0.07309	0.601183	rs4128198	3	TNKS	0	intronic	5.556	7	1	15	1	1	1
AAA	TRANS	8:9419695:A:G	rs61551896	8	9419695	G	A	0.2256	0.0001885	-0.2729	0.07309	0.601183	rs4128198	3	TNKS	0	intronic	6.236	6	5	15	1	1	1
AAA	TRANS	8:9419887:C:T	rs58238328	8	9419887	C	T	0.2237	0.0001275	-0.2802	0.07312	0.59694	rs4128198	3	TNKS	0	intronic	0.551	6	5	15	1	1	1
AAA	TRANS	8:9420086:A:G	rs28668310	8	9420086	A	G	0.2187	7.558e-05	-0.2924	0.07386	0.579232	rs4128198	3	TNKS	0	intronic	4.71	6	5	15	1	1	1
AAA	TRANS	8:9420213:A:G	rs28622033	8	9420213	A	G	0.2187	7.54e-05	-0.2924	0.07386	0.579232	rs4128198	3	TNKS	0	intronic	0.461	5	5	15	1	1	1
AAA	TRANS	8:9420566:C:T	rs12545250	8	9420566	T	C	0.334	1.255e-08	-0.3713	0.06522	0.995864	rs4128198	3	TNKS	0	intronic	0.666	5	5	15	1	1	1
AAA	TRANS	8:9420961:A:T	rs7004937	8	9420961	T	A	0.334	9.515e-09	-0.3744	0.06523	0.995864	rs4128198	3	TNKS	0	intronic	3.469	5	5	15	1	1	1
AAA	TRANS	8:9421789:C:T	rs6986386	8	9421789	C	T	0.2207	0.0001183	-0.2843	0.07383	0.583298	rs4128198	3	TNKS	0	intronic	0.841	7	5	15	1	1	1
AAA	TRANS	8:9422006:C:G	rs6990418	8	9422006	C	G	0.335	4.971e-09	-0.3818	0.06527	0.991709	rs4128198	3	TNKS	0	intronic	0.662	7	5	15	1	1	1
AAA	TRANS	8:9422151:A:C	rs6990590	8	9422151	C	A	0.2237	0.0001349	-0.2792	0.07314	0.59694	rs4128198	3	TNKS	0	intronic	1.012	7	5	15	1	1	1
AAA	TRANS	8:9422356:C:T	rs12543534	8	9422356	C	T	0.2207	0.000106	-0.2862	0.07381	0.583298	rs4128198	3	TNKS	0	intronic	0.132	5	5	15	1	1	1
AAA	TRANS	8:9422548:C:G	rs12548285	8	9422548	G	C	0.2256	0.0002545	-0.268	0.07325	0.601183	rs4128198	3	TNKS	0	intronic	3.879	5	5	15	1	1	1
AAA	TRANS	8:9422556:A:G	rs12548306	8	9422556	G	A	0.2256	0.0002447	-0.2687	0.07326	0.601183	rs4128198	3	TNKS	0	intronic	4.358	5	5	15	1	1	1
AAA	TRANS	8:9424349:A:C	rs12677711	8	9424349	C	A	0.2266	0.0001435	-0.2779	0.07309	0.603329	rs4128198	3	TNKS	0	intronic	1.409	7	5	15	1	1	1
AAA	TRANS	8:9424503:C:G	rs12681719	8	9424503	G	C	0.2256	0.0001908	-0.2726	0.07307	0.601183	rs4128198	3	TNKS	0	intronic	2.529	6	5	15	1	1	1
AAA	TRANS	8:9425011:C:T	rs12541409	8	9425011	T	C	0.2207	4.859e-05	-0.3001	0.07386	0.583298	rs4128198	3	TNKS	0	intronic	0.075	6	5	15	1	1	1
AAA	TRANS	8:9425465:A:G	rs10098758	8	9425465	G	A	0.2207	0.0001193	-0.284	0.0738	0.583298	rs4128198	3	TNKS	0	intronic	1.025	6	5	15	1	1	1
AAA	TRANS	8:9425698:A:C	rs10088969	8	9425698	A	C	0.2207	0.0001254	-0.2831	0.07381	0.583298	rs4128198	3	TNKS	0	intronic	2.763	5	5	15	1	1	1
AAA	TRANS	8:9425839:A:G	rs10101953	8	9425839	G	A	0.2256	0.0001912	-0.2726	0.07307	0.601183	rs4128198	3	TNKS	0	intronic	2.331	5	5	15	1	1	1
AAA	TRANS	8:9425981:A:C	rs11995920	8	9425981	C	A	0.2207	0.0001162	-0.2845	0.07382	0.583298	rs4128198	3	TNKS	0	intronic	1.223	7	5	15	1	1	1
AAA	TRANS	8:9426159:A:T	rs11985349	8	9426159	A	T	0.2207	0.0001288	-0.2826	0.07381	0.583298	rs4128198	3	TNKS	0	intronic	1.327	7	5	15	1	1	1
AAA	TRANS	8:9426322:C:CT	rs36100282	8	9426322	C	CT	0.2207	NA	NA	NA	0.583298	rs4128198	3	TNKS	0	intronic	0.425	NA	5	15	1	1	1
AAA	TRANS	8:9426325:C:T	rs10092751	8	9426325	T	C	0.334	5.045e-09	-0.3814	0.06523	0.995864	rs4128198	3	TNKS	0	intronic	0.588	7	5	15	1	1	1
AAA	TRANS	8:9426414:A:G	rs12676898	8	9426414	G	A	0.2207	0.0001281	-0.2833	0.07396	0.583298	rs4128198	3	TNKS	0	intronic	0.849	7	5	15	1	1	1
AAA	TRANS	8:9426418:C:T	rs12675476	8	9426418	T	C	0.2207	0.0001109	-0.286	0.07398	0.583298	rs4128198	3	TNKS	0	intronic	5.965	7	5	15	1	1	1
AAA	TRANS	8:9426623:C:T	rs12675511	8	9426623	T	C	0.2207	0.0001094	-0.2856	0.07381	0.583298	rs4128198	3	TNKS	0	intronic	0.805	5	5	15	1	1	1
AAA	TRANS	8:9426692:A:G	rs67706102	8	9426692	G	A	0.2207	0.0001044	-0.2865	0.07382	0.583298	rs4128198	3	TNKS	0	intronic	2.133	5	5	15	1	1	1
AAA	TRANS	8:9427048:A:G	rs6601333	8	9427048	A	G	0.2207	7.943e-05	-0.2917	0.07391	0.583298	rs4128198	3	TNKS	0	intronic	1.128	6	5	15	1	1	1
AAA	TRANS	8:9427055:G:T	rs6601334	8	9427055	T	G	0.2237	0.000112	-0.2854	0.07388	0.569363	rs4128198	3	TNKS	0	intronic	2.695	7	5	15	1	1	1
AAA	TRANS	8:9427148:A:G	rs6601335	8	9427148	A	G	0.2207	0.0001059	-0.2862	0.07381	0.583298	rs4128198	3	TNKS	0	intronic	1.293	6	5	15	1	1	1
AAA	TRANS	8:9428688:C:T	rs11984585	8	9428688	C	T	0.2256	0.000126	-0.2826	0.0737	0.593735	rs4128198	3	TNKS	0	intronic	0.851	7	5	15	1	1	1
AAA	TRANS	8:9429208:C:T	rs10087012	8	9429208	C	T	0.2256	5.876e-05	-0.2959	0.07363	0.601936	rs4128198	3	TNKS	0	intronic	1.032	6	5	15	1	1	1
AAA	TRANS	8:9429346:C:G	rs10087166	8	9429346	C	G	0.2187	6.563e-05	-0.2944	0.07373	0.578412	rs4128198	3	TNKS	0	intronic	0.076	6	5	15	1	1	1
AAA	TRANS	8:9429613:A:T	rs10102030	8	9429613	A	T	0.2247	6.122e-05	-0.2942	0.07338	0.599054	rs4128198	3	TNKS	0	intronic	1.187	7	5	15	1	1	1
AAA	TRANS	8:9430050:A:C	rs57453266	8	9430050	C	A	0.2187	5.159e-05	-0.2987	0.07378	0.579232	rs4128198	3	TNKS	0	intronic	1.837	7	5	15	1	1	1
AAA	TRANS	8:9432110:C:T	rs7844450	8	9432110	C	T	0.2237	7.26e-05	-0.2917	0.07351	0.59694	rs4128198	3	TNKS	0	intronic	5.837	5	5	15	1	1	1
AAA	TRANS	8:9433341:C:G	rs4128199	8	9433341	C	G	0.2237	8.887e-05	-0.2887	0.07367	0.582976	rs4128198	3	TNKS	0	intronic	4.607	7	1	5	1	1	1
AAA	TRANS	8:9433499:G:T	rs4128198	8	9433499	T	G	0.335	1.597e-09	-0.3934	0.06517	1	rs4128198	3	TNKS	0	intronic	1.246	NA	2	5	1	1	1
AAA	TRANS	8:9433711:C:T	rs7815817	8	9433711	C	T	0.2227	9.35e-05	-0.2875	0.07359	0.588241	rs4128198	3	TNKS	0	intronic	2.601	7	5	5	1	1	1
AAA	TRANS	8:9433982:A:T	rs7841069	8	9433982	T	A	0.2197	3.681e-05	-0.3103	0.07518	0.572252	rs4128198	3	TNKS	0	intronic	0.181	6	5	5	1	1	1
AAA	TRANS	8:9433986:A:T	rs113621147	8	9433986	T	A	0.2197	3.681e-05	-0.3103	0.07518	0.572252	rs4128198	3	TNKS	0	intronic	2.319	6	5	5	1	1	1
AAA	TRANS	8:9433990:A:T	rs7841074	8	9433990	T	A	0.2197	3.681e-05	-0.3103	0.07518	0.572252	rs4128198	3	TNKS	0	intronic	2.481	6	5	5	1	1	1
AAA	TRANS	8:9434389:C:T	rs6989126	8	9434389	C	T	0.2276	8.89e-05	-0.2874	0.07332	0.606227	rs4128198	3	TNKS	0	intronic	0.727	6	5	5	1	1	1
AAA	TRANS	8:9434466:A:G	rs6601336	8	9434466	A	G	0.2227	9.822e-05	-0.2866	0.07357	0.588241	rs4128198	3	TNKS	0	intronic	5.071	6	5	5	1	1	1
AAA	TRANS	8:9434953:A:G	rs6601337	8	9434953	A	G	0.2276	9.679e-05	-0.2858	0.0733	0.606227	rs4128198	3	TNKS	0	intronic	0.723	4	5	15	1	1	1
AAA	TRANS	8:9435002:A:G	rs7013500	8	9435002	A	G	0.2276	0.0001121	-0.2832	0.0733	0.606227	rs4128198	3	TNKS	0	intronic	3.266	4	5	7	1	1	1
AAA	TRANS	8:9435886:A:G	rs4840428	8	9435886	G	A	0.2256	0.0001037	-0.2844	0.07327	0.601183	rs4128198	3	TNKS	0	intronic	0.504	5	5	5	1	1	1
AAA	TRANS	8:9436056:A:G	rs4841173	8	9436056	A	G	0.2247	8.083e-05	-0.2896	0.07346	0.599054	rs4128198	3	TNKS	0	intronic	0.453	7	5	5	1	1	1
AAA	TRANS	8:9436580:C:T	rs4841174	8	9436580	C	T	0.2247	9.103e-05	-0.2876	0.0735	0.599054	rs4128198	3	TNKS	0	intronic	4.853	7	5	5	1	1	1
AAA	TRANS	8:9436610:A:G	rs4841175	8	9436610	A	G	0.2276	9.772e-05	-0.2857	0.07332	0.606227	rs4128198	3	TNKS	0	intronic	8.823	6	5	5	1	1	1
AAA	TRANS	8:9436921:A:G	rs7814014	8	9436921	A	G	0.2247	0.0001058	-0.285	0.0735	0.599054	rs4128198	3	TNKS	0	intronic	0.247	6	5	5	1	1	1
AAA	TRANS	8:9437352:A:C	rs7834823	8	9437352	C	A	0.2256	0.0001104	-0.2836	0.07334	0.601183	rs4128198	3	TNKS	0	intronic	1.659	5	4	5	1	1	1
AAA	TRANS	8:9437945:A:T	rs7822548	8	9437945	T	A	0.2256	0.0001412	-0.2793	0.07338	0.593735	rs4128198	3	TNKS	0	intronic	4.189	6	4	5	1	1	1
AAA	TRANS	8:9438928:C:T	rs6601338	8	9438928	C	T	0.334	4.691e-09	-0.3818	0.06516	0.979328	rs4128198	3	TNKS	0	intronic	4.175	2b	4	5	1	1	1
AAA	TRANS	8:9452088:A:C	rs4610751	8	9452088	C	A	0.2565	5.293e-06	-0.3213	0.07055	0.673086	rs4128198	3	TNKS	0	intronic	1.223	7	5	5	1	1	1
AAA	TRANS	8:9455045:C:G	rs7835002	8	9455045	G	C	0.331	1.278e-08	-0.3727	0.06551	0.910882	rs4128198	3	TNKS	0	intronic	0.182	5	1	15	1	1	1
AAA	TRANS	8:9457337:A:T	rs4493905	8	9457337	T	A	0.2247	0.0004018	-0.2601	0.07348	0.546983	rs4128198	3	TNKS	0	intronic	8.819	6	5	15	1	1	1
AAA	TRANS	8:9457345:A:G	rs4372006	8	9457345	A	G	0.2227	0.0001266	-0.2841	0.07412	0.542909	rs4128198	3	TNKS	0	intronic	7.415	6	5	15	1	1	1
AAA	TRANS	8:9457641:A:G	rs4407883	8	9457641	A	G	0.2256	0.0004205	-0.2583	0.07325	0.549042	rs4128198	3	TNKS	0	intronic	2.393	5	5	15	1	1	1
AAA	TRANS	8:9457944:C:T	rs4582568	8	9457944	T	C	0.2256	0.0004351	-0.2577	0.07324	0.549042	rs4128198	3	TNKS	0	intronic	3.092	6	5	15	1	1	1
AAA	TRANS	8:9458029:A:C	rs4582569	8	9458029	A	C	0.2256	0.000462	-0.2566	0.07328	0.549042	rs4128198	3	TNKS	0	intronic	3.8	7	5	15	1	1	1
AAA	TRANS	8:9458032:A:G	rs4621810	8	9458032	G	A	0.2256	0.0008268	-0.2456	0.07345	0.549042	rs4128198	3	TNKS	0	intronic	2.606	7	5	15	1	1	1
AAA	TRANS	8:9458549:C:T	rs6601339	8	9458549	T	C	0.2276	0.000155	-0.2788	0.0737	0.553207	rs4128198	3	TNKS	0	intronic	4.974	6	5	15	1	1	1
AAA	TRANS	8:9460449:A:G	rs4841179	8	9460449	A	G	0.2276	0.0002649	-0.2647	0.07255	0.553207	rs4128198	3	TNKS	0	intronic	1.057	6	4	15	1	1	1
AAA	TRANS	8:9460816:C:T	rs28470987	8	9460816	T	C	0.2286	0.0003045	-0.262	0.07255	0.555312	rs4128198	3	TNKS	0	intronic	2.789	7	4	15	1	1	1
AAA	TRANS	8:9460849:G:GCCA	rs139223442	8	9460849	GCCA	G	0.2276	NA	NA	NA	0.553207	rs4128198	3	TNKS	0	intronic	0.821	NA	4	15	1	1	1
AAA	TRANS	8:9460995:A:G	rs7464185	8	9460995	G	A	0.2276	0.0002756	-0.2639	0.07256	0.553207	rs4128198	3	TNKS	0	intronic	3.705	6	4	15	1	1	1
AAA	TRANS	8:9461093:A:G	rs7464226	8	9461093	G	A	0.2276	0.0002637	-0.2648	0.07256	0.553207	rs4128198	3	TNKS	0	intronic	5.778	6	4	15	1	1	1
AAA	TRANS	8:9461315:A:T	rs6601340	8	9461315	A	T	0.332	9.547e-09	-0.3745	0.06525	0.930449	rs4128198	3	TNKS	0	intronic	4.334	NA	5	15	1	1	1
AAA	TRANS	8:9461368:C:T	rs7462102	8	9461368	T	C	0.2276	0.0002841	-0.2633	0.07254	0.553207	rs4128198	3	TNKS	0	intronic	9.843	7	5	15	1	1	1
AAA	TRANS	8:9461534:A:T	rs10112600	8	9461534	T	A	0.2306	0.0003103	-0.2613	0.07246	0.55957	rs4128198	3	TNKS	0	intronic	2.022	6	5	15	1	1	1
AAA	TRANS	8:9461692:C:G	rs10097438	8	9461692	G	C	0.2316	0.0002987	-0.262	0.07245	0.561722	rs4128198	3	TNKS	0	intronic	0.171	7	5	15	1	1	1
AAA	TRANS	8:9461815:C:T	rs10087749	8	9461815	T	C	0.2286	0.0003079	-0.2618	0.07253	0.555312	rs4128198	3	TNKS	0	intronic	1.578	7	5	15	1	1	1
AAA	TRANS	8:9461883:A:G	rs10112821	8	9461883	A	G	0.2286	0.0003559	-0.259	0.07252	0.555312	rs4128198	3	TNKS	0	intronic	0.966	6	5	15	1	1	1
AAA	TRANS	8:9462583:C:T	rs7832096	8	9462583	T	C	0.2286	0.0002479	-0.2655	0.07245	0.555312	rs4128198	3	TNKS	0	intronic	3.334	6	5	15	1	1	1
AAA	TRANS	8:9463603:C:T	rs7815525	8	9463603	C	T	0.2217	0.0002844	-0.2701	0.07442	0.532767	rs4128198	3	TNKS	0	intronic	2.528	5	5	15	1	0	1
AAA	TRANS	8:9463738:A:G	rs28695930	8	9463738	G	A	0.2276	0.0002976	-0.2622	0.07247	0.553207	rs4128198	3	TNKS	0	intronic	5.72	5	5	15	1	1	1
AAA	TRANS	8:9464271:A:G	rs55917145	8	9464271	G	A	0.2276	0.0002691	-0.2639	0.07244	0.553207	rs4128198	3	TNKS	0	intronic	2.056	7	5	15	1	1	1
AAA	TRANS	8:9464420:A:C	rs11993506	8	9464420	A	C	0.2276	0.0003224	-0.2606	0.07244	0.553207	rs4128198	3	TNKS	0	intronic	8.212	6	5	15	1	1	1
AAA	TRANS	8:9464775:A:G	rs10103752	8	9464775	A	G	0.2276	0.0002677	-0.264	0.07244	0.553207	rs4128198	3	TNKS	0	intronic	2.604	5	5	15	1	1	1
AAA	TRANS	8:9464801:A:G	rs10088401	8	9464801	G	A	0.2276	0.0002737	-0.2636	0.07244	0.553207	rs4128198	3	TNKS	0	intronic	2.22	5	5	15	1	1	1
AAA	TRANS	8:9465369:A:C	rs6651495	8	9465369	A	C	0.2276	0.0002764	-0.2633	0.07241	0.553207	rs4128198	3	TNKS	0	intronic	1.684	7	5	15	1	1	1
AAA	TRANS	8:9465491:C:T	rs6651496	8	9465491	T	C	0.2276	0.000275	-0.2638	0.07251	0.553207	rs4128198	3	TNKS	0	intronic	9.774	6	5	15	1	1	1
AAA	TRANS	8:9465532:C:T	rs6651501	8	9465532	C	T	0.2276	0.0002822	-0.2633	0.07252	0.553207	rs4128198	3	TNKS	0	intronic	1.811	7	5	15	1	1	1
AAA	TRANS	8:9465546:C:G	rs6651502	8	9465546	G	C	0.2276	0.0002822	-0.2633	0.07252	0.553207	rs4128198	3	TNKS	0	intronic	2.911	7	5	15	1	1	1
AAA	TRANS	8:9465865:C:T	rs4282575	8	9465865	T	C	0.2276	0.000285	-0.2628	0.07241	0.553207	rs4128198	3	TNKS	0	intronic	4.089	5	5	15	1	1	1
AAA	TRANS	8:9466734:C:T	rs4310210	8	9466734	C	T	0.2276	0.0002587	-0.2646	0.07243	0.553207	rs4128198	3	TNKS	0	intronic	4.341	7	5	5	1	1	1
AAA	TRANS	8:9467106:C:T	rs10903314	8	9467106	C	T	0.2276	0.0002568	-0.2648	0.07244	0.553207	rs4128198	3	TNKS	0	intronic	6.808	6	5	5	1	1	1
AAA	TRANS	8:9467301:A:G	rs11994420	8	9467301	G	A	0.2276	0.000249	-0.2654	0.07243	0.553207	rs4128198	3	TNKS	0	intronic	1.497	6	5	5	1	1	1
AAA	TRANS	8:9467408:C:G	rs4483157	8	9467408	G	C	0.2276	0.0002607	-0.2645	0.07243	0.553207	rs4128198	3	TNKS	0	intronic	2.552	7	5	5	1	1	1
AAA	TRANS	8:9467624:C:T	rs4320547	8	9467624	T	C	0.2256	0.0004833	-0.2554	0.07318	0.548094	rs4128198	3	TNKS	0	intronic	2.281	6	5	5	1	1	1
AAA	TRANS	8:9467636:A:G	rs4576424	8	9467636	A	G	0.2276	0.0005113	-0.2543	0.07319	0.553207	rs4128198	3	TNKS	0	intronic	4.479	6	5	5	1	1	1
AAA	TRANS	8:9467686:G:GTT	rs34659928	8	9467686	GTT	G	0.2276	NA	NA	NA	0.553207	rs4128198	3	TNKS	0	intronic	1.201	NA	5	5	1	1	1
AAA	TRANS	8:9467690:C:G	rs5018411	8	9467690	G	C	0.2276	0.0002595	-0.2663	0.07291	0.553207	rs4128198	3	TNKS	0	intronic	0.481	7	5	5	1	1	1
AAA	TRANS	8:9467691:T:TGGTA	rs34228758	8	9467691	TGGTA	T	0.2276	NA	NA	NA	0.553207	rs4128198	3	TNKS	0	intronic	2.092	NA	5	5	1	1	1
AAA	TRANS	8:9467832:G:T	rs4568626	8	9467832	G	T	0.2276	0.0002464	-0.2656	0.07243	0.553207	rs4128198	3	TNKS	0	intronic	0.164	7	5	5	1	1	1
AAA	TRANS	8:9468199:A:G	rs10088037	8	9468199	A	G	0.2276	0.0002358	-0.2664	0.07244	0.553207	rs4128198	3	TNKS	0	intronic	0.275	7	5	5	1	1	1
AAA	TRANS	8:9468204:A:T	rs10088039	8	9468204	A	T	0.2276	0.0002358	-0.2664	0.07244	0.553207	rs4128198	3	TNKS	0	intronic	3.55	7	5	5	1	1	1
AAA	TRANS	8:9468702:C:T	rs4464970	8	9468702	C	T	0.2296	0.0002593	-0.2647	0.07245	0.54307	rs4128198	3	TNKS	0	intronic	4.186	5	5	5	1	1	1
AAA	TRANS	8:9468991:A:G	rs4418340	8	9468991	A	G	0.2276	0.0002325	-0.2668	0.07248	0.553207	rs4128198	3	TNKS	0	intronic	3.018	7	5	5	1	1	1
AAA	TRANS	8:9469028:A:G	rs4579533	8	9469028	A	G	0.2276	0.0002319	-0.2668	0.07247	0.553207	rs4128198	3	TNKS	0	intronic	6.614	6	5	5	1	1	1
AAA	TRANS	8:9469112:A:G	rs6996976	8	9469112	A	G	0.2276	0.0002552	-0.2651	0.07248	0.553207	rs4128198	3	TNKS	0	intronic	5.13	6	5	5	1	1	1
AAA	TRANS	8:9469204:C:T	rs28716261	8	9469204	T	C	0.2276	0.0002395	-0.2661	0.07244	0.553207	rs4128198	3	TNKS	0	intronic	3.553	5	5	5	1	1	1
AAA	TRANS	8:9469576:C:T	rs4398920	8	9469576	C	T	0.2276	0.0002392	-0.2662	0.07245	0.553207	rs4128198	3	TNKS	0	intronic	1.035	7	5	5	1	1	1
AAA	TRANS	8:9470183:C:T	rs28561748	8	9470183	T	C	0.2276	0.0002518	-0.2652	0.07244	0.553207	rs4128198	3	TNKS	0	intronic	10.02	6	5	5	1	1	1
AAA	TRANS	8:9470316:A:T	rs12335063	8	9470316	T	A	0.2276	0.0002518	-0.2652	0.07244	0.553207	rs4128198	3	TNKS	0	intronic	4.085	7	5	5	1	1	1
AAA	TRANS	8:9470714:C:T	rs4841182	8	9470714	C	T	0.2286	0.0002468	-0.2656	0.07244	0.549102	rs4128198	3	TNKS	0	intronic	1.267	5	5	5	1	1	1
AAA	TRANS	8:9470848:A:C	rs4840431	8	9470848	A	C	0.2286	0.0002369	-0.2663	0.07244	0.549102	rs4128198	3	TNKS	0	intronic	7.66	5	5	5	1	1	1
AAA	TRANS	8:9470862:A:T	rs4841183	8	9470862	T	A	0.2286	0.0002415	-0.2659	0.07243	0.549102	rs4128198	3	TNKS	0	intronic	1.673	5	5	5	1	1	1
AAA	TRANS	8:9471060:A:G	rs4240626	8	9471060	A	G	0.2286	0.0002374	-0.2662	0.07243	0.549102	rs4128198	3	TNKS	0	intronic	1.909	5	5	5	1	1	1
AAA	TRANS	8:9473429:C:T	rs33994795	8	9473429	T	C	0.333	1.049e-08	-0.3732	0.06521	0.926348	rs4128198	3	TNKS	0	intronic	4.654	6	1	5	1	1	1
AAA	TRANS	8:9474209:C:T	rs13276750	8	9474209	T	C	0.2286	0.0002413	-0.266	0.07246	0.548119	rs4128198	3	TNKS	0	intronic	4.562	6	5	5	1	1	1
AAA	TRANS	8:9475299:A:T	rs11249931	8	9475299	A	T	0.2276	0.0002041	-0.2698	0.07263	0.553207	rs4128198	3	TNKS	0	intronic	6.284	6	5	5	1	1	1
AAA	TRANS	8:9477763:C:G	rs13262577	8	9477763	G	C	0.2286	0.0001509	-0.2757	0.07273	0.548119	rs4128198	3	TNKS	0	intronic	0.789	7	5	15	1	1	1
AAA	TRANS	8:9479161:A:G	rs12682175	8	9479161	G	A	0.333	8.518e-09	-0.3767	0.0654	0.926348	rs4128198	3	TNKS	0	intronic	3.126	7	5	15	1	1	1
AAA	TRANS	8:9479460:A:G	rs12675893	8	9479460	A	G	0.2286	0.0002608	-0.266	0.07284	0.548119	rs4128198	3	TNKS	0	intronic	2.702	7	5	15	1	1	1
AAA	TRANS	8:9479540:C:T	rs12680098	8	9479540	T	C	0.2286	0.0002144	-0.2697	0.07286	0.548119	rs4128198	3	TNKS	0	intronic	3.712	7	5	15	1	1	1
AAA	TRANS	8:9479599:A:G	rs12682247	8	9479599	G	A	0.2286	0.00027	-0.2653	0.07284	0.548119	rs4128198	3	TNKS	0	intronic	9.404	6	5	15	1	1	1
AAA	TRANS	8:9480416:A:C	rs4510870	8	9480416	A	C	0.2286	0.0002144	-0.2698	0.07289	0.548119	rs4128198	3	TNKS	0	intronic	2.761	5	5	15	1	1	1
AAA	TRANS	8:9481687:C:G	rs12677507	8	9481687	C	G	0.335	3.568e-09	-0.3864	0.06543	0.918205	rs4128198	3	TNKS	0	intronic	11.95	5	5	15	1	1	1
AAA	TRANS	8:9483921:A:G	rs10903315	8	9483921	A	G	0.2286	9.017e-05	-0.285	0.07278	0.555312	rs4128198	3	TNKS	0	intronic	2.088	7	5	15	1	1	1
AAA	TRANS	8:9484126:C:T	rs12674762	8	9484126	T	C	0.2286	0.0001024	-0.2828	0.0728	0.547162	rs4128198	3	TNKS	0	intronic	0.646	5	5	15	1	1	1
AAA	TRANS	8:9484694:C:T	rs6987698	8	9484694	C	T	0.2286	0.0001793	-0.2731	0.07288	0.555312	rs4128198	3	TNKS	0	intronic	2.803	5	5	15	1	1	1
AAA	TRANS	8:9485687:A:C	rs60674203	8	9485687	C	A	0.2286	0.0001705	-0.274	0.07289	0.555312	rs4128198	3	TNKS	0	intronic	0.293	5	2	15	1	0	1
AAA	TRANS	8:9485899:A:G	rs61176710	8	9485899	A	G	0.2306	0.0001296	-0.2784	0.07273	0.545182	rs4128198	3	TNKS	0	intronic	1.067	5	2	15	1	1	1
AAA	TRANS	8:9487813:C:T	rs4075359	8	9487813	C	T	0.3499	9.605e-09	-0.3734	0.06506	0.846096	rs4128198	3	TNKS	0	intronic	8.769	NA	5	15	1	1	1
AAA	TRANS	8:9493129:C:T	rs7846399	8	9493129	C	T	0.33	1.044e-08	-0.3742	0.06536	0.906072	rs4128198	3	TNKS	0	intronic	5.103	5	5	15	1	1	1
AAA	TRANS	8:9493927:C:T	rs12547642	8	9493927	C	T	0.33	6.766e-09	-0.379	0.06537	0.906072	rs4128198	3	TNKS	0	intronic	2.504	6	5	15	1	1	1
AAA	TRANS	8:9500244:A:T	rs11249932	8	9500244	T	A	0.2485	2.211e-05	-0.3093	0.07289	0.612531	rs4128198	3	TNKS	0	intronic	2.304	5	5	15	1	1	1
AAA	TRANS	8:9506810:C:T	rs11785458	8	9506810	C	T	0.333	1.656e-08	-0.3695	0.06545	0.901768	rs4128198	3	TNKS	0	intronic	4.276	5	5	15	1	1	1
AAA	TRANS	8:9510830:C:T	rs11249934	8	9510830	C	T	0.332	1.539e-08	-0.3701	0.0654	0.897864	rs4128198	3	TNKS	0	intronic	1.01	1f	4	5	1	1	1
AAA	TRANS	8:9511654:A:G	rs1394	8	9511654	A	G	0.333	1.071e-08	-0.3741	0.06539	0.89379	rs4128198	3	TNKS	0	intronic	3.778	NA	4	5	1	1	1
AAA	TRANS	8:9518424:A:G	rs4554469	8	9518424	G	A	0.335	NA	NA	NA	0.893976	rs4128198	3	TNKS	0	intronic	2.065	6	5	15	1	1	1
AAA	TRANS	8:9522011:A:G	rs4422774	8	9522011	G	A	0.335	NA	NA	NA	0.901932	rs4128198	3	TNKS	0	intronic	0.068	4	4	15	1	1	1
AAA	TRANS	8:9525549:C:T	rs9650638	8	9525549	C	T	0.2286	6.869e-05	-0.2916	0.07325	0.555312	rs4128198	3	TNKS	0	intronic	5.187	7	5	15	1	1	1
AAA	TRANS	8:9534995:C:T	rs7822904	8	9534995	T	C	0.2237	9.265e-05	-0.2873	0.07348	0.53488	rs4128198	3	TNKS	0	intronic	10.39	4	5	15	1	1	1
AAA	TRANS	8:9535056:A:G	rs7840706	8	9535056	G	A	0.2753	5.153e-06	-0.3113	0.06828	0.697793	rs4128198	3	TNKS	0	intronic	5.673	4	5	15	1	1	1
AAA	TRANS	8:9536256:A:C	rs13263409	8	9536256	C	A	0.2763	5.558e-06	-0.3097	0.06816	0.693133	rs4128198	3	TNKS	0	intronic	3.812	6	5	5	1	1	1
AAA	TRANS	8:9536713:C:G	rs13270518	8	9536713	G	C	0.2763	6.473e-06	-0.3074	0.06814	0.693133	rs4128198	3	TNKS	0	intronic	3.553	6	1	5	1	1	1
AAA	TRANS	8:9537635:A:G	rs12114182	8	9537635	A	G	0.2773	3.217e-06	-0.3173	0.06813	0.695961	rs4128198	3	TNKS	0	intronic	2.295	5	1	5	1	1	1
AAA	TRANS	8:9539000:A:G	rs12543959	8	9539000	A	G	0.2753	3.84e-06	-0.3147	0.0681	0.689581	rs4128198	3	TNKS	0	intronic	4.587	5	1	15	1	1	1
AAA	TRANS	8:9539099:A:G	rs12541617	8	9539099	G	A	0.2744	3.684e-06	-0.3153	0.0681	0.701118	rs4128198	3	TNKS	0	intronic	6.651	7	1	15	1	1	1
AAA	TRANS	8:9540330:T:TATTA	rs66928643	8	9540330	T	TATTA	0.2833	NA	NA	NA	0.668574	rs4128198	3	TNKS	0	intronic	4.429	NA	5	5	1	1	1
AAA	TRANS	8:9540693:A:G	rs13273033	8	9540693	A	G	0.2247	9.305e-05	-0.2863	0.07326	0.528785	rs4128198	3	TNKS	0	intronic	0.932	6	5	5	1	1	1
AAA	TRANS	8:9540854:C:G	rs7822700	8	9540854	G	C	0.2833	6.22e-06	-0.305	0.06748	0.675939	rs4128198	3	TNKS	0	intronic	0.299	6	5	5	1	1	1
AAA	TRANS	8:9541455:C:T	rs13250951	8	9541455	C	T	0.2833	6.897e-06	-0.3035	0.06747	0.668574	rs4128198	3	TNKS	0	intronic	9.003	6	5	5	1	1	1
AAA	TRANS	8:9542071:G:T	rs12544371	8	9542071	G	T	0.2753	5.649e-06	-0.3087	0.068	0.696393	rs4128198	3	TNKS	0	intronic	0.376	5	5	5	1	1	1
AAA	TRANS	8:9542601:C:T	rs9650639	8	9542601	C	T	0.2823	6.132e-06	-0.3054	0.06753	0.673074	rs4128198	3	TNKS	0	intronic	5.983	6	4	5	1	1	1
AAA	TRANS	8:9543080:A:G	rs12679180	8	9543080	A	G	0.2813	6.934e-06	-0.3036	0.06752	0.67023	rs4128198	3	TNKS	0	intronic	2.599	6	4	5	1	1	1
AAA	TRANS	8:9543120:A:G	rs12677313	8	9543120	G	A	0.2813	6.926e-06	-0.3036	0.06751	0.67023	rs4128198	3	TNKS	0	intronic	0.184	7	4	5	1	1	1
AAA	TRANS	8:9543632:A:G	rs13260526	8	9543632	A	G	0.326	7.558e-05	-0.263	0.06645	0.516044	rs4128198	3	TNKS	0	intronic	0.415	5	4	5	1	1	1
AAA	TRANS	8:9543651:A:T	rs13270801	8	9543651	T	A	0.2793	7.119e-06	-0.3033	0.06753	0.664605	rs4128198	3	TNKS	0	intronic	3.246	5	4	5	1	1	1
AAA	TRANS	8:9544378:T:TA	rs5889297	8	9544378	T	TA	0.2803	NA	NA	NA	0.667407	rs4128198	3	TNKS	0	intronic	0.814	NA	4	5	1	1	1
AAA	TRANS	8:9544549:C:G	rs4535744	8	9544549	C	G	0.2227	9.927e-05	-0.2855	0.07335	0.531906	rs4128198	3	TNKS	0	intronic	1.486	7	4	5	1	1	1
AAA	TRANS	8:9544786:A:G	rs11249938	8	9544786	G	A	0.2227	8.749e-05	-0.2881	0.07344	0.531906	rs4128198	3	TNKS	0	intronic	14.36	7	4	5	1	1	1
AAA	TRANS	8:9545167:C:T	rs11776236	8	9545167	C	T	0.2813	7.111e-06	-0.3032	0.06752	0.67023	rs4128198	3	TNKS	0	intronic	5.055	5	4	5	1	1	1
AAA	TRANS	8:9545368:C:T	rs7003791	8	9545368	C	T	0.2823	5.549e-06	-0.3068	0.06752	0.673074	rs4128198	3	TNKS	0	intronic	4.388	5	4	5	1	1	1
AAA	TRANS	8:9545542:C:T	rs10081565	8	9545542	T	C	0.3002	1.13e-06	-0.326	0.06697	0.614151	rs4128198	3	TNKS	0	intronic	3.674	7	4	5	1	1	1
AAA	TRANS	8:9545570:G:T	rs10081478	8	9545570	G	T	0.2813	3.138e-06	-0.3165	0.06788	0.67023	rs4128198	3	TNKS	0	intronic	1.521	7	4	5	1	1	1
AAA	TRANS	8:9546306:C:T	rs4840434	8	9546306	C	T	0.2813	8.551e-06	-0.3008	0.06757	0.676808	rs4128198	3	TNKS	0	intronic	1.011	7	4	5	1	1	1
AAA	TRANS	8:9546663:C:T	rs13282006	8	9546663	T	C	0.3022	2.565e-06	-0.3133	0.06661	0.610774	rs4128198	3	TNKS	0	intronic	2.236	6	4	5	1	1	1
AAA	TRANS	8:9547410:A:C	rs6990779	8	9547410	A	C	0.2247	8.833e-05	-0.2874	0.07331	0.528785	rs4128198	3	TNKS	0	intronic	1.356	7	4	5	1	1	1
AAA	TRANS	8:9547861:A:G	rs6990300	8	9547861	A	G	0.2823	6.076e-06	-0.3049	0.06739	0.672265	rs4128198	3	TNKS	0	intronic	8.32	7	4	5	1	1	1
AAA	TRANS	8:9548145:A:G	rs6601344	8	9548145	G	A	0.2823	6.887e-06	-0.303	0.06737	0.672265	rs4128198	3	TNKS	0	intronic	3.171	7	4	5	1	1	1
AAA	TRANS	8:9548592:A:G	rs4313162	8	9548592	G	A	0.2823	8.294e-06	-0.3001	0.06732	0.672265	rs4128198	3	TNKS	0	intronic	12.57	7	4	5	1	1	1
AAA	TRANS	8:9548778:C:CT	rs60587776	8	9548778	C	CT	0.2247	NA	NA	NA	0.528785	rs4128198	3	TNKS	0	intronic	0.461	NA	4	5	1	1	1
AAA	TRANS	8:9552271:C:CAA	rs58723864	8	9552271	C	CAA	0.2356	NA	NA	NA	0.512429	rs4128198	3	TNKS	0	intronic	1.003	NA	5	5	1	0	1
AAA	TRANS	8:9552692:A:G	rs4240629	8	9552692	A	G	0.2266	0.0002156	-0.2703	0.07305	0.534832	rs4128198	3	TNKS	0	intronic	8.205	7	5	5	1	1	1
AAA	TRANS	8:9552991:A:G	rs4240632	8	9552991	G	A	0.2266	0.0002009	-0.2717	0.07306	0.534832	rs4128198	3	TNKS	0	intronic	0.306	6	4	5	1	1	1
AAA	TRANS	8:9554536:A:G	rs6981831	8	9554536	G	A	0.2256	0.0002579	-0.2674	0.07317	0.532764	rs4128198	3	TNKS	0	intronic	5.968	7	4	5	1	1	1
AAA	TRANS	8:9555092:A:G	rs4841196	8	9555092	G	A	0.2843	1.333e-05	-0.2937	0.06743	0.674021	rs4128198	3	TNKS	0	intronic	0.501	6	4	5	1	1	1
AAA	TRANS	8:9555111:C:T	rs4841197	8	9555111	T	C	0.2266	0.0001775	-0.274	0.07309	0.534832	rs4128198	3	TNKS	0	intronic	0.057	6	4	5	1	1	1
AAA	TRANS	8:9555884:G:GAA	rs543615610	8	9555884	GAA	G	0.326	NA	NA	NA	0.548626	rs4128198	3	TNKS	0	intronic	0.747	NA	5	5	1	0	1
AAA	TRANS	8:9555907:A:C	rs10903317	8	9555907	C	A	0.2763	1.183e-05	-0.2981	0.06804	0.708834	rs4128198	3	TNKS	0	intronic	1.805	6	5	5	1	1	1
AAA	TRANS	8:9556319:G:T	rs10794712	8	9556319	T	G	0.2266	0.0001946	-0.2723	0.07307	0.534832	rs4128198	3	TNKS	0	intronic	2.245	7	5	5	1	1	1
AAA	TRANS	8:9556499:C:T	rs10090588	8	9556499	C	T	0.2266	0.0003197	-0.2645	0.0735	0.534832	rs4128198	3	TNKS	0	intronic	4.618	5	5	5	1	1	1
AAA	TRANS	8:9556500:A:G	rs11249939	8	9556500	A	G	0.3509	7.524e-09	-0.373	0.06453	0.826531	rs4128198	3	TNKS	0	intronic	1.441	5	5	5	1	1	1
AAA	TRANS	8:9556847:A:G	rs7010270	8	9556847	A	G	0.2276	0.0001889	-0.2729	0.07308	0.536916	rs4128198	3	TNKS	0	intronic	5.396	6	5	5	1	1	1
AAA	TRANS	8:9558111:A:C	rs11249941	8	9558111	C	A	0.2266	0.0001827	-0.2735	0.07309	0.534832	rs4128198	3	TNKS	0	intronic	1.117	6	4	5	1	1	1
AAA	TRANS	8:9558121:C:CT	rs57880434	8	9558121	C	CT	0.2266	NA	NA	NA	0.512484	rs4128198	3	TNKS	0	intronic	0.49	NA	4	5	1	0	1
AAA	TRANS	8:9558446:C:CT	rs66830437	8	9558446	C	CT	0.3241	NA	NA	NA	0.890549	rs4128198	3	TNKS	0	intronic	0.44	NA	4	5	1	0	1
AAA	TRANS	8:9558447:C:T	rs35233861	8	9558447	C	T	0.3101	1.235e-06	-0.322	0.06638	0.830707	rs4128198	3	TNKS	0	intronic	1.45	6	4	5	1	1	1
AAA	TRANS	8:9558448:C:T	rs59238467	8	9558448	C	T	0.3241	9.865e-08	-0.3499	0.06564	0.890549	rs4128198	3	TNKS	0	intronic	1.402	6	4	5	1	0	1
AAA	TRANS	8:9559838:C:T	rs7013239	8	9559838	C	T	0.329	4.319e-07	-0.3332	0.06591	0.887124	rs4128198	3	TNKS	0	intronic	1.676	7	4	5	1	1	1
AAA	TRANS	8:9560169:A:G	rs9644704	8	9560169	G	A	0.329	2.26e-07	-0.3377	0.06523	0.887124	rs4128198	3	TNKS	0	intronic	8.691	7	4	5	1	1	1
AAA	TRANS	8:9564437:A:G	rs7006985	8	9564437	G	A	0.337	1.079e-07	-0.3442	0.06477	0.85616	rs4128198	3	TNKS	0	exonic	0.134	5	4	4	1	1	1
AAA	TRANS	8:9564600:C:T	rs12542457	8	9564600	C	T	0.33	9.05e-08	-0.3481	0.06512	0.883502	rs4128198	3	TNKS	0	intronic	8.091	6	4	4	1	1	1
AAA	TRANS	8:9565159:C:T	rs6601347	8	9565159	T	C	0.2783	4.51e-06	-0.3129	0.06821	0.642087	rs4128198	3	TNKS	0	intronic	0.915	6	4	5	1	1	1
AAA	TRANS	8:9565392:A:C	rs35874762	8	9565392	A	C	0.3439	5.952e-08	-0.3519	0.0649	0.838114	rs4128198	3	TNKS	0	intronic	0.645	7	4	5	1	1	1
AAA	TRANS	8:9566499:C:CG	rs11290833	8	9566499	C	CG	0.34	NA	NA	NA	0.85218	rs4128198	3	TNKS	0	intronic	0.647	NA	4	5	1	1	1
AAA	TRANS	8:9568003:C:T	rs10099122	8	9568003	T	C	0.338	2.365e-08	-0.3631	0.06502	0.85226	rs4128198	3	TNKS	0	intronic	0.58	7	4	5	1	1	1
AAA	TRANS	8:9570494:A:G	rs6601348	8	9570494	G	A	0.2256	0.0002851	-0.2639	0.07272	0.531797	rs4128198	3	TNKS	0	intronic	0.081	7	4	5	1	1	1
AAA	TRANS	8:9571019:A:G	rs4841201	8	9571019	A	G	0.2724	2.702e-06	-0.3223	0.06869	0.667316	rs4128198	3	TNKS	0	intronic	1.445	6	4	5	1	1	1
AAA	TRANS	8:9571364:C:T	rs7462070	8	9571364	T	C	0.332	3.714e-07	-0.3318	0.06526	0.882788	rs4128198	3	TNKS	0	intronic	0.191	5	4	5	1	1	1
AAA	TRANS	8:9571445:C:T	rs7459728	8	9571445	C	T	0.2724	2.616e-06	-0.3228	0.06868	0.667316	rs4128198	3	TNKS	0	intronic	3.108	5	4	5	1	1	1
AAA	TRANS	8:9571621:A:G	rs7461939	8	9571621	A	G	0.332	4.419e-08	-0.3565	0.06512	0.882788	rs4128198	3	TNKS	0	intronic	2.941	1f	4	5	1	1	1
AAA	TRANS	8:9571840:C:CT	rs34419756	8	9571840	C	CT	0.2654	NA	NA	NA	0.618232	rs4128198	3	TNKS	0	intronic	0.027	NA	4	5	1	0	1
AAA	TRANS	8:9572260:A:G	rs6601349	8	9572260	A	G	0.2714	3.456e-06	-0.3188	0.06868	0.664623	rs4128198	3	TNKS	0	intronic	1.669	7	4	5	1	1	1
AAA	TRANS	8:9572679:A:G	rs12155819	8	9572679	G	A	0.331	3.826e-08	-0.358	0.0651	0.879	rs4128198	3	TNKS	0	intronic	3.761	7	4	5	1	1	1
AAA	TRANS	8:9572872:A:G	rs56293196	8	9572872	A	G	0.2883	1.128e-06	-0.3379	0.06941	0.74175	rs4128198	3	TNKS	0	intronic	0.379	6	4	5	1	1	1
AAA	TRANS	8:9572875:A:G	rs28371382	8	9572875	A	G	0.2883	1.081e-06	-0.3384	0.06938	0.74175	rs4128198	3	TNKS	0	intronic	5.403	6	4	5	1	1	1
AAA	TRANS	8:9572877:G:GC	rs67642665	8	9572877	G	GC	0.2883	NA	NA	NA	0.74175	rs4128198	3	TNKS	0	intronic	0.573	NA	4	5	1	1	1
AAA	TRANS	8:9573154:A:G	rs12114661	8	9573154	A	G	0.331	4.267e-08	-0.3569	0.06511	0.879	rs4128198	3	TNKS	0	intronic	1.499	7	4	5	1	1	1
AAA	TRANS	8:9573284:A:T	rs4129360	8	9573284	A	T	0.331	4.24e-08	-0.3569	0.0651	0.879	rs4128198	3	TNKS	0	intronic	15.62	7	4	5	1	1	1
AAA	TRANS	8:9573956:C:G	rs6601350	8	9573956	G	C	0.331	4.695e-08	-0.356	0.06516	0.879	rs4128198	3	TNKS	0	intronic	5.632	7	4	5	1	1	1
AAA	TRANS	8:9575129:G:T	rs35316422	8	9575129	T	G	0.33	6.596e-08	-0.3519	0.06514	0.87524	rs4128198	3	TNKS	0	intronic	2.776	5	4	5	1	1	1
AAA	TRANS	8:9575319:G:T	rs13272424	8	9575319	G	T	0.331	5.699e-08	-0.3534	0.06509	0.8712	rs4128198	3	TNKS	0	intronic	1.275	6	4	5	1	1	1
AAA	TRANS	8:9575331:A:T	rs13264850	8	9575331	T	A	0.331	3.646e-08	-0.3587	0.06512	0.879	rs4128198	3	TNKS	0	intronic	4.832	7	4	5	1	1	1
AAA	TRANS	8:9576137:G:T	rs7837815	8	9576137	G	T	0.2256	0.0003065	-0.262	0.07258	0.531797	rs4128198	3	TNKS	0	intronic	1.537	7	4	5	1	1	1
AAA	TRANS	8:9577794:A:AT	rs560170319	8	9577794	AT	A	0.2296	NA	NA	NA	0.518697	rs4128198	3	TNKS	0	intronic	2.553	NA	2	5	1	1	1
AAA	TRANS	8:9577804:A:C	rs5025210	8	9577804	A	C	0.2266	0.0002466	-0.2663	0.07264	0.533874	rs4128198	3	TNKS	0	intronic	7.591	2b	2	5	1	1	1
AAA	TRANS	8:9578230:G:T	rs6994557	8	9578230	T	G	0.2276	0.0002966	-0.2625	0.07255	0.536916	rs4128198	3	TNKS	0	intronic	5.992	4	2	5	1	1	1
AAA	TRANS	8:9578255:A:G	rs6994574	8	9578255	A	G	0.332	9.232e-08	-0.3477	0.06509	0.882788	rs4128198	3	TNKS	0	intronic	2.145	4	2	5	1	1	1
AAA	TRANS	8:9578393:A:G	rs7465249	8	9578393	G	A	0.2276	0.0002622	-0.2645	0.07245	0.536916	rs4128198	3	TNKS	0	intronic	12.74	5	2	5	1	1	1
AAA	TRANS	8:9578513:C:T	rs7462054	8	9578513	T	C	0.2256	0.0003488	-0.2595	0.07255	0.52463	rs4128198	3	TNKS	0	intronic	4.964	7	4	5	1	1	1
AAA	TRANS	8:9578531:C:G	rs7462055	8	9578531	G	C	0.2276	0.0002893	-0.2626	0.07244	0.536916	rs4128198	3	TNKS	0	intronic	2.724	7	4	5	1	1	1
AAA	TRANS	8:9578675:C:T	rs7462115	8	9578675	T	C	0.2276	0.0001901	-0.2707	0.07253	0.536916	rs4128198	3	TNKS	0	intronic	0.761	7	4	5	1	1	1
AAA	TRANS	8:9578982:G:T	rs13276086	8	9578982	G	T	0.332	5.436e-08	-0.3538	0.06507	0.875438	rs4128198	3	TNKS	0	intronic	8.131	6	4	5	1	1	1
AAA	TRANS	8:9579073:T:TAGAAGGCTATAGACTAGGAGTC	rs138944024	8	9579073	T	TAGAAGGCTATAGACTAGGAGTC	0.2286	NA	NA	NA	0.532849	rs4128198	3	TNKS	0	intronic	5.07	NA	4	5	1	1	1
AAA	TRANS	8:9579249:A:C	rs13268319	8	9579249	A	C	0.333	6.756e-08	-0.3514	0.0651	0.871944	rs4128198	3	TNKS	0	intronic	1.818	7	4	5	1	1	1
AAA	TRANS	8:9579252:C:T	rs13276965	8	9579252	C	T	0.2296	0.0002714	-0.2668	0.07326	0.528895	rs4128198	3	TNKS	0	intronic	0.684	7	4	5	1	1	1
AAA	TRANS	8:9579290:A:T	rs13269437	8	9579290	T	A	0.2286	0.0001929	-0.2702	0.07247	0.532849	rs4128198	3	TNKS	0	intronic	0.367	7	4	5	1	1	1
AAA	TRANS	8:9579319:G:T	rs6986929	8	9579319	G	T	0.2286	0.0002169	-0.2681	0.07247	0.532849	rs4128198	3	TNKS	0	intronic	4.451	6	4	5	1	1	1
AAA	TRANS	8:9579378:A:T	rs6983015	8	9579378	T	A	0.2416	0.0003353	-0.2575	0.07178	0.582308	rs4128198	3	TNKS	0	intronic	5.849	7	4	5	1	1	1
AAA	TRANS	8:9579578:A:AAG	rs201692431	8	9579578	A	AAG	0.2276	NA	NA	NA	0.529761	rs4128198	3	TNKS	0	intronic	0.742	NA	4	5	1	1	1
AAA	TRANS	8:9579585:G:GA	rs5889303	8	9579585	G	GA	0.2276	NA	NA	NA	0.529761	rs4128198	3	TNKS	0	intronic	0.611	NA	4	5	1	0	1
AAA	TRANS	8:9579743:A:C	rs6601361	8	9579743	C	A	0.2286	0.0001893	-0.2705	0.07247	0.532849	rs4128198	3	TNKS	0	intronic	3.3	7	4	5	1	1	1
AAA	TRANS	8:9579986:C:T	rs7462910	8	9579986	C	T	0.2276	0.0002081	-0.2689	0.07249	0.529761	rs4128198	3	TNKS	0	intronic	5.453	7	4	5	1	1	1
AAA	TRANS	8:9580001:A:G	rs4612345	8	9580001	G	A	0.332	7.805e-08	-0.3496	0.06507	0.875438	rs4128198	3	TNKS	0	intronic	5.792	7	4	5	1	1	1
AAA	TRANS	8:9580463:C:CTAAA	rs72476239	8	9580463	C	CTAAA	0.2276	NA	NA	NA	0.529761	rs4128198	3	TNKS	0	intronic	2.564	NA	4	5	1	1	1
AAA	TRANS	8:9580493:C:T	rs7016561	8	9580493	T	C	0.2276	0.0004967	-0.2554	0.07334	0.529761	rs4128198	3	TNKS	0	intronic	2.264	7	4	5	1	1	1
AAA	TRANS	8:9580590:A:AG	rs11324148	8	9580590	A	AG	0.2276	NA	NA	NA	0.529761	rs4128198	3	TNKS	0	intronic	10.51	NA	4	5	1	1	1
AAA	TRANS	8:9580664:G:GTT	rs549208871	8	9580664	GTT	G	0.2276	NA	NA	NA	0.529761	rs4128198	3	TNKS	0	intronic	0.464	NA	4	5	1	0	1
AAA	TRANS	8:9580712:A:G	rs7015787	8	9580712	A	G	0.2276	0.000216	-0.2682	0.07249	0.529761	rs4128198	3	TNKS	0	intronic	1.101	7	4	5	1	1	1
AAA	TRANS	8:9580783:C:CT	rs11324147	8	9580783	C	CT	0.2276	NA	NA	NA	0.529761	rs4128198	3	TNKS	0	intronic	3.866	NA	4	5	1	1	1
AAA	TRANS	8:9580854:C:G	rs7015963	8	9580854	C	G	0.2276	0.000216	-0.2682	0.07249	0.529761	rs4128198	3	TNKS	0	intronic	0.516	6	4	5	1	1	1
AAA	TRANS	8:9580930:C:CT	rs11421347	8	9580930	CT	C	0.2276	NA	NA	NA	0.529761	rs4128198	3	TNKS	0	intronic	0.801	NA	4	5	1	1	1
AAA	TRANS	8:9580934:C:T	rs35159871	8	9580934	C	T	0.2276	0.0001644	-0.2732	0.0725	0.529761	rs4128198	3	TNKS	0	intronic	3.159	6	4	5	1	1	1
AAA	TRANS	8:9580970:C:T	rs7006785	8	9580970	C	T	0.2276	0.000216	-0.2682	0.07249	0.529761	rs4128198	3	TNKS	0	intronic	1.881	7	4	5	1	1	1
AAA	TRANS	8:9581070:C:G	rs6982148	8	9581070	C	G	0.331	6.958e-08	-0.351	0.06507	0.879	rs4128198	3	TNKS	0	intronic	5.043	6	4	5	1	1	1
AAA	TRANS	8:9581327:C:T	rs6983608	8	9581327	T	C	0.2276	0.0002607	-0.2647	0.07247	0.529761	rs4128198	3	TNKS	0	intronic	3.545	7	4	5	1	1	1
AAA	TRANS	8:9581400:C:T	rs6983762	8	9581400	T	C	0.2276	0.0002098	-0.2688	0.0725	0.529761	rs4128198	3	TNKS	0	intronic	1.923	7	4	5	1	1	1
AAA	TRANS	8:9581432:C:G	rs12676827	8	9581432	G	C	0.2276	0.0002108	-0.2687	0.07249	0.529761	rs4128198	3	TNKS	0	intronic	6.132	7	4	5	1	1	1
AAA	TRANS	8:9581766:C:T	rs11989409	8	9581766	T	C	0.2276	0.0002285	-0.2672	0.0725	0.529761	rs4128198	3	TNKS	0	intronic	2.306	7	4	5	1	1	1
AAA	TRANS	8:9582217:G:T	rs10465002	8	9582217	T	G	0.2276	0.0002257	-0.2674	0.07249	0.529761	rs4128198	3	TNKS	0	intronic	1.414	6	4	5	1	1	1
AAA	TRANS	8:9582469:A:ACT	rs67328986	8	9582469	A	ACT	0.2276	NA	NA	NA	0.529761	rs4128198	3	TNKS	0	intronic	6.496	NA	4	5	1	1	1
AAA	TRANS	8:9582494:C:CTT	rs139775298	8	9582494	C	CTT	0.2276	NA	NA	NA	0.529761	rs4128198	3	TNKS	0	intronic	5.083	NA	4	5	1	1	1
AAA	TRANS	8:9582703:C:T	rs4841202	8	9582703	C	T	0.2276	0.0002278	-0.2673	0.07251	0.529761	rs4128198	3	TNKS	0	intronic	6.642	6	4	5	1	1	1
AAA	TRANS	8:9582730:A:G	rs4841203	8	9582730	G	A	0.332	1.082e-07	-0.3458	0.06507	0.875438	rs4128198	3	TNKS	0	intronic	0.434	6	4	5	1	1	1
AAA	TRANS	8:9583407:A:G	rs4841204	8	9583407	A	G	0.332	6.545e-08	-0.3517	0.06508	0.875438	rs4128198	3	TNKS	0	intronic	2.421	7	4	5	1	1	1
AAA	TRANS	8:9583627:A:G	rs4841206	8	9583627	A	G	0.2276	0.0002135	-0.2685	0.0725	0.529761	rs4128198	3	TNKS	0	intronic	1.181	7	4	5	1	1	1
AAA	TRANS	8:9584450:A:G	rs10464998	8	9584450	G	A	0.2276	0.0002409	-0.2663	0.07251	0.529761	rs4128198	3	TNKS	0	intronic	4.989	7	4	5	1	1	1
AAA	TRANS	8:9584849:A:G	rs12679956	8	9584849	A	G	0.333	8.077e-08	-0.3493	0.06509	0.879213	rs4128198	3	TNKS	0	intronic	0.337	6	4	5	1	1	1
AAA	TRANS	8:9585196:C:T	rs12542912	8	9585196	T	C	0.332	8.228e-08	-0.349	0.06508	0.875438	rs4128198	3	TNKS	0	intronic	9.389	6	4	5	1	1	1
AAA	TRANS	8:9585483:A:T	rs10903318	8	9585483	T	A	0.2276	0.0002499	-0.2656	0.07251	0.529761	rs4128198	3	TNKS	0	intronic	9.813	5	4	5	1	1	1
AAA	TRANS	8:9586468:C:G	rs4305907	8	9586468	C	G	0.2286	0.0002673	-0.2642	0.07247	0.518725	rs4128198	3	TNKS	0	intronic	0.528	5	2	5	1	1	1
AAA	TRANS	8:9586704:A:C	rs6992666	8	9586704	C	A	0.334	6.682e-08	-0.3515	0.06508	0.86797	rs4128198	3	TNKS	0	intronic	3.77	5	1	5	1	1	1
AAA	TRANS	8:9587275:G:T	rs7014663	8	9587275	T	G	0.334	1.1e-07	-0.3464	0.06523	0.86797	rs4128198	3	TNKS	0	intronic	5.47	7	4	5	1	1	1
AAA	TRANS	8:9587574:C:T	rs11778555	8	9587574	T	C	0.334	6.259e-08	-0.3523	0.0651	0.86797	rs4128198	3	TNKS	0	intronic	0.263	6	4	5	1	1	1
AAA	TRANS	8:9587674:C:G	rs11785923	8	9587674	C	G	0.334	5.916e-08	-0.3528	0.06506	0.86797	rs4128198	3	TNKS	0	intronic	3.741	4	1	5	1	1	1
AAA	TRANS	8:9587740:A:G	rs11785927	8	9587740	A	G	0.2286	0.0002553	-0.265	0.07245	0.518725	rs4128198	3	TNKS	0	intronic	8.433	4	1	5	1	1	1
AAA	TRANS	8:9587803:C:T	rs11783635	8	9587803	C	T	0.2286	0.0002668	-0.2642	0.07245	0.518725	rs4128198	3	TNKS	0	intronic	8.588	4	1	5	1	1	1
AAA	TRANS	8:9587854:C:T	rs11779335	8	9587854	T	C	0.2286	0.0002851	-0.2629	0.07245	0.518725	rs4128198	3	TNKS	0	intronic	0.81	6	1	5	1	1	1
AAA	TRANS	8:9587891:A:G	rs11782886	8	9587891	G	A	0.334	9.602e-08	-0.3473	0.0651	0.86797	rs4128198	3	TNKS	0	intronic	2.727	5	1	5	1	1	1
AAA	TRANS	8:9587894:A:G	rs11785987	8	9587894	A	G	0.2286	0.0002869	-0.2629	0.07247	0.518725	rs4128198	3	TNKS	0	intronic	5.483	5	1	5	1	1	1
AAA	TRANS	8:9587949:C:T	rs7016839	8	9587949	T	C	0.2286	0.0002687	-0.2641	0.07247	0.518725	rs4128198	3	TNKS	0	intronic	10.62	5	1	5	1	1	1
AAA	TRANS	8:9588107:C:G	rs4626603	8	9588107	G	C	0.2286	0.0002854	-0.2629	0.07246	0.518725	rs4128198	3	TNKS	0	intronic	6.246	3a	4	5	1	1	1
AAA	TRANS	8:9588112:G:T	rs4626604	8	9588112	G	T	0.2286	0.000286	-0.2629	0.07247	0.518725	rs4128198	3	TNKS	0	intronic	7.066	3a	4	5	1	1	1
AAA	TRANS	8:9588943:C:T	rs13252338	8	9588943	C	T	0.2286	0.0002823	-0.2631	0.07246	0.518725	rs4128198	3	TNKS	0	intronic	1.589	7	4	5	1	1	1
AAA	TRANS	8:9589167:C:T	rs11780399	8	9589167	T	C	0.334	2.024e-07	-0.3392	0.06526	0.86797	rs4128198	3	TNKS	0	intronic	0.989	6	4	5	1	1	1
AAA	TRANS	8:9590116:A:T	rs9644707	8	9590116	T	A	0.334	5.385e-08	-0.354	0.06508	0.86797	rs4128198	3	TNKS	0	intronic	4.599	6	4	5	1	1	1
AAA	TRANS	8:9591398:C:T	rs4841207	8	9591398	T	C	0.2744	1.159e-05	-0.3	0.06839	0.652791	rs4128198	3	TNKS	0	intronic	5.634	6	4	5	1	1	1
AAA	TRANS	8:9593121:A:T	rs4841209	8	9593121	A	T	0.2276	0.0002403	-0.2664	0.07253	0.529761	rs4128198	3	TNKS	0	intronic	1.315	7	4	4	1	1	1
AAA	TRANS	8:9593138:C:G	rs4841210	8	9593138	C	G	0.2276	0.000246	-0.2659	0.07252	0.529761	rs4128198	3	TNKS	0	intronic	1.22	7	4	4	1	1	1
AAA	TRANS	8:9593469:A:G	rs7461376	8	9593469	A	G	0.2276	0.0003213	-0.2609	0.0725	0.529761	rs4128198	3	TNKS	0	intronic	0.176	5	4	4	1	1	1
AAA	TRANS	8:9593607:A:G	rs56369100	8	9593607	A	G	0.2276	0.0001752	-0.2725	0.07261	0.529761	rs4128198	3	TNKS	0	intronic	5.877	5	4	5	1	1	1
AAA	TRANS	8:9593749:C:G	rs11249942	8	9593749	G	C	0.2276	0.0003203	-0.2609	0.07251	0.529761	rs4128198	3	TNKS	0	intronic	0.742	7	4	5	1	1	1
AAA	TRANS	8:9598559:A:G	rs7812967	8	9598559	A	G	0.2406	0.0005658	-0.2493	0.07231	0.515226	rs4128198	3	TNKS	0	intronic	2.823	6	4	5	1	1	1
AAA	TRANS	8:9601367:A:G	rs4841212	8	9601367	G	A	0.2276	0.0001087	-0.2835	0.07323	0.529761	rs4128198	3	TNKS	0	intronic	4.715	7	4	5	1	1	1
AAA	TRANS	8:9601699:G:T	rs12545912	8	9601699	T	G	0.2336	0.0001701	-0.2737	0.07279	0.552583	rs4128198	3	TNKS	0	intronic	6.478	5	4	5	1	1	1
AAA	TRANS	8:9602538:A:G	rs13249683	8	9602538	A	G	0.2276	0.0004303	-0.2553	0.07249	0.529761	rs4128198	3	TNKS	0	intronic	1.438	7	4	5	1	1	1
AAA	TRANS	8:9606264:A:G	rs4840437	8	9606264	A	G	0.3439	4.43e-07	-0.3289	0.06511	0.823745	rs4128198	3	TNKS	0	intronic	3.409	6	4	4	1	1	1
AAA	TRANS	8:9607235:C:G	rs7001832	8	9607235	G	C	0.339	6.155e-07	-0.3257	0.0653	0.834461	rs4128198	3	TNKS	0	intronic	0.862	7	4	4	1	1	1
AAA	TRANS	8:9608591:C:G	rs12541709	8	9608591	C	G	0.2336	1.071e-05	-0.3272	0.07432	0.506112	rs4128198	3	TNKS	0	intronic	1.113	7	4	4	1	1	1
AAA	TRANS	8:9610538:C:T	rs6989782	8	9610538	C	T	0.2734	4.439e-06	-0.3179	0.06924	0.649162	rs4128198	3	TNKS	0	intronic	0.114	5	4	4	1	1	1
AAA	TRANS	8:9610671:A:G	rs7009721	8	9610671	A	G	0.2724	4.217e-06	-0.3183	0.06919	0.64651	rs4128198	3	TNKS	0	intronic	1.792	6	4	4	1	1	1
AAA	TRANS	8:9611001:A:G	rs7014007	8	9611001	A	G	0.2763	2.351e-06	-0.327	0.06927	0.622644	rs4128198	3	TNKS	0	intronic	7.95	7	4	4	1	1	1
AAA	TRANS	8:9611470:C:T	rs10102170	8	9611470	C	T	0.333	1.888e-07	-0.3415	0.06553	0.871435	rs4128198	3	TNKS	0	intronic	2.009	5	4	4	1	1	1
AAA	TRANS	8:9612009:C:T	rs10094989	8	9612009	T	C	0.333	1.996e-07	-0.3406	0.06549	0.871435	rs4128198	3	TNKS	0	intronic	2.812	6	4	5	1	1	1
AAA	TRANS	8:9612413:C:G	rs10106040	8	9612413	C	G	0.339	1.998e-07	-0.3413	0.06563	0.833784	rs4128198	3	TNKS	0	intronic	0.139	5	4	5	1	1	1
AAA	TRANS	8:9612882:C:T	rs28693548	8	9612882	T	C	0.2763	1.538e-06	-0.3331	0.0693	0.622644	rs4128198	3	TNKS	0	intronic	11.69	7	4	5	1	1	1
AAA	TRANS	8:9613512:C:G	rs7006003	8	9613512	C	G	0.2763	1.506e-06	-0.334	0.06941	0.622644	rs4128198	3	TNKS	0	intronic	0.363	6	4	5	1	1	1
AAA	TRANS	8:9613554:A:G	rs7004915	8	9613554	G	A	0.2763	2.204e-06	-0.3288	0.06944	0.622644	rs4128198	3	TNKS	0	intronic	6.171	7	4	5	1	1	1
AAA	TRANS	8:9614486:G:T	rs7827369	8	9614486	T	G	0.2763	2.036e-06	-0.3299	0.06945	0.622644	rs4128198	3	TNKS	0	intronic	1.957	6	4	5	1	1	1
AAA	TRANS	8:9614993:A:C	rs10096462	8	9614993	C	A	0.338	6.119e-07	-0.3268	0.06551	0.830075	rs4128198	3	TNKS	0	intronic	1.65	5	4	5	1	1	1
AAA	TRANS	8:9615470:A:G	rs10111376	8	9615470	A	G	0.3449	4.105e-07	-0.3315	0.06545	0.812555	rs4128198	3	TNKS	0	intronic	3.625	7	4	5	1	1	1
AAA	TRANS	8:9616251:A:G	rs10087073	8	9616251	A	G	0.2843	7.011e-06	-0.3108	0.06915	0.590817	rs4128198	3	TNKS	0	intronic	2.086	5	4	4	1	1	1
AAA	TRANS	8:9616553:A:C	rs10101132	8	9616553	C	A	0.2793	8.186e-06	-0.3087	0.0692	0.603859	rs4128198	3	TNKS	0	intronic	9.165	7	4	4	1	1	1
AAA	TRANS	8:9616664:A:C	rs10104032	8	9616664	C	A	0.3459	NA	NA	NA	0.809633	rs4128198	3	TNKS	0	intronic	10.79	5	4	4	1	1	1
AAA	TRANS	8:9617492:A:G	8:9617492:A:G	8	9617492	G	A	0.3469	NA	NA	NA	0.796959	rs4128198	3	TNKS	0	NA	1.778	6	4	5	1	1	1
AAA	TRANS	8:9617492:C:G	8:9617492:C:G	8	9617492	G	C	0.000994	NA	NA	NA	0.796959	rs4128198	3	TNKS	0	intronic	1.222	NA	4	5	1	0	1
AAA	TRANS	8:9617684:C:T	rs7842207	8	9617684	T	C	0.2863	1.7e-05	-0.2969	0.06902	0.591808	rs4128198	3	TNKS	0	intronic	8.298	5	4	5	1	1	1
AAA	TRANS	8:9617966:G:T	rs7842564	8	9617966	T	G	0.2853	1.3e-05	-0.301	0.06903	0.601466	rs4128198	3	TNKS	0	intronic	7.114	5	4	5	1	1	1
AAA	TRANS	8:9618020:C:T	rs7845986	8	9618020	T	C	0.2863	8.985e-06	-0.3066	0.06904	0.597311	rs4128198	3	TNKS	0	intronic	11.2	4	4	5	1	1	1
AAA	TRANS	8:9619348:C:G	rs4383974	8	9619348	C	G	0.2714	3.462e-06	-0.3222	0.06941	0.643877	rs4128198	3	TNKS	0	intronic	1.013	5	4	4	1	1	1
AAA	TRANS	8:9620359:A:G	rs9657509	8	9620359	A	G	0.33	1.703e-07	-0.3434	0.06565	0.85972	rs4128198	3	TNKS	0	intronic	0.705	7	4	4	1	1	1
AAA	TRANS	8:9620573:A:ATTT	rs141773935	8	9620573	ATTT	A	0.3549	NA	NA	NA	0.761636	rs4128198	3	TNKS	0	intronic	3.208	NA	4	4	1	0	1
AAA	TRANS	8:9621746:C:G	rs10095004	8	9621746	G	C	0.2813	5.113e-06	-0.3159	0.06927	0.583052	rs4128198	3	TNKS	0	intronic	1.044	7	4	4	1	1	1
AAA	TRANS	8:9628753:A:G	rs11249945	8	9628753	G	A	0.33	1.549e-05	-0.289	0.06685	0.760477	rs4128198	3	TNKS	0	intronic	1.085	6	4	5	1	1	1
AAA	TRANS	8:9644659:A:G	rs2048656	8	9644659	G	A	0.3519	1.235e-05	-0.2865	0.06553	0.689703	rs4128198	3	TNKS	4802	intergenic	1.066	NA	5	15	1	1	1
AAA	TRANS	8:9644976:G:T	rs2175846	8	9644976	G	T	0.339	7.929e-06	-0.2933	0.06564	0.64682	rs4128198	3	TNKS	5119	intergenic	1.093	NA	5	15	1	1	1
AAA	TRANS	8:9645562:G:T	rs2048655	8	9645562	G	T	0.2833	8.702e-06	-0.3051	0.06859	0.54196	rs4128198	3	TNKS	5705	intergenic	0.019	NA	5	15	1	1	1
AAA	TRANS	8:9646101:C:CTTT	rs199801926	8	9646101	CTTT	C	0.3479	NA	NA	NA	0.646019	rs4128198	3	TNKS	6244	intergenic	0.468	NA	5	15	1	1	1
AAA	TRANS	8:9646119:A:T	rs13278824	8	9646119	T	A	0.3479	NA	NA	NA	0.646019	rs4128198	3	TNKS	6262	intergenic	1.086	5	5	15	1	1	1
AAA	TRANS	8:9646506:C:T	rs7837008	8	9646506	T	C	0.2952	2.123e-05	-0.2884	0.06783	0.506892	rs4128198	3	TNKS	6649	intergenic	0.206	5	5	15	1	1	1
AAA	TRANS	8:9646560:A:G	rs7814507	8	9646560	G	A	0.2952	2.037e-05	-0.289	0.06782	0.506892	rs4128198	3	TNKS	6703	intergenic	1.724	6	5	15	1	1	1
AAA	TRANS	8:9646585:A:AG	rs34925256	8	9646585	A	AG	0.2952	NA	NA	NA	0.506892	rs4128198	3	TNKS	6728	intergenic	1.03	NA	5	15	1	1	1
AAA	TRANS	8:9646620:A:G	rs7814635	8	9646620	G	A	0.2942	2.123e-05	-0.2884	0.06783	0.504316	rs4128198	3	TNKS	6763	intergenic	3.171	6	5	15	1	1	1
AAA	TRANS	8:9647196:A:T	rs2014514	8	9647196	A	T	0.3479	5.543e-07	-0.3251	0.06493	0.646019	rs4128198	3	TNKS	7339	intergenic	1.378	6	5	15	1	1	1
AAA	TRANS	8:9647748:C:G	rs7820675	8	9647748	C	G	0.3479	5.156e-07	-0.3261	0.06495	0.646019	rs4128198	3	TNKS	7891	intergenic	1.373	7	5	15	1	1	1
AAA	TRANS	8:9647796:A:G	rs7838571	8	9647796	A	G	0.3489	4.018e-07	-0.3291	0.06492	0.642556	rs4128198	3	TNKS	7939	intergenic	0.645	6	5	15	1	1	1
AAA	TRANS	8:9647868:C:T	rs7820917	8	9647868	C	T	0.3479	4.076e-07	-0.329	0.06493	0.646019	rs4128198	3	TNKS	8011	intergenic	0.178	6	5	15	1	1	1
AAA	TRANS	8:9648317:G:T	rs7823885	8	9648317	G	T	0.2763	3.959e-06	-0.3192	0.06917	0.52952	rs4128198	3	TNKS	8460	intergenic	6.418	7	5	15	1	1	1
AAA	TRANS	8:9648686:A:G	rs11249948	8	9648686	A	G	0.3429	2.68e-08	-0.3699	0.06651	0.621619	rs4128198	3	TNKS	8829	intergenic	1.017	6	5	15	1	1	1
AAA	TRANS	8:9649165:C:T	rs12678014	8	9649165	T	C	0.3499	6.907e-07	-0.3224	0.06494	0.640344	rs4128198	3	TNKS	9308	intergenic	1.889	6	9	15	1	1	1
AAA	TRANS	8:9649691:C:G	rs7829463	8	9649691	G	C	0.341	1.253e-07	-0.3466	0.06556	0.620618	rs4128198	3	TNKS	9834	intergenic	1.324	6	9	15	1	1	1
AAA	TRANS	8:9651096:C:G	rs34592740	8	9651096	G	C	0.2962	2.561e-05	-0.2854	0.0678	0.515984	rs4128198	3	TNKS	11239	intergenic	1.634	7	1	15	0	1	1
AAA	TRANS	8:9651162:A:G	rs6980595	8	9651162	A	G	0.3489	5.816e-07	-0.3243	0.06487	0.656239	rs4128198	3	TNKS	11305	intergenic	3.114	5	1	15	0	1	1
AAA	TRANS	8:9651273:C:G	rs13248108	8	9651273	G	C	0.2942	2.355e-05	-0.2869	0.06784	0.517273	rs4128198	3	TNKS	11416	intergenic	9.535	4	7	15	0	1	1
AAA	TRANS	8:9651811:C:T	rs4840438	8	9651811	C	T	0.3489	5.384e-07	-0.3251	0.06486	0.656239	rs4128198	3	TNKS	11954	intergenic	1.493	7	7	15	0	1	1
AAA	TRANS	8:9652000:C:T	rs13259344	8	9652000	C	T	0.2952	2.258e-05	-0.2873	0.06778	0.518513	rs4128198	3	TNKS	12143	intergenic	7.8	7	7	15	0	1	1
AAA	TRANS	8:9652211:A:G	rs10103925	8	9652211	A	G	0.3489	6.309e-07	-0.3226	0.06476	0.656239	rs4128198	3	TNKS	12354	intergenic	1.921	7	9	15	0	1	1
AAA	TRANS	8:9652258:A:G	rs7836375	8	9652258	A	G	0.3469	3.681e-07	-0.3309	0.06506	0.648301	rs4128198	3	TNKS	12401	intergenic	3	7	9	15	0	1	1
AAA	TRANS	8:9653055:A:T	rs7844461	8	9653055	T	A	0.3469	4.146e-07	-0.3294	0.06505	0.648301	rs4128198	3	TNKS	13198	intergenic	1.944	6	9	15	0	1	1
AAA	TRANS	8:9653145:A:C	rs9286060	8	9653145	C	A	0.3479	7.588e-07	-0.3201	0.06472	0.659726	rs4128198	3	TNKS	13288	intergenic	1.478	5	9	15	0	1	1
AAA	TRANS	8:9653287:A:G	rs10107992	8	9653287	A	G	0.3479	6.287e-07	-0.3224	0.06469	0.659726	rs4128198	3	TNKS	13430	intergenic	7.843	6	9	15	0	1	1
AAA	TRANS	8:9653502:A:C	rs13271796	8	9653502	A	C	0.2952	2.207e-05	-0.2872	0.06768	0.519888	rs4128198	3	TNKS	13645	intergenic	0.629	6	9	15	0	1	1
AAA	TRANS	8:9653697:C:T	rs35300296	8	9653697	C	T	0.2903	1.448e-05	-0.2958	0.06821	0.505575	rs4128198	3	TNKS	13840	intergenic	6.829	7	9	15	0	1	1
AAA	TRANS	8:9653795:G:GTTTT	rs71537888	8	9653795	GTTTT	G	0.2903	NA	NA	NA	0.505575	rs4128198	3	TNKS	13938	intergenic	1.975	NA	9	15	0	1	1
AAA	TRANS	8:9653902:C:T	rs4841218	8	9653902	C	T	0.3469	1.081e-06	-0.3154	0.06467	0.663229	rs4128198	3	TNKS	14045	intergenic	4.543	6	9	15	0	1	1
AAA	TRANS	8:9654185:A:C	rs4841219	8	9654185	C	A	0.3479	7.505e-07	-0.3202	0.0647	0.659726	rs4128198	3	TNKS	14328	intergenic	6.46	7	9	15	0	1	1
AAA	TRANS	8:9654757:C:G	rs7828039	8	9654757	C	G	0.3499	5.475e-07	-0.3239	0.06465	0.652768	rs4128198	3	TNKS	14900	intergenic	0.709	7	9	15	0	1	1
AAA	TRANS	8:9655218:A:T	rs10112972	8	9655218	A	T	0.3499	6.239e-07	-0.3222	0.06465	0.652768	rs4128198	3	TNKS	15361	intergenic	5.365	6	9	15	0	1	1
AAA	TRANS	8:9655358:C:T	rs10113155	8	9655358	C	T	0.3499	6.041e-07	-0.3226	0.06464	0.652768	rs4128198	3	TNKS	15501	intergenic	2.487	6	9	15	0	1	1
AAA	TRANS	8:9655426:C:T	rs10113186	8	9655426	C	T	0.3499	2.053e-05	-0.2884	0.0677	0.652768	rs4128198	3	TNKS	15569	intergenic	4.559	6	9	15	0	1	1
AAA	TRANS	8:9655612:C:T	rs11249949	8	9655612	C	T	0.3499	6.863e-07	-0.3211	0.06466	0.652768	rs4128198	3	TNKS	15755	intergenic	7.05	6	9	15	0	1	1
AAA	TRANS	8:9655823:C:G	rs12543346	8	9655823	G	C	0.3499	5.733e-07	-0.3233	0.06464	0.652768	rs4128198	3	TNKS	15966	intergenic	2.654	6	9	15	0	1	1
AAA	TRANS	8:9655915:A:C	rs12543369	8	9655915	A	C	0.3489	1.21e-06	-0.3146	0.0648	0.64938	rs4128198	3	TNKS	16058	intergenic	10.62	7	9	15	0	1	1
AAA	TRANS	8:9655916:A:T	rs12546411	8	9655916	A	T	0.3489	1.205e-06	-0.3146	0.0648	0.64938	rs4128198	3	TNKS	16059	intergenic	11.44	7	9	15	0	1	1
AAA	TRANS	8:9656059:G:T	rs4841220	8	9656059	G	T	0.3499	5.955e-07	-0.323	0.06469	0.652768	rs4128198	3	TNKS	16202	intergenic	1.686	6	9	15	0	1	1
AAA	TRANS	8:9656302:C:T	rs4841222	8	9656302	T	C	0.336	2.339e-07	-0.3389	0.06554	0.683477	rs4128198	3	TNKS	16445	intergenic	1.693	7	9	15	0	1	1
AAA	TRANS	8:9658194:C:G	rs11249956	8	9658194	C	G	0.339	1.768e-07	-0.3408	0.06525	0.668687	rs4128198	3	TNKS	18337	intergenic	1.362	6	8	9	0	1	1
AAA	TRANS	8:9659346:C:T	rs9987266	8	9659346	C	T	0.331	1.265e-07	-0.3464	0.06555	0.690067	rs4128198	3	TNKS	19489	intergenic	1.367	7	7	15	0	1	1
AAA	TRANS	8:9659935:A:T	rs13259398	8	9659935	A	T	0.331	1.486e-07	-0.3445	0.06556	0.690067	rs4128198	3	TNKS	20078	intergenic	1.386	5	7	15	0	1	1
AAA	TRANS	8:9660198:A:G	rs34062996	8	9660198	A	G	0.3618	8.171e-08	-0.3534	0.06588	0.601351	rs4128198	3	TNKS	20341	intergenic	0.829	5	7	15	0	1	1
AAA	TRANS	8:9660535:A:G	rs35253821	8	9660535	G	A	0.2744	1.726e-06	-0.3331	0.06964	0.535072	rs4128198	3	TNKS	20678	intergenic	1.034	7	7	15	0	1	1
AAA	TRANS	8:9660621:C:T	rs35431433	8	9660621	T	C	0.3429	1.52e-07	-0.3421	0.06514	0.684369	rs4128198	3	TNKS	20764	intergenic	0.895	7	8	15	0	1	1
AAA	TRANS	8:9661202:A:G	rs56225255	8	9661202	A	G	0.332	9.199e-08	-0.3501	0.06553	0.694427	rs4128198	3	TNKS	21345	intergenic	0.889	6	9	15	0	1	1
AAA	TRANS	8:9661267:A:G	rs34746821	8	9661267	A	G	0.332	1.055e-07	-0.3486	0.06556	0.694427	rs4128198	3	TNKS	21410	intergenic	1.074	6	9	15	0	1	1
AAA	TRANS	8:9663453:A:C	rs28828176	8	9663453	C	A	0.339	4.725e-07	-0.3288	0.06525	0.668687	rs4128198	3	TNKS	23596	intergenic	3.753	5	9	15	0	1	1
AAA	TRANS	8:9663630:G:T	rs34782826	8	9663630	T	G	0.34	2.607e-07	-0.3358	0.06518	0.665077	rs4128198	3	TNKS	23773	intergenic	2.135	7	9	15	0	1	1
AAA	TRANS	8:9663751:C:G	rs35607831	8	9663751	C	G	0.338	5.3e-07	-0.3273	0.06524	0.664238	rs4128198	3	TNKS	23894	intergenic	3.737	5	9	15	0	1	1
AAA	TRANS	8:9665074:A:C	rs13249447	8	9665074	C	A	0.3489	8.145e-07	-0.3215	0.06517	0.64628	rs4128198	3	TNKS	25217	intergenic	2.122	7	9	15	0	1	1
AAA	TRANS	8:9665955:C:G	rs7821575	8	9665955	C	G	0.3429	1.715e-06	-0.313	0.06542	0.684369	rs4128198	3	TNKS	26098	intergenic	1.424	6	9	15	0	1	1
AAA	TRANS	8:9667203:A:C	rs7001484	8	9667203	A	C	0.2863	4.45e-05	-0.2812	0.06887	0.525636	rs4128198	3	TNKS	27346	intergenic	0.555	6	9	15	0	1	1
AAA	TRANS	8:9667227:C:T	rs35293371	8	9667227	T	C	0.3439	3.689e-07	-0.332	0.0653	0.681905	rs4128198	3	TNKS	27370	intergenic	0.963	7	9	15	0	1	1
AAA	TRANS	8:9667914:C:G	rs13275545	8	9667914	C	G	0.3429	5.918e-07	-0.326	0.06526	0.684369	rs4128198	3	TNKS	28057	intergenic	0.797	7	9	15	0	1	1
AAA	TRANS	8:9669164:A:T	rs4841225	8	9669164	A	T	0.341	3.933e-07	-0.3307	0.06519	0.669549	rs4128198	3	TNKS	29307	intergenic	6.018	7	9	15	0	1	1
AAA	TRANS	8:9669335:C:T	rs28634186	8	9669335	C	T	0.34	3.839e-07	-0.3317	0.06532	0.677936	rs4128198	3	TNKS	29478	intergenic	1.24	7	9	15	0	1	1
AAA	TRANS	8:9669775:A:G	rs10104807	8	9669775	A	G	0.341	6.454e-07	-0.3242	0.06512	0.682404	rs4128198	3	TNKS	29918	intergenic	0.084	4	9	9	0	1	1
AAA	TRANS	8:9669885:C:T	rs10095171	8	9669885	C	T	0.341	5.102e-07	-0.3271	0.06511	0.682404	rs4128198	3	TNKS	30028	intergenic	0.725	4	8	9	0	1	1
AAA	TRANS	8:9670706:A:G	rs6988716	8	9670706	A	G	0.2833	3.184e-05	-0.2855	0.06863	0.521831	rs4128198	3	TNKS	30849	intergenic	0.88	7	9	15	0	1	1
AAA	TRANS	8:9671623:A:C	rs28628454	8	9671623	C	A	0.338	NA	NA	NA	0.669036	rs4128198	3	TNKS	31766	intergenic	0.325	6	9	15	0	1	1
AAA	TRANS	8:9671885:A:G	rs7825012	8	9671885	A	G	0.2803	2.882e-05	-0.2872	0.06865	0.511612	rs4128198	3	TNKS	32028	intergenic	0.057	6	8	15	0	1	1
AAA	TRANS	8:9673152:C:T	rs10107396	8	9673152	C	T	0.3459	1.777e-07	-0.3394	0.06498	0.616633	rs4128198	3	TNKS	33295	intergenic	0.06	7	9	15	0	1	1
AAA	TRANS	8:9673923:T:TTC	rs142669961	8	9673923	TTC	T	0.3459	NA	NA	NA	0.60329	rs4128198	3	TNKS	34066	intergenic	5.504	NA	9	15	0	1	1
AAA	TRANS	8:9674181:A:C	rs10093915	8	9674181	A	C	0.3459	1.439e-07	-0.3424	0.06508	0.616633	rs4128198	3	TNKS	34324	intergenic	0.89	6	9	15	0	1	1
AAA	TRANS	8:9676464:G:T	rs113825171	8	9676464	G	T	0.3489	NA	NA	NA	0.595801	rs4128198	3	TNKS	36607	intergenic	2.566	7	14	15	0	1	1
AAA	TRANS	8:9676536:A:G	rs7386132	8	9676536	A	G	0.3469	9.818e-08	-0.3469	0.06507	0.601211	rs4128198	3	TNKS	36679	intergenic	7.254	7	14	15	0	1	1
AAA	TRANS	8:9677798:A:G	rs4840441	8	9677798	G	A	0.3459	7.748e-08	-0.3494	0.06502	0.604622	rs4128198	3	TNKS	37941	intergenic	4.133	7	14	15	0	1	1
AAA	TRANS	8:9678029:A:C	rs4841229	8	9678029	A	C	0.3479	1.47e-07	-0.3422	0.0651	0.599175	rs4128198	3	TNKS	38172	intergenic	5.375	6	9	15	0	1	1
AAA	TRANS	8:9679634:A:G	rs1976671	8	9679634	A	G	0.3529	4.079e-07	-0.3278	0.06471	0.616723	rs4128198	3	TNKS	39777	intergenic	1.665	6	9	15	0	1	1
AAA	TRANS	8:9679742:C:T	rs7000322	8	9679742	T	C	0.3529	2.914e-07	-0.3314	0.0646	0.616723	rs4128198	3	TNKS	39885	intergenic	3.125	7	9	15	0	1	1
AAA	TRANS	8:9680400:C:T	rs55868514	8	9680400	C	T	0.3529	2.667e-07	-0.3324	0.06459	0.616723	rs4128198	3	TNKS	40543	intergenic	3.613	7	7	15	0	1	1
AAA	TRANS	8:9680978:C:T	rs2090061	8	9680978	T	C	0.3857	1.629e-06	-0.3055	0.06371	0.515744	rs4128198	3	TNKS	41121	intergenic	0.412	3a	14	15	0	1	1
AAA	TRANS	8:9681836:C:G	rs925610	8	9681836	C	G	0.3877	1.786e-06	-0.3042	0.06368	0.511792	rs4128198	3	TNKS	41979	intergenic	0.215	6	14	15	0	1	1
AAA	TRANS	8:9682553:A:G	rs7817784	8	9682553	A	G	0.3877	2.287e-06	-0.3007	0.06361	0.511792	rs4128198	3	snoU13	41863	intergenic	0.192	7	14	15	0	1	1
AAA	TRANS	8:9682981:C:G	rs10107542	8	9682981	C	G	0.3877	2.184e-06	-0.3016	0.06367	0.529727	rs4128198	3	snoU13	41435	intergenic	0.666	7	14	15	0	1	1
AAA	TRANS	8:9683358:A:G	rs4841235	8	9683358	G	A	0.3857	8.366e-07	-0.3137	0.06366	0.511494	rs4128198	3	snoU13	41058	intergenic	2.005	5	14	15	0	1	1
AAA	TRANS	8:9684925:C:T	rs10095236	8	9684925	T	C	0.3867	1.053e-06	-0.3105	0.06359	0.504516	rs4128198	3	snoU13	39491	intergenic	2.162	6	5	15	0	1	1
AAA	TRANS	8:9705919:TA:TAA	rs551048051	8	9705919	TA	TAA	0.4175	NA	NA	NA	0.56317	rs591346	3	snoU13	18497	NA	NA	NA	5	15	0	0	1
AAA	TRANS	8:9705919:T:TA	rs562207589	8	9705919	TA	T	0.07256	NA	NA	NA	0.56317	rs591346	3	snoU13	18497	intergenic	1.661	NA	5	15	0	0	1
AAA	TRANS	8:9708433:A:G	rs17734541	8	9708433	G	A	0.4642	NA	NA	NA	0.689484	rs591346	3	snoU13	15983	intergenic	0.889	6	14	15	0	1	1
AAA	TRANS	8:9713196:C:T	rs17734690	8	9713196	T	C	0.4881	NA	NA	NA	0.697996	rs591346	3	snoU13	11220	intergenic	0.014	7	9	15	0	1	1
AAA	TRANS	8:9728464:A:G	rs113906777	8	9728464	A	G	0.4632	NA	NA	NA	0.57653	rs591346	3	snoU13	3943	intergenic	3.921	6	14	15	1	0	1
AAA	TRANS	8:9735970:A:G	rs34274485	8	9735970	A	G	0.4821	NA	NA	NA	0.73432	rs591346	3	snoU13	11449	intergenic	5.072	7	14	15	0	1	1
AAA	TRANS	8:9737663:C:T	rs35241117	8	9737663	C	T	0.4264	NA	NA	NA	0.557206	rs591346	3	snoU13	13142	intergenic	1.173	7	14	15	0	1	1
AAA	TRANS	8:9738334:C:T	rs113377229	8	9738334	T	C	0.4225	NA	NA	NA	0.537463	rs591346	3	snoU13	13813	intergenic	1.709	7	14	15	0	1	1
AAA	TRANS	8:9764374:C:T	rs56280384	8	9764374	T	C	0.3012	1.544e-06	-0.3353	0.06977	0.531022	rs11778570	3	LINC00599	1497	intergenic	14.77	3a	1	10	1	1	1
AAA	TRANS	8:9777555:C:T	rs28714450	8	9777555	T	C	0.3032	NA	NA	NA	0.50713	rs11778570	3	snoU13	11674	intergenic	0.751	7	13	14	0	1	1
AAA	TRANS	8:9778671:C:T	rs11775088	8	9778671	C	T	0.4751	NA	NA	NA	0.734238	rs591346	3	snoU13	10558	intergenic	0.027	7	13	14	0	1	1
AAA	TRANS	8:9789549:G:T	rs11786541	8	9789549	G	T	0.4771	NA	NA	NA	0.740072	rs591346	3	snoU13	215	upstream	1.101	7	5	14	1	1	1
AAA	TRANS	8:9793601:A:C	rs483916	8	9793601	C	A	0.4324	4.548e-08	-0.3462	0.06329	0.643555	rs591346	3	snoU13	4267	intergenic	4.823	7	5	14	1	1	1
AAA	TRANS	8:9796321:C:T	rs615632	8	9796321	T	C	0.4314	NA	NA	NA	0.657851	rs591346	3	snoU13	6987	intergenic	1.195	5	5	14	1	1	1
AAA	TRANS	8:9803712:C:T	rs13271489	8	9803712	C	T	0.4414	NA	NA	NA	0.77636	rs591346	3	snoU13	14378	intergenic	7.102	5	7	14	0	1	1
AAA	TRANS	8:9804075:C:G	rs13264066	8	9804075	G	C	0.4384	NA	NA	NA	0.78905	rs591346	3	snoU13	14741	intergenic	0.192	6	5	14	0	1	1
AAA	TRANS	8:9804292:G:T	rs9650622	8	9804292	T	G	0.4384	NA	NA	NA	0.78905	rs591346	3	snoU13	14958	intergenic	0.157	7	5	14	0	1	1
AAA	TRANS	8:9805695:C:T	rs56243511	8	9805695	C	T	0.4354	NA	NA	NA	0.801948	rs591346	3	snoU13	16361	intergenic	3.018	NA	9	15	0	1	1
AAA	TRANS	8:9806492:C:T	rs58689676	8	9806492	C	T	0.4364	NA	NA	NA	0.798296	rs591346	3	snoU13	17158	intergenic	3.01	7	9	15	0	1	1
AAA	TRANS	8:9806824:C:G	rs55975067	8	9806824	G	C	0.4404	NA	NA	NA	0.78092	rs591346	3	snoU13	17490	intergenic	2.649	7	9	14	0	1	1
AAA	TRANS	8:9807022:C:T	rs55864141	8	9807022	C	T	0.4414	NA	NA	NA	0.777439	rs591346	3	snoU13	17688	intergenic	3.113	7	9	14	0	1	1
AAA	TRANS	8:9812969:C:G	rs522483	8	9812969	G	C	0.4085	NA	NA	NA	0.771111	rs591346	3	snoU13	23635	intergenic	1.247	5	13	14	0	1	1
AAA	TRANS	8:9814411:A:G	rs656319	8	9814411	G	A	0.4056	3.886e-07	-0.3207	0.0632	0.777469	rs591346	3	snoU13	25077	intergenic	2.49	6	13	14	0	1	1
AAA	TRANS	8:9817344:G:GA	rs59287733	8	9817344	GA	G	0.4632	NA	NA	NA	0.986915	rs591346	3	snoU13	28010	intergenic	7.259	NA	5	14	0	1	1
AAA	TRANS	8:9818065:C:T	rs591346	8	9818065	T	C	0.4662	6.214e-10	-0.3879	0.0627	1	rs591346	3	snoU13	28731	intergenic	3.196	5	5	14	0	1	1
AAA	TRANS	8:9826629:C:CTCAAGCAA	rs112324193	8	9826629	C	CTCAAGCAA	0.4781	NA	NA	NA	0.932714	rs591346	3	snoU13	37295	intergenic	7.547	NA	5	15	0	1	1
AAA	TRANS	8:9828278:C:T	rs11778570	8	9828278	C	T	0.2823	3.932e-10	-0.4258	0.06803	1	rs11778570	3	snoU13	38944	intergenic	0.159	5	5	15	0	1	1
AAA	TRANS	8:9828712:C:G	rs58201011	8	9828712	C	G	0.2853	1.347e-09	-0.4131	0.06812	0.985184	rs11778570	3	snoU13	39378	intergenic	0.52	6	5	15	0	0	1
AAA	TRANS	8:9828715:C:G	rs1605576	8	9828715	G	C	0.4205	NA	NA	NA	0.727456	rs591346	3	snoU13	39381	intergenic	0.462	6	5	15	0	0	1
AAA	TRANS	8:9828716:C:G	rs1605577	8	9828716	G	C	0.3688	2.425e-08	-0.372	0.06667	0.650801	rs11778570	3	snoU13	39382	intergenic	0.493	6	5	15	0	0	1
AAA	TRANS	8:9828939:G:T	rs570903	8	9828939	T	G	0.3419	5.647e-09	-0.3824	0.06562	0.750223	rs11778570	3	snoU13	39605	intergenic	5.452	NA	5	15	0	1	1
AAA	TRANS	8:9863041:A:AT	rs60582951	8	9863041	A	AT	0.4831	NA	NA	NA	0.594695	rs591346	3	RP11-1E4.1	44953	intergenic	5.355	NA	9	15	0	1	1
AAA	TRANS	8:9865588:A:G	rs10111315	8	9865588	A	G	0.493	NA	NA	NA	0.50497	rs591346	3	RP11-1E4.1	42406	intergenic	8.47	7	9	15	0	1	1
AAA	TRANS	8:9872810:C:T	rs13250399	8	9872810	C	T	0.4493	NA	NA	NA	0.671167	rs591346	3	RP11-1E4.1	35184	intergenic	5.917	7	7	15	0	1	1
AAA	TRANS	8:9873980:C:T	rs56279061	8	9873980	T	C	0.4791	NA	NA	NA	0.590705	rs591346	3	RP11-1E4.1	34014	intergenic	4.114	6	7	15	0	1	1
AAA	TRANS	8:9875221:C:G	rs34427895	8	9875221	G	C	0.4761	NA	NA	NA	0.588566	rs591346	3	RP11-1E4.1	32773	intergenic	0.067	7	14	15	0	1	1
AAA	TRANS	8:9878341:C:T	rs7013132	8	9878341	T	C	0.2664	1.978e-05	-0.2974	0.06968	0.592081	rs11778570	3	RP11-1E4.1	29653	intergenic	6.898	6	13	15	0	1	1
AAA	TRANS	8:9882575:G:T	rs657913	8	9882575	T	G	0.4225	NA	NA	NA	0.719584	rs591346	3	RP11-1E4.1	25419	intergenic	0.737	7	14	15	0	1	1
AAA	TRANS	8:9882767:A:G	rs560638	8	9882767	G	A	0.4205	6.957e-07	-0.3134	0.06314	0.733639	rs591346	3	RP11-1E4.1	25227	intergenic	0.575	7	9	15	0	1	1
AAA	TRANS	8:9883132:G:T	rs814359	8	9883132	G	T	0.4195	NA	NA	NA	0.723866	rs591346	3	RP11-1E4.1	24862	intergenic	4.852	5	9	15	0	1	1
AAA	TRANS	8:9884823:C:G	rs688491	8	9884823	G	C	0.4185	NA	NA	NA	0.7346	rs591346	3	RP11-1E4.1	23171	intergenic	0.601	4	9	15	0	1	1
AAA	TRANS	8:9884877:C:T	rs13264668	8	9884877	C	T	0.4702	NA	NA	NA	0.579834	rs591346	3	RP11-1E4.1	23117	intergenic	0.297	5	9	15	0	1	1
AAA	TRANS	8:9884999:C:G	rs534523	8	9884999	G	C	0.4334	NA	NA	NA	0.774506	rs591346	3	RP11-1E4.1	22995	intergenic	0.853	6	9	15	0	1	1
AAA	TRANS	8:9887797:C:G	rs525726	8	9887797	C	G	0.4215	NA	NA	NA	0.724258	rs591346	3	RP11-1E4.1	20197	intergenic	0.147	7	5	15	0	1	1
AAA	TRANS	8:9888729:A:G	rs555200	8	9888729	G	A	0.4215	1.643e-06	-0.3035	0.0633	0.724258	rs591346	3	RP11-1E4.1	19265	intergenic	0.058	6	5	15	0	1	1
AAA	TRANS	8:9889914:A:T	rs3105738	8	9889914	T	A	0.4215	NA	NA	NA	0.724258	rs591346	3	RP11-1E4.1	18080	intergenic	0.161	6	5	14	0	1	1
AAA	TRANS	8:9890179:C:G	rs4526366	8	9890179	C	G	0.4443	NA	NA	NA	0.662662	rs591346	3	RP11-1E4.1	17815	intergenic	2.663	7	5	15	0	1	1
AAA	TRANS	8:9890304:A:T	rs4598253	8	9890304	T	A	0.4215	NA	NA	NA	0.724258	rs591346	3	RP11-1E4.1	17690	intergenic	1.916	6	5	15	0	1	1
AAA	TRANS	8:9892003:C:CA	rs34541696	8	9892003	CA	C	0.4692	NA	NA	NA	0.579967	rs591346	3	RP11-1E4.1	15991	intergenic	0.955	NA	5	15	0	1	1
AAA	TRANS	8:9892177:C:T	rs658385	8	9892177	T	C	0.4235	NA	NA	NA	0.724734	rs591346	3	RP11-1E4.1	15817	intergenic	0.22	7	5	15	0	1	1
AAA	TRANS	8:9892529:A:C	rs670044	8	9892529	C	A	0.326	0.0008129	-0.2241	0.06693	0.523438	rs591346	3	RP11-1E4.1	15465	intergenic	0.341	6	5	14	0	1	1
AAA	TRANS	8:9893251:G:GAT	rs71538068	8	9893251	GAT	G	0.4692	NA	NA	NA	0.586354	rs591346	3	RP11-1E4.1	14743	intergenic	3.537	NA	5	15	0	1	1
AAA	TRANS	8:9904713:C:T	rs13252276	8	9904713	C	T	0.4443	NA	NA	NA	0.640016	rs591346	3	RP11-1E4.1	3281	intergenic	0.144	5	5	15	1	1	1
AAA	TRANS	8:9906934:C:G	rs13272731	8	9906934	C	G	0.4453	NA	NA	NA	0.633266	rs591346	3	RP11-1E4.1	1060	intergenic	0.682	7	5	15	1	1	1
AAA	TRANS	8:9910639:C:T	rs73189192	8	9910639	C	T	0.4473	NA	NA	NA	0.646282	rs591346	3	RP11-1E4.1	0	ncRNA_exonic	1.128	5	5	15	1	1	1
AAA	TRANS	8:9947145:A:G	rs35013996	8	9947145	A	G	0.4453	NA	NA	NA	0.63012	rs591346	3	MSRA	0	intronic	0.561	5	5	15	1	1	1
AAA	TRANS	8:9969450:C:G	rs13279701	8	9969450	C	G	0.4831	NA	NA	NA	0.552979	rs591346	3	MSRA	0	intronic	1.067	7	5	15	1	1	1
AAA	TRANS	8:9976479:C:G	rs55683917	8	9976479	C	G	0.498	0.0001791	0.2379	0.06348	0.506342	rs591346	3	MSRA	0	intronic	1.066	5	5	15	1	1	1
AAA	TRANS	8:9976540:C:T	rs7843924	8	9976540	C	T	0.4115	9.343e-06	-0.2811	0.06342	0.511342	rs591346	3	MSRA	0	intronic	0.414	6	5	15	1	1	1
AAA	TRANS	8:9976748:A:G	rs6601414	8	9976748	G	A	0.4105	8.981e-06	-0.2817	0.06342	0.507709	rs591346	3	MSRA	0	intronic	1.793	7	5	15	1	1	1
AAA	TRANS	8:9976805:A:C	rs6601415	8	9976805	C	A	0.4105	1.223e-05	-0.2773	0.0634	0.507709	rs591346	3	MSRA	0	intronic	3.456	5	5	15	1	1	1
AAA	TRANS	8:9977918:C:T	rs6983332	8	9977918	C	T	0.4125	1.048e-05	-0.2794	0.06338	0.508946	rs591346	3	MSRA	0	intronic	0.089	6	5	15	1	1	1
AAA	TRANS	8:9977980:C:G	rs17689289	8	9977980	C	G	0.496	0.0002056	0.2356	0.06345	0.501343	rs591346	3	MSRA	0	intronic	1.44	6	5	15	1	1	1
AAA	TRANS	8:9978523:A:G	rs6986911	8	9978523	G	A	0.4145	1.123e-05	-0.2778	0.06324	0.502343	rs591346	3	MSRA	0	intronic	1.003	7	5	15	1	1	1
AAA	TRANS	8:9978772:C:T	rs13254175	8	9978772	C	T	0.4145	8.259e-06	-0.282	0.06324	0.502343	rs591346	3	MSRA	0	intronic	2.605	7	5	15	1	1	1
AAA	TRANS	8:9978919:A:G	rs12678797	8	9978919	G	A	0.4145	9.416e-06	-0.2801	0.06323	0.502343	rs591346	3	MSRA	0	intronic	0.894	7	5	15	1	1	1
AAA	TRANS	8:9978940:A:G	rs12678800	8	9978940	G	A	0.4145	9.148e-06	-0.2806	0.06324	0.502343	rs591346	3	MSRA	0	intronic	0.419	6	5	15	1	1	1
AAA	TRANS	8:9979992:A:G	rs2062331	8	9979992	A	G	0.4145	9.595e-06	-0.2798	0.0632	0.502343	rs591346	3	MSRA	0	intronic	3.032	5	4	15	1	1	1
AAA	TRANS	8:9980024:A:G	rs2062332	8	9980024	G	A	0.4145	9.599e-06	-0.2797	0.0632	0.502343	rs591346	3	MSRA	0	intronic	15.16	5	4	15	1	1	1
AAA	TRANS	8:9981854:A:C	rs17689674	8	9981854	C	A	0.4125	NA	NA	NA	0.516868	rs591346	3	MSRA	0	intronic	0.088	5	5	15	1	1	1
AAA	TRANS	8:9981900:G:T	rs13282106	8	9981900	G	T	0.4185	NA	NA	NA	0.50722	rs591346	3	MSRA	0	intronic	0.458	6	5	15	1	1	1
AAA	TRANS	8:9983224:G:T	rs1484639	8	9983224	T	G	0.4125	NA	NA	NA	0.502943	rs591346	3	MSRA	0	intronic	2.941	5	5	15	1	1	1
AAA	TRANS	8:9983243:G:T	rs1484640	8	9983243	G	T	0.4095	NA	NA	NA	0.513898	rs591346	3	MSRA	0	intronic	1.699	5	5	15	1	1	1
AAA	TRANS	8:9998538:C:G	rs17690549	8	9998538	C	G	0.4881	NA	NA	NA	0.533169	rs591346	3	MSRA	0	intronic	0.325	3a	5	15	1	1	1
AAA	TRANS	8:10002027:C:T	rs13272793	8	10002027	C	T	0.4841	NA	NA	NA	0.545766	rs591346	3	MSRA	0	intronic	2.099	7	2	15	1	1	1
AAA	TRANS	8:10003186:A:T	rs17747335	8	10003186	T	A	0.4861	NA	NA	NA	0.538494	rs591346	3	MSRA	0	intronic	2.233	6	2	15	1	1	1
AAA	TRANS	8:10003210:C:G	rs60278284	8	10003210	G	C	0.4821	NA	NA	NA	0.526577	rs591346	3	MSRA	0	intronic	10.03	6	2	15	1	1	1
AAA	TRANS	8:10005053:C:T	rs35437983	8	10005053	C	T	0.4543	NA	NA	NA	0.630671	rs591346	3	MSRA	0	intronic	2.545	5	5	15	1	1	1
AAA	TRANS	8:10005526:A:G	rs13252589	8	10005526	A	G	0.4871	NA	NA	NA	0.535816	rs591346	3	MSRA	0	intronic	3.328	5	5	15	1	1	1
AAA	TRANS	8:10008789:A:T	rs77620296	8	10008789	A	T	0.4056	NA	NA	NA	0.580558	rs591346	3	MSRA	0	intronic	5.516	5	5	15	1	0	1
AAA	TRANS	8:10009533:A:G	rs7833387	8	10009533	G	A	0.4503	NA	NA	NA	0.651258	rs591346	3	MSRA	0	intronic	5.288	7	2	7	1	1	1
AAA	TRANS	8:10009949:C:G	rs11986122	8	10009949	C	G	0.3897	NA	NA	NA	0.650306	rs591346	3	MSRA	0	intronic	1.697	5	5	7	1	1	1
AAA	TRANS	8:10009952:G:T	rs11993089	8	10009952	G	T	0.3887	NA	NA	NA	0.653733	rs591346	3	MSRA	0	intronic	14.76	7	5	7	1	1	1
AAA	TRANS	8:10016969:C:T	rs12678938	8	10016969	C	T	0.4602	NA	NA	NA	0.630459	rs591346	3	MSRA	0	intronic	1.085	5	5	15	1	1	1
AAA	TRANS	8:10018154:C:G	rs1976071	8	10018154	C	G	0.4592	NA	NA	NA	0.628743	rs591346	3	MSRA	0	intronic	1.568	7	5	15	1	1	1
AAA	TRANS	8:10077241:A:G	rs7017349	8	10077241	A	G	0.4622	NA	NA	NA	0.51141	rs591346	3	MSRA	0	intronic	1.49	7	5	15	1	1	1
AAA	TRANS	8:10135976:C:T	rs2975648	8	10135976	T	C	0.4314	1.285e-07	-0.3382	0.06402	0.50291	rs591346	3	MSRA	0	intronic	6.544	NA	5	15	1	1	1
AAA	TRANS	8:10156025:C:T	rs6601427	8	10156025	C	T	0.4225	NA	NA	NA	0.500468	rs591346	3	MSRA	0	intronic	3.65	6	5	15	1	1	1
AAA	TRANS	8:10190040:C:T	rs7832708	8	10190040	C	T	0.4513	NA	NA	NA	0.534552	rs591346	3	MSRA	0	intronic	12.2	1f	2	15	1	1	1
AAA	TRANS	8:10193772:C:G	rs6982308	8	10193772	G	C	0.4473	1.954e-07	-0.3303	0.06346	0.546487	rs591346	3	MSRA	0	intronic	0.626	5	2	15	1	1	1
AAA	TRANS	8:10220412:A:C	rs11249992	8	10220412	C	A	0.339	NA	NA	NA	0.779666	rs7460436	3	MSRA	0	intronic	0.444	5	5	15	1	1	1
AAA	TRANS	8:10226355:C:T	rs3088186	8	10226355	C	T	0.2783	4.843e-09	-0.3994	0.06823	0.783706	rs7460436	3	MSRA	0	intronic	1.007	NA	5	15	1	1	1
AAA	TRANS	8:10226560:C:G	rs1133184	8	10226560	G	C	0.3072	5.35e-10	-0.4158	0.06696	0.673732	rs7460436	3	MSRA	0	intronic	1.955	1f	5	15	1	1	1
AAA	TRANS	8:10238922:C:T	rs11249995	8	10238922	T	C	0.34	NA	NA	NA	0.855884	rs7460436	3	MSRA	0	intronic	0.307	5	5	15	1	1	1
AAA	TRANS	8:10239807:A:G	rs35840352	8	10239807	A	G	0.337	2.85e-10	-0.4123	0.06535	0.866484	rs7460436	3	MSRA	0	intronic	0.703	5	5	15	1	1	1
AAA	TRANS	8:10240202:G:T	rs9329221	8	10240202	G	T	0.4135	1.102e-07	-0.3389	0.06382	0.637967	rs7460436	3	MSRA	0	intronic	7.724	1f	5	15	1	1	1
AAA	TRANS	8:10241411:C:T	rs10283145	8	10241411	T	C	0.4553	NA	NA	NA	0.57612	rs7460436	3	MSRA	0	intronic	2.112	5	4	15	1	1	1
AAA	TRANS	8:10243101:G:T	rs6601450	8	10243101	G	T	0.4235	2.433e-07	-0.3313	0.06415	0.604013	rs7460436	3	MSRA	0	intronic	0.343	5	4	15	1	1	1
AAA	TRANS	8:10243322:T:TGGG	8:10243322:T:TGGG	8	10243322	T	TGGG	0.3211	NA	NA	NA	0.862383	rs7460436	3	MSRA	0	intronic	0.594	NA	4	15	1	1	1
AAA	TRANS	8:10243327:G:T	rs60755617	8	10243327	T	G	0.331	NA	NA	NA	0.888449	rs7460436	3	MSRA	0	intronic	0.425	5	4	15	1	1	1
AAA	TRANS	8:10243681:C:G	rs6601451	8	10243681	G	C	0.4563	NA	NA	NA	0.581987	rs7460436	3	MSRA	0	intronic	0.107	7	4	15	1	1	1
AAA	TRANS	8:10243785:C:G	rs34381075	8	10243785	C	G	0.332	3.506e-10	-0.4101	0.06534	0.885493	rs7460436	3	MSRA	0	intronic	9.384	5	4	15	1	1	1
AAA	TRANS	8:10243803:A:G	rs34487437	8	10243803	G	A	0.3201	3.537e-10	-0.4157	0.06625	0.835079	rs7460436	3	MSRA	0	intronic	1.28	5	4	15	1	1	1
AAA	TRANS	8:10244593:A:G	rs35406700	8	10244593	A	G	0.329	4.213e-10	-0.4089	0.06545	0.89668	rs7460436	3	MSRA	0	intronic	0.082	5	4	15	1	1	1
AAA	TRANS	8:10245463:A:C	rs11249996	8	10245463	A	C	0.3241	3.813e-10	-0.4098	0.06542	0.924457	rs7460436	3	MSRA	0	intronic	2.152	1f	5	15	1	1	1
AAA	TRANS	8:10246325:C:G	rs12543645	8	10246325	G	C	0.3151	2.902e-10	-0.4152	0.06584	0.961342	rs7460436	3	MSRA	0	intronic	2.817	6	5	15	1	1	1
AAA	TRANS	8:10246669:A:G	rs35472251	8	10246669	A	G	0.3201	NA	NA	NA	0.940333	rs7460436	3	MSRA	0	intronic	0.644	7	5	15	1	1	1
AAA	TRANS	8:10247274:C:CT	rs34986609	8	10247274	CT	C	0.493	NA	NA	NA	0.505579	rs7460436	3	MSRA	0	intronic	0.733	NA	5	15	1	1	1
AAA	TRANS	8:10247529:G:T	rs34155841	8	10247529	T	G	0.328	4.387e-10	-0.4095	0.06561	0.900204	rs7460436	3	MSRA	0	intronic	5.502	5	5	15	1	1	1
AAA	TRANS	8:10247976:C:T	rs9650650	8	10247976	C	T	0.3191	1.645e-10	-0.4202	0.06573	0.952845	rs7460436	3	MSRA	0	intronic	0.283	5	2	15	1	1	1
AAA	TRANS	8:10248962:A:G	rs4610752	8	10248962	G	A	0.4702	NA	NA	NA	0.558158	rs7460436	3	MSRA	0	intronic	0.663	6	5	15	1	1	1
AAA	TRANS	8:10249268:A:T	rs4433149	8	10249268	A	T	0.4722	NA	NA	NA	0.568139	rs7460436	3	MSRA	0	intronic	3.132	1f	5	15	1	1	1
AAA	TRANS	8:10249480:G:T	rs17765901	8	10249480	T	G	0.4732	NA	NA	NA	0.566225	rs7460436	3	MSRA	0	intronic	1.064	5	5	15	1	1	1
AAA	TRANS	8:10249861:A:G	rs17709397	8	10249861	A	G	0.4732	NA	NA	NA	0.568051	rs7460436	3	MSRA	0	intronic	4.806	4	5	15	1	1	1
AAA	TRANS	8:10250048:C:T	rs12541491	8	10250048	C	T	0.3211	NA	NA	NA	0.962101	rs7460436	3	MSRA	0	intronic	3.775	5	5	15	1	1	1
AAA	TRANS	8:10250399:A:G	rs7831971	8	10250399	A	G	0.4692	9.803e-08	-0.3393	0.06365	0.570295	rs7460436	3	MSRA	0	intronic	0.043	6	5	15	1	0	1
AAA	TRANS	8:10250699:C:T	rs13264580	8	10250699	C	T	0.325	2.422e-10	-0.4138	0.06534	0.945751	rs7460436	3	MSRA	0	intronic	2.776	5	5	15	1	1	1
AAA	TRANS	8:10250849:C:T	rs28507213	8	10250849	T	C	0.4742	NA	NA	NA	0.561992	rs7460436	3	MSRA	0	intronic	0.626	7	5	15	1	1	1
AAA	TRANS	8:10251145:C:G	rs28712068	8	10251145	C	G	0.4732	NA	NA	NA	0.568051	rs7460436	3	MSRA	0	intronic	1.368	7	5	15	1	1	1
AAA	TRANS	8:10251154:A:G	rs2001337	8	10251154	G	A	0.327	NA	NA	NA	0.946614	rs7460436	3	MSRA	0	intronic	0.448	6	5	15	1	1	1
AAA	TRANS	8:10251217:A:G	rs2001338	8	10251217	A	G	0.327	2.337e-10	-0.4137	0.06526	0.946614	rs7460436	3	MSRA	0	intronic	3.726	5	5	15	1	1	1
AAA	TRANS	8:10251265:C:T	rs11249999	8	10251265	T	C	0.327	2.12e-10	-0.4143	0.06521	0.946614	rs7460436	3	MSRA	0	intronic	0.313	5	5	15	1	1	1
AAA	TRANS	8:10253098:A:G	rs4841329	8	10253098	G	A	0.4732	NA	NA	NA	0.568051	rs7460436	3	MSRA	0	intronic	2.48	2a	5	15	1	1	1
AAA	TRANS	8:10254322:C:T	rs7460436	8	10254322	C	T	0.3141	6.177e-11	-0.4298	0.0657	1	rs7460436	3	MSRA	0	intronic	1.323	7	5	15	1	1	1
AAA	TRANS	8:10254463:C:G	rs4240645	8	10254463	G	C	0.3141	9.71e-11	-0.4254	0.06571	1	rs7460436	3	MSRA	0	intronic	0.927	7	5	15	1	1	1
AAA	TRANS	8:10255105:C:G	rs13252982	8	10255105	G	C	0.4751	NA	NA	NA	0.564248	rs7460436	3	MSRA	0	intronic	1.392	6	5	15	1	1	1
AAA	TRANS	8:10255181:A:G	rs13254263	8	10255181	G	A	0.4751	NA	NA	NA	0.564248	rs7460436	3	MSRA	0	intronic	7.14	6	5	15	1	1	1
AAA	TRANS	8:10255402:A:G	rs11777976	8	10255402	G	A	0.4761	NA	NA	NA	0.562359	rs7460436	3	MSRA	0	intronic	0.126	7	5	15	1	1	1
AAA	TRANS	8:10255901:A:G	rs11250001	8	10255901	A	G	0.339	7.935e-10	-0.402	0.06539	0.900073	rs7460436	3	MSRA	0	intronic	1.262	4	5	15	1	1	1
AAA	TRANS	8:10256054:A:G	rs11989640	8	10256054	G	A	0.326	1.195e-10	-0.4218	0.06548	0.950346	rs7460436	3	MSRA	0	intronic	5.663	1f	2	15	1	1	1
AAA	TRANS	8:10257041:G:T	rs11250002	8	10257041	T	G	0.33	2.283e-10	-0.4154	0.06549	0.934717	rs7460436	3	MSRA	0	intronic	7.639	7	1	15	1	1	1
AAA	TRANS	8:10257678:C:T	rs13254942	8	10257678	T	C	0.3221	5.003e-10	-0.409	0.06574	0.966617	rs7460436	3	MSRA	0	intronic	2.504	6	5	15	1	1	1
AAA	TRANS	8:10258889:C:T	rs4512422	8	10258889	T	C	0.4145	NA	NA	NA	0.683003	rs7460436	3	MSRA	0	intronic	4.247	5	5	15	1	1	1
AAA	TRANS	8:10258932:G:T	rs4314693	8	10258932	T	G	0.4185	NA	NA	NA	0.667966	rs7460436	3	MSRA	0	intronic	3.071	7	5	15	1	1	1
AAA	TRANS	8:10259115:A:G	rs4292737	8	10259115	G	A	0.3529	1.837e-09	-0.3934	0.06542	0.855957	rs7460436	3	MSRA	0	intronic	1.511	6	5	15	1	1	1
AAA	TRANS	8:10259188:C:T	rs35388602	8	10259188	T	C	0.336	1.983e-09	-0.3958	0.06595	0.911861	rs7460436	3	MSRA	0	intronic	1.414	6	5	15	1	0	1
AAA	TRANS	8:10259192:T:TA	rs11355031	8	10259192	T	TA	0.3529	NA	NA	NA	0.855957	rs7460436	3	MSRA	0	intronic	2.379	NA	5	15	1	1	1
AAA	TRANS	8:10259229:A:G	rs4316191	8	10259229	A	G	0.3539	2.443e-09	-0.3902	0.06539	0.853347	rs7460436	3	MSRA	0	intronic	4.528	7	5	15	1	1	1
AAA	TRANS	8:10259528:C:G	rs11785061	8	10259528	G	C	0.327	2.666e-10	-0.416	0.06583	0.946078	rs7460436	3	MSRA	0	intronic	0.427	6	5	15	1	1	1
AAA	TRANS	8:10260100:C:T	rs11779205	8	10260100	C	T	0.3231	1.155e-10	-0.4243	0.06581	0.962314	rs7460436	3	MSRA	0	intronic	3.662	4	5	15	1	1	1
AAA	TRANS	8:10260553:A:G	rs1962073	8	10260553	G	A	0.4056	NA	NA	NA	0.70977	rs7460436	3	MSRA	0	intronic	0.822	5	5	15	1	1	1
AAA	TRANS	8:10260837:A:G	rs12547997	8	10260837	A	G	0.333	1.806e-08	-0.3717	0.066	0.873566	rs7460436	3	MSRA	0	intronic	0.769	5	5	15	1	1	1
AAA	TRANS	8:10260921:A:T	rs12548025	8	10260921	A	T	0.331	NA	NA	NA	0.88124	rs7460436	3	MSRA	0	intronic	0.599	5	5	15	1	1	1
AAA	TRANS	8:10261010:C:T	rs7825778	8	10261010	T	C	0.4056	NA	NA	NA	0.701523	rs7460436	3	MSRA	0	intronic	0.714	5	5	15	1	1	1
AAA	TRANS	8:10261068:C:T	rs7459532	8	10261068	T	C	0.4066	2.598e-09	-0.3841	0.06448	0.687776	rs7460436	3	MSRA	0	intronic	6.311	1f	5	15	1	1	1
AAA	TRANS	8:10263264:C:CATGTGCTCACACACACCT	rs113053260	8	10263264	C	CATGTGCTCACACACACCT	0.3996	NA	NA	NA	0.722778	rs7460436	3	MSRA	0	intronic	3.05	NA	4	15	1	1	1
AAA	TRANS	8:10263282:C:T	rs73197281	8	10263282	C	T	0.3986	NA	NA	NA	0.726909	rs7460436	3	MSRA	0	intronic	0.243	5	4	15	1	0	1
AAA	TRANS	8:10263345:T:TCA	rs57410636	8	10263345	T	TCA	0.4006	NA	NA	NA	0.721512	rs7460436	3	MSRA	0	intronic	7.49	NA	4	15	1	1	1
AAA	TRANS	8:10263964:A:G	rs34775321	8	10263964	A	G	0.2575	NA	NA	NA	0.596002	rs7460436	3	MSRA	0	intronic	1.884	5	4	15	1	1	1
AAA	TRANS	8:10264260:A:G	rs11786677	8	10264260	A	G	0.3847	9.581e-09	-0.3707	0.06459	0.756184	rs7460436	3	MSRA	0	intronic	0.836	2b	4	15	1	1	1
AAA	TRANS	8:10264771:C:G	rs35060302	8	10264771	C	G	0.3231	1.465e-09	-0.3993	0.066	0.896393	rs7460436	3	MSRA	0	intronic	2.162	2b	4	15	1	1	1
AAA	TRANS	8:10265712:A:G	rs6999466	8	10265712	A	G	0.33	1.355e-09	-0.399	0.06581	0.853628	rs7460436	3	MSRA	0	intronic	1.545	7	5	15	1	1	1
AAA	TRANS	8:10266706:A:G	rs12550717	8	10266706	G	A	0.3211	2.936e-10	-0.4172	0.06618	0.887182	rs7460436	3	MSRA	0	intronic	0.208	5	5	15	1	1	1
AAA	TRANS	8:10267540:A:C	rs9650651	8	10267540	C	A	0.3638	3.505e-09	-0.3826	0.06476	0.805768	rs7460436	3	MSRA	0	intronic	0.046	6	5	15	1	1	1
AAA	TRANS	8:10268516:G:T	rs12156350	8	10268516	G	T	0.3966	NA	NA	NA	0.725373	rs7460436	3	MSRA	0	intronic	4.088	3a	2	15	1	1	1
AAA	TRANS	8:10268805:A:G	rs1986972	8	10268805	G	A	0.3141	2.947e-10	-0.4179	0.0663	0.915465	rs7460436	3	MSRA	0	intronic	0.078	1f	2	15	1	1	1
AAA	TRANS	8:10269405:C:CG	rs35220360	8	10269405	CG	C	0.2893	NA	NA	NA	0.776039	rs7460436	3	MSRA	0	intronic	0.104	NA	5	15	1	1	1
AAA	TRANS	8:10270958:G:T	rs11250004	8	10270958	G	T	0.341	NA	NA	NA	0.571984	rs4319147	3	MSRA	0	intronic	2.023	7	4	15	1	1	1
AAA	TRANS	8:10272439:A:G	rs11775625	8	10272439	G	A	0.3469	NA	NA	NA	0.54506	rs4319147	3	MSRA	0	intronic	0.014	6	5	15	1	1	1
AAA	TRANS	8:10273246:C:G	rs7824225	8	10273246	G	C	0.3429	NA	NA	NA	0.593829	rs4319147	3	MSRA	0	intronic	2.081	1f	5	15	1	1	1
AAA	TRANS	8:10273426:A:G	rs6601455	8	10273426	A	G	0.2833	3.56e-10	-0.4229	0.0674	0.759132	rs4319147	3	MSRA	0	intronic	0.651	5	5	15	1	1	1
AAA	TRANS	8:10273958:A:G	rs7824231	8	10273958	A	G	0.3529	NA	NA	NA	0.559181	rs4319147	3	MSRA	0	intronic	1.492	5	5	15	1	1	1
AAA	TRANS	8:10274188:A:C	rs4521760	8	10274188	A	C	0.3449	NA	NA	NA	0.578792	rs4319147	3	MSRA	0	intronic	2.829	7	5	15	1	1	1
AAA	TRANS	8:10274578:C:T	rs13258627	8	10274578	T	C	0.2833	4.4e-10	-0.4206	0.06739	0.759132	rs4319147	3	MSRA	0	intronic	4.904	5	5	15	1	1	1
AAA	TRANS	8:10277269:C:T	rs35112858	8	10277269	C	T	0.2634	1.924e-09	-0.411	0.06844	0.748574	rs4319147	3	MSRA	0	intronic	0.428	3a	2	15	1	1	1
AAA	TRANS	8:10277494:C:T	rs17767186	8	10277494	C	T	0.2664	3.805e-09	-0.4029	0.06837	0.76371	rs4319147	3	MSRA	0	intronic	0.071	1f	2	15	1	1	1
AAA	TRANS	8:10277728:C:CT	rs56115529	8	10277728	CT	C	0.3111	NA	NA	NA	0.627373	rs4319147	3	MSRA	0	intronic	2.177	NA	5	15	1	1	1
AAA	TRANS	8:10277818:G:T	rs4841335	8	10277818	G	T	0.3111	NA	NA	NA	0.627373	rs4319147	3	MSRA	0	intronic	1.787	6	5	15	1	1	1
AAA	TRANS	8:10277982:A:G	rs35338507	8	10277982	G	A	0.2674	2.447e-09	-0.4102	0.06875	0.759628	rs4319147	3	MSRA	0	intronic	1.226	5	5	15	1	1	1
AAA	TRANS	8:10278678:A:G	rs11250005	8	10278678	A	G	0.325	NA	NA	NA	0.626414	rs4319147	3	MSRA	0	intronic	0.26	5	5	15	1	1	1
AAA	TRANS	8:10278851:C:T	rs4349986	8	10278851	C	T	0.3101	NA	NA	NA	0.630404	rs4319147	3	MSRA	0	intronic	2.311	5	5	15	1	1	1
AAA	TRANS	8:10280228:A:G	rs7831557	8	10280228	A	G	0.4523	NA	NA	NA	0.571855	rs7460436	3	MSRA	0	intronic	1.058	1f	5	15	1	1	1
AAA	TRANS	8:10282658:A:G	rs4319147	8	10282658	G	A	0.2366	1.042e-09	-0.4387	0.07187	1	rs4319147	3	MSRA	0	intronic	0.976	NA	1	7	1	1	1
AAA	TRANS	8:10283426:A:G	rs3750310	8	10283426	A	G	0.4612	NA	NA	NA	0.54017	rs7460436	3	MSRA	0	intronic	3.357	5	2	15	1	1	1
AAA	TRANS	8:10283602:A:C	rs3750311	8	10283602	A	C	0.4612	NA	NA	NA	0.54017	rs7460436	3	MSRA	0	intronic	3.958	5	2	15	1	1	1
AAA	TRANS	8:10283748:C:T	rs7005363	8	10283748	T	C	0.4274	7.637e-07	-0.3157	0.06384	0.548404	rs7460436	3	MSRA	0	intronic	4.232	1f	2	15	1	1	1
AAA	TRANS	8:10285086:C:G	rs11250007	8	10285086	G	C	0.2624	NA	NA	NA	0.789036	rs4319147	3	MSRA	0	intronic	0.321	1f	4	15	1	1	1
AAA	TRANS	8:10286273:A:G	rs14879	8	10286273	A	G	0.2734	NA	NA	NA	0.837594	rs4319147	3	MSRA	0	UTR3	2.364	6	4	15	1	1	1
AAA	TRANS	8:10286532:A:G	rs6996283	8	10286532	A	G	0.2465	3.931e-09	-0.4281	0.07271	0.830512	rs4319147	3	MSRA	130	downstream	0.479	7	4	15	1	1	1
AAA	TRANS	9:98210941:G:T	rs59925771	9	98210941	G	T	0.1004	2.674e-08	-0.5983	0.1076	0.676425	rs182923402	4	PTCH1	0	intronic	0.04	3a	4	4	1	1	1
AAA	TRANS	9:98212608:C:T	rs2282043	9	98212608	C	T	0.09443	2.024e-09	-0.68	0.1134	0.697227	rs182923402	4	PTCH1	0	UTR3	6.556	5	2	5	1	1	1
AAA	TRANS	9:98215185:C:T	rs75259420	9	98215185	T	C	0.09443	1.533e-09	-0.6838	0.1132	0.697227	rs182923402	4	PTCH1	0	UTR3	0.362	5	4	4	1	1	1
AAA	TRANS	9:98215631:C:T	rs28583690	9	98215631	T	C	0.09642	2.016e-09	-0.6746	0.1125	0.681735	rs182923402	4	PTCH1	0	UTR3	3.119	7	4	4	1	1	1
AAA	TRANS	9:98216876:A:G	rs28620532	9	98216876	A	G	0.338	NA	NA	NA	0.773472	rs28457763	4	PTCH1	0	intronic	0.844	7	4	4	1	1	1
AAA	TRANS	9:98217348:A:G	rs28457693	9	98217348	A	G	0.1123	NA	NA	NA	0.592305	rs182923402	4	PTCH1	0	intronic	1.758	5	4	4	1	1	1
AAA	TRANS	9:98217581:C:T	rs28701981	9	98217581	T	C	0.338	NA	NA	NA	0.773472	rs28457763	4	PTCH1	0	intronic	0.579	5	4	4	1	1	1
AAA	TRANS	9:98218474:G:GC	rs531236471	9	98218474	G	GC	0.3579	NA	NA	NA	0.684289	rs28457763	4	PTCH1	0	intronic	0.682	NA	4	4	1	1	1
AAA	TRANS	9:98221861:C:T	rs2236406	9	98221861	T	C	0.338	NA	NA	NA	0.773472	rs28457763	4	PTCH1	0	intronic	2.095	5	2	4	1	1	1
AAA	TRANS	9:98224360:C:G	rs2274692	9	98224360	C	G	0.338	NA	NA	NA	0.773472	rs28457763	4	PTCH1	0	intronic	1.95	7	2	7	1	1	1
AAA	TRANS	9:98225056:G:T	rs28377268	9	98225056	G	T	0.1143	NA	NA	NA	0.569678	rs182923402	4	PTCH1	0	intronic	18.2	2a	1	2	1	1	1
AAA	TRANS	9:98226066:A:G	rs867452	9	98226066	G	A	0.1093	7.732e-09	-0.5965	0.1033	0.616343	rs182923402	4	PTCH1	0	intronic	5.603	NA	2	7	1	1	1
AAA	TRANS	9:98226307:C:T	rs28493225	9	98226307	C	T	0.09841	4.197e-09	-0.6546	0.1114	0.686009	rs182923402	4	PTCH1	0	intronic	6.417	5	2	5	1	1	1
AAA	TRANS	9:98226395:A:C	rs28494679	9	98226395	A	C	0.1093	7.783e-09	-0.5962	0.1032	0.616343	rs182923402	4	PTCH1	0	intronic	2.792	5	2	5	1	1	1
AAA	TRANS	9:98226702:C:T	rs28535536	9	98226702	T	C	0.1093	7.101e-09	-0.5978	0.1032	0.616343	rs182923402	4	PTCH1	0	intronic	3.13	5	4	5	1	1	1
AAA	TRANS	9:98227415:C:T	rs59015093	9	98227415	C	T	0.1093	7.835e-09	-0.5961	0.1032	0.616343	rs182923402	4	PTCH1	0	intronic	6.56	7	4	5	1	1	1
AAA	TRANS	9:98227810:G:T	rs16909892	9	98227810	G	T	0.1093	7.664e-09	-0.5955	0.1031	0.616343	rs182923402	4	PTCH1	0	intronic	5.167	5	4	5	1	1	1
AAA	TRANS	9:98229389:C:G	rs2066829	9	98229389	C	G	0.3459	NA	NA	NA	0.828074	rs28457763	4	PTCH1	0	intronic	2.609	5	4	4	1	1	1
AAA	TRANS	9:98230545:C:T	rs2036963	9	98230545	C	T	0.09443	3.173e-09	-0.6626	0.1118	0.697227	rs182923402	4	PTCH1	0	intronic	3.297	NA	4	4	1	1	1
AAA	TRANS	9:98230907:C:T	rs28711421	9	98230907	T	C	0.09742	5.138e-09	-0.6486	0.111	0.674193	rs182923402	4	PTCH1	0	intronic	2.998	6	4	4	1	1	1
AAA	TRANS	9:98230924:ATT:TTT	rs572547790	9	98230924	ATT	TTT	0.000994	NA	NA	NA	0.735081	rs28457763	4	PTCH1	0	intronic	NA	NA	4	4	1	0	1
AAA	TRANS	9:98230924:ATT:ATTT	rs559846078	9	98230924	ATT	ATTT	0.02485	NA	NA	NA	0.735081	rs28457763	4	PTCH1	0	intronic	NA	NA	4	4	1	0	1
AAA	TRANS	9:98230924:AT:ATT	rs563464356	9	98230924	ATT	AT	0.336	NA	NA	NA	0.735081	rs28457763	4	PTCH1	0	intronic	NA	NA	4	4	1	0	1
AAA	TRANS	9:98230924:A:ATT	rs554771020	9	98230924	ATT	A	0.01193	NA	NA	NA	0.735081	rs28457763	4	PTCH1	0	intronic	0.69	NA	4	4	1	0	1
AAA	TRANS	9:98231008:A:G	rs16909898	9	98231008	A	G	0.09742	5.548e-09	-0.6334	0.1086	0.693587	rs182923402	4	PTCH1	0	intronic	7.185	6	4	4	1	1	1
AAA	TRANS	9:98232754:A:G	rs56149656	9	98232754	A	G	0.1093	9.624e-09	-0.5912	0.103	0.616343	rs182923402	4	PTCH1	0	intronic	8.371	4	4	5	1	1	1
AAA	TRANS	9:98234097:A:G	rs28495472	9	98234097	A	G	0.3459	NA	NA	NA	0.828074	rs28457763	4	PTCH1	0	intronic	1.952	7	4	5	1	1	1
AAA	TRANS	9:98235310:C:T	rs28706464	9	98235310	T	C	0.1093	7.73e-09	-0.5949	0.103	0.616343	rs182923402	4	PTCH1	0	intronic	0.726	6	4	4	1	1	1
AAA	TRANS	9:98235859:C:T	rs28733891	9	98235859	T	C	0.1093	7.73e-09	-0.5949	0.103	0.616343	rs182923402	4	PTCH1	0	intronic	2.4	7	4	4	1	1	1
AAA	TRANS	9:98235885:A:G	rs28535421	9	98235885	A	G	0.1093	9.357e-09	-0.5925	0.1032	0.616343	rs182923402	4	PTCH1	0	intronic	2.303	6	4	4	1	1	1
AAA	TRANS	9:98236202:A:G	rs16909902	9	98236202	A	G	0.09742	5.314e-09	-0.6343	0.1086	0.693587	rs182923402	4	PTCH1	0	intronic	0.142	6	4	4	1	1	1
AAA	TRANS	9:98236664:C:T	rs3824488	9	98236664	C	T	0.09543	3.401e-09	-0.6613	0.1118	0.70915	rs182923402	4	PTCH1	0	intronic	1.754	7	4	4	1	1	1
AAA	TRANS	9:98236865:C:T	rs16909904	9	98236865	C	T	0.0994	5.966e-09	-0.646	0.111	0.678563	rs182923402	4	PTCH1	0	intronic	1.704	6	4	4	1	1	1
AAA	TRANS	9:98237796:A:G	rs2236407	9	98237796	A	G	0.3449	2.608e-09	-0.3916	0.06575	0.823577	rs28457763	4	PTCH1	0	intronic	4.914	7	4	4	1	1	1
AAA	TRANS	9:98238379:A:G	rs1805155	9	98238379	A	G	0.1093	9.84e-09	-0.5901	0.1029	0.616343	rs182923402	4	PTCH1	0	exonic	9.114	NA	4	4	1	1	1
AAA	TRANS	9:98239503:A:G	rs3780573	9	98239503	G	A	0.0994	4.444e-09	-0.637	0.1085	0.678563	rs182923402	4	PTCH1	0	intronic	4.776	5	4	4	1	1	1
AAA	TRANS	9:98239730:A:G	rs28448271	9	98239730	G	A	0.09742	7.858e-09	-0.6274	0.1087	0.693587	rs182923402	4	PTCH1	0	intronic	7.781	5	2	4	1	1	1
AAA	TRANS	9:98240120:A:G	rs2297086	9	98240120	G	A	0.3459	NA	NA	NA	0.828074	rs28457763	4	PTCH1	0	intronic	6.094	5	2	4	1	1	1
AAA	TRANS	9:98242984:A:G	rs2297088	9	98242984	G	A	0.3459	NA	NA	NA	0.828074	rs28457763	4	PTCH1	0	intronic	6.054	5	2	5	1	1	1
AAA	TRANS	9:98243187:A:C	rs28520225	9	98243187	A	C	0.1093	1.15e-08	-0.5901	0.1034	0.616343	rs182923402	4	PTCH1	0	intronic	5.921	5	4	5	1	1	1
AAA	TRANS	9:98243385:A:G	rs28446116	9	98243385	A	G	0.1083	1.024e-08	-0.5922	0.1034	0.622596	rs182923402	4	PTCH1	0	intronic	17.06	2b	2	5	1	1	1
AAA	TRANS	9:98243868:C:T	rs80155616	9	98243868	C	T	0.09543	4.35e-09	-0.6605	0.1125	0.70915	rs182923402	4	PTCH1	0	intronic	7.338	5	2	5	1	1	1
AAA	TRANS	9:98244978:C:T	rs28372566	9	98244978	C	T	0.1083	9.219e-09	-0.5944	0.1035	0.622596	rs182923402	4	PTCH1	0	intronic	7.139	5	4	5	1	1	1
AAA	TRANS	9:98245026:A:G	rs28510415	9	98245026	A	G	0.09543	3.792e-09	-0.6483	0.11	0.70915	rs182923402	4	PTCH1	0	intronic	2.187	5	4	5	1	1	1
AAA	TRANS	9:98245391:G:GA	rs35938191	9	98245391	G	GA	0.1083	NA	NA	NA	0.616927	rs182923402	4	PTCH1	0	intronic	0.075	NA	2	5	1	1	1
AAA	TRANS	9:98245546:C:CAA	rs149950611	9	98245546	CAA	C	0.09742	NA	NA	NA	0.693587	rs182923402	4	PTCH1	0	intronic	1.085	NA	4	5	1	1	1
AAA	TRANS	9:98247204:C:T	rs28474857	9	98247204	C	T	0.09742	1.396e-08	-0.6356	0.112	0.693587	rs182923402	4	PTCH1	0	intronic	0.095	7	4	5	1	1	1
AAA	TRANS	9:98247790:C:T	rs28673156	9	98247790	C	T	0.09742	1.227e-08	-0.6236	0.1095	0.693587	rs182923402	4	PTCH1	0	intronic	5.7	7	4	5	1	1	1
AAA	TRANS	9:98248328:A:G	rs2282040	9	98248328	A	G	0.09742	1.008e-08	-0.6273	0.1095	0.693587	rs182923402	4	PTCH1	0	intronic	6.106	2b	4	5	1	1	1
AAA	TRANS	9:98248387:A:G	rs2282041	9	98248387	A	G	0.1083	1.957e-08	-0.5818	0.1036	0.622596	rs182923402	4	PTCH1	0	intronic	1.5	4	4	5	1	1	1
AAA	TRANS	9:98248431:G:GA	rs3215874	9	98248431	G	GA	0.09742	NA	NA	NA	0.693587	rs182923402	4	PTCH1	0	intronic	3.599	NA	4	5	1	1	1
AAA	TRANS	9:98248635:A:C	rs2282042	9	98248635	C	A	0.3469	NA	NA	NA	0.832608	rs28457763	4	PTCH1	0	intronic	1.697	4	4	5	1	1	1
AAA	TRANS	9:98250674:C:T	rs79057214	9	98250674	T	C	0.09543	6.11e-09	-0.6408	0.1102	0.70915	rs182923402	4	PTCH1	0	intronic	5.292	7	5	5	1	1	1
AAA	TRANS	9:98252847:A:G	rs28557305	9	98252847	G	A	0.3449	NA	NA	NA	0.83977	rs28457763	4	PTCH1	0	intronic	1.137	6	4	5	1	1	1
AAA	TRANS	9:98253476:A:G	rs28418339	9	98253476	G	A	0.09742	9.33e-09	-0.6437	0.1121	0.693587	rs182923402	4	PTCH1	0	intronic	0.679	5	4	5	1	1	1
AAA	TRANS	9:98255103:A:AG	rs61420024	9	98255103	A	AG	0.3449	NA	NA	NA	0.83977	rs28457763	4	PTCH1	0	intronic	1.492	NA	2	5	1	1	1
AAA	TRANS	9:98256083:C:CAA	9:98256083:C:CAA	9	98256083	C	CAA	0.09344	NA	NA	NA	0.700528	rs182923402	4	PTCH1	0	NA	2.007	NA	1	5	1	1	1
AAA	TRANS	9:98256083:C:CA	9:98256083:C:CA	9	98256083	C	CA	0.00497	NA	NA	NA	0.700528	rs182923402	4	PTCH1	0	intronic	2.055	NA	1	5	1	0	1
AAA	TRANS	9:98256309:A:G	rs10512249	9	98256309	G	A	0.09642	5.673e-09	-0.6416	0.1101	0.701299	rs182923402	4	PTCH1	0	intronic	4.787	NA	1	5	1	1	1
AAA	TRANS	9:98257842:C:T	rs28504650	9	98257842	C	T	0.3429	NA	NA	NA	0.856452	rs28457763	4	PTCH1	0	intronic	6.732	5	2	5	1	1	1
AAA	TRANS	9:98259703:G:T	rs10512248	9	98259703	T	G	0.3201	5.988e-11	-0.4381	0.06693	0.990582	rs28457763	4	PTCH1	0	intronic	7.211	NA	2	7	1	1	1
AAA	TRANS	9:98259771:C:CT	rs34936369	9	98259771	CT	C	0.3201	NA	NA	NA	0.990582	rs28457763	4	PTCH1	0	intronic	0.757	NA	2	7	1	1	1
AAA	TRANS	9:98260514:A:G	rs28457763	9	98260514	G	A	0.3201	3.154e-11	-0.4442	0.06689	1	rs28457763	4	PTCH1	0	intronic	2.484	7	4	5	1	1	1
AAA	TRANS	9:98262178:A:G	rs60417486	9	98262178	G	A	0.09742	4.692e-09	-0.6611	0.1128	0.713256	rs182923402	4	PTCH1	0	intronic	2.717	4	2	5	1	1	1
AAA	TRANS	9:98262223:A:G	rs60150206	9	98262223	G	A	0.09742	3.046e-09	-0.668	0.1126	0.713256	rs182923402	4	PTCH1	0	intronic	8.837	4	2	5	1	1	1
AAA	TRANS	9:98262735:A:G	rs28468571	9	98262735	A	G	0.2107	0.0009951	-0.2508	0.07618	0.532452	rs28457763	4	PTCH1	0	intronic	5.559	2b	4	5	1	1	1
AAA	TRANS	9:98262833:A:G	rs28629854	9	98262833	A	G	0.3201	5.63e-11	-0.4406	0.06722	1	rs28457763	4	PTCH1	0	intronic	8.659	4	4	5	1	1	1
AAA	TRANS	9:98263821:TAAA:TAAAA	rs558666504	9	98263821	TAAA	TAAAA	0.3131	NA	NA	NA	0.929927	rs28457763	4	PTCH1	0	intronic	NA	NA	4	5	1	0	1
AAA	TRANS	9:98264942:A:C	rs28427480	9	98264942	A	C	0.09841	1.658e-09	-0.6641	0.1101	0.72528	rs182923402	4	PTCH1	0	intronic	0.941	6	1	5	1	1	1
AAA	TRANS	9:98265780:C:T	rs16909919	9	98265780	C	T	0.3201	7.658e-11	-0.4394	0.0675	1	rs28457763	4	PTCH1	0	intronic	6.846	7	2	5	1	1	1
AAA	TRANS	9:98265901:A:G	rs16909922	9	98265901	A	G	0.09841	1.338e-09	-0.6678	0.1101	0.72528	rs182923402	4	PTCH1	0	intronic	7.441	5	1	5	1	1	1
AAA	TRANS	9:98266370:A:G	rs4448343	9	98266370	A	G	0.3201	1.258e-10	-0.4346	0.06754	1	rs28457763	4	PTCH1	0	intronic	3.501	3a	1	5	1	1	1
AAA	TRANS	9:98266855:A:T	rs28446321	9	98266855	T	A	0.09841	2.466e-09	-0.673	0.1128	0.72528	rs182923402	4	PTCH1	0	intronic	7.78	4	1	7	1	1	1
AAA	TRANS	9:98267746:G:T	rs28620668	9	98267746	T	G	0.3181	NA	NA	NA	0.981194	rs28457763	4	PTCH1	0	intronic	4.903	6	1	1	1	1	1
AAA	TRANS	9:98269418:C:CG	rs11362678	9	98269418	CG	C	0.2177	NA	NA	NA	0.55817	rs28457763	4	PTCH1:RP11-435O5.5	00:00:00	ncRNA_exonic	10.09	NA	1	1	1	1	1
AAA	TRANS	9:98270168:A:G	rs1355620	9	98270168	A	G	0.3181	1.368e-09	-0.421	0.06946	0.981273	rs28457763	4	PTCH1	0	intronic	12.3	NA	1	1	1	1	1
AAA	TRANS	9:98270171:A:G	rs1355619	9	98270171	A	G	0.3191	NA	NA	NA	0.976565	rs28457763	4	PTCH1	0	intronic	10.57	NA	1	1	1	1	1
AAA	TRANS	9:98270187:T:TAC	9:98270187:T:TAC	9	98270187	T	TAC	0.00497	NA	NA	NA	0.967424	rs28457763	4	PTCH1	0	intronic	13.64	NA	1	1	1	0	1
AAA	TRANS	9:98270187:T:TACAC	9:98270187:T:TACAC	9	98270187	T	TACAC	0.3131	NA	NA	NA	0.967424	rs28457763	4	PTCH1	0	NA	13.22	NA	1	1	1	0	1
AAA	TRANS	9:98270316:T:TGTGA	rs139100790	9	98270316	TGTGA	T	0.1362	NA	NA	NA	0.544188	rs182923402	4	PTCH1	0	UTR5	10.98	NA	1	1	1	0	1
AAA	TRANS	9:98270646:TGCCGCCGCCGCC:TGCCGCCGCCGCCGCC	rs577405858	9	98270646	TGCCGCCGCCGCC	TGCCGCCGCCGCCGCC	0.2127	NA	NA	NA	0.548944	rs28457763	4	PTCH1	0	UTR5	NA	NA	1	1	1	0	1
AAA	TRANS	9:98270646:TGCCGCC:TGCCGCCGCCGCC	rs543924941	9	98270646	TGCCGCCGCCGCC	TGCCGCC	0.00497	NA	NA	NA	0.548944	rs28457763	4	PTCH1	0	UTR5	NA	NA	1	1	1	0	1
AAA	TRANS	9:98272464:C:T	rs3758301	9	98272464	T	C	0.2078	0.001231	-0.2483	0.07684	0.524253	rs28457763	4	PTCH1	0	intronic	12.05	4	1	1	1	1	1
AAA	TRANS	9:98272630:C:G	rs3758302	9	98272630	G	C	0.3181	NA	NA	NA	0.981194	rs28457763	4	PTCH1	0	intronic	2.345	2b	1	1	1	1	1
AAA	TRANS	9:98273305:G:T	rs145965565	9	98273305	T	G	0.09742	4.121e-09	-0.6536	0.1111	0.753418	rs182923402	4	PTCH1	0	intronic	22.7	4	1	1	1	1	1
AAA	TRANS	9:98273791:A:G	rs28412122	9	98273791	G	A	0.2097	0.001616	-0.2417	0.07665	0.528814	rs28457763	4	PTCH1	0	intronic	17	3a	1	1	1	1	1
AAA	TRANS	9:98275097:C:G	rs1877456	9	98275097	C	G	0.2097	0.001727	-0.2402	0.07666	0.528814	rs28457763	4	PTCH1	0	intronic	6.463	2a	1	7	1	1	1
AAA	TRANS	9:98275789:C:T	rs75614054	9	98275789	C	T	0.09543	3.697e-09	-0.6714	0.1138	0.729167	rs182923402	4	PTCH1	0	intronic	3.871	5	1	5	1	1	1
AAA	TRANS	9:98276105:C:G	rs28485705	9	98276105	C	G	0.2058	0.001531	-0.2447	0.07721	0.519754	rs28457763	4	PTCH1	0	intronic	13.26	5	1	5	1	1	1
AAA	TRANS	9:98276371:G:T	rs28410513	9	98276371	G	T	0.2097	0.001749	-0.2406	0.07686	0.528814	rs28457763	4	PTCH1:RP11-435O5.4	00:00:00	ncRNA_exonic	14.12	5	1	5	1	1	1
AAA	TRANS	9:98276374:A:T	rs28491365	9	98276374	T	A	0.2097	0.001822	-0.2397	0.07687	0.528814	rs28457763	4	PTCH1:RP11-435O5.4	00:00:00	ncRNA_exonic	15.86	5	1	5	1	1	1
AAA	TRANS	9:98276753:C:T	rs28536201	9	98276753	C	T	0.3161	3.171e-10	-0.4264	0.06777	0.981323	rs28457763	4	PTCH1:RP11-435O5.4	00:00:00	ncRNA_exonic	19.08	5	1	5	1	1	1
AAA	TRANS	9:98277367:A:AGTACCACC	rs75838843	9	98277367	AGTACCACC	A	0.2078	NA	NA	NA	0.524253	rs28457763	4	PTCH1	0	intronic	18.68	NA	1	5	1	1	1
AAA	TRANS	9:98278332:C:G	rs28496034	9	98278332	C	G	0.3201	2.546e-10	-0.429	0.06781	0.971771	rs28457763	4	PTCH1	0	intronic	14.92	4	1	1	1	1	1
AAA	TRANS	9:98278413:C:T	rs113154802	9	98278413	C	T	0.09841	5.361e-09	-0.6572	0.1126	0.72528	rs182923402	4	PTCH1	0	intronic	3.422	4	1	1	1	1	1
AAA	TRANS	9:98278644:A:C	rs28591501	9	98278644	C	A	0.3161	7.852e-11	-0.4442	0.06829	0.971974	rs28457763	4	PTCH1	0	intronic	13.98	4	1	1	1	1	1
AAA	TRANS	9:98280323:A:AG	rs34585033	9	98280323	AG	A	0.327	NA	NA	NA	0.757621	rs28457763	4	PTCH1	983	upstream	3.79	NA	1	13	1	1	1
AAA	TRANS	9:98280551:T:TAAC	rs112259436	9	98280551	T	TAAC	0.328	NA	NA	NA	0.664557	rs28457763	4	PTCH1	1211	intergenic	3.645	NA	2	13	1	1	1
AAA	TRANS	9:98280656:C:T	rs56119276	9	98280656	T	C	0.327	NA	NA	NA	0.669923	rs28457763	4	PTCH1	1316	intergenic	1.107	5	5	13	1	1	1
AAA	TRANS	9:98280788:A:C	rs28469297	9	98280788	A	C	0.1352	NA	NA	NA	0.589759	rs182923402	4	PTCH1	1448	intergenic	0.594	5	5	13	1	1	1
AAA	TRANS	9:98281825:C:T	rs28393820	9	98281825	T	C	0.3469	2.806e-07	-0.3433	0.06682	0.604006	rs28457763	4	PTCH1	2485	intergenic	2.516	5	5	14	1	1	1
AAA	TRANS	9:98281883:G:GTTCGAGTGCTGTTTC	rs201727391	9	98281883	GTTCGAGTGCTGTTTC	G	0.1203	NA	NA	NA	0.632078	rs182923402	4	PTCH1	2543	intergenic	11.3	NA	5	14	1	1	1
AAA	TRANS	9:98282354:A:C	rs80317870	9	98282354	C	A	0.1193	4.539e-08	-0.5726	0.1047	0.620752	rs182923402	4	PTCH1	3014	intergenic	1.576	5	8	14	1	1	1
AAA	TRANS	9:98282414:A:G	rs78843682	9	98282414	G	A	0.1193	3.537e-08	-0.5773	0.1047	0.620752	rs182923402	4	PTCH1	3074	intergenic	5.454	6	5	14	1	1	1
AAA	TRANS	9:98282528:C:T	rs76062908	9	98282528	C	T	0.1193	5.052e-08	-0.5705	0.1047	0.620752	rs182923402	4	PTCH1	3188	intergenic	1.512	6	5	14	1	1	1
AAA	TRANS	9:98282846:C:T	rs61076166	9	98282846	C	T	0.1193	NA	NA	NA	0.609991	rs182923402	4	PTCH1	3506	intergenic	3.034	6	5	14	1	1	1
AAA	TRANS	9:98283093:C:T	rs28536742	9	98283093	C	T	0.339	1.126e-07	-0.3537	0.06666	0.557792	rs28457763	4	PTCH1	3753	intergenic	1.099	5	7	14	1	1	1
AAA	TRANS	9:98283580:G:T	rs28520360	9	98283580	T	G	0.1153	NA	NA	NA	0.638091	rs182923402	4	PTCH1	4240	intergenic	0.799	7	5	14	1	1	1
AAA	TRANS	9:98283701:C:T	rs28372466	9	98283701	C	T	0.1143	NA	NA	NA	0.644129	rs182923402	4	PTCH1	4361	intergenic	3.083	5	7	14	1	1	1
AAA	TRANS	9:98283990:A:G	rs16909923	9	98283990	A	G	0.1143	NA	NA	NA	0.644129	rs182923402	4	PTCH1	4650	intergenic	0.742	5	7	14	1	1	1
AAA	TRANS	9:98284175:C:T	rs16909927	9	98284175	C	T	0.1143	NA	NA	NA	0.644129	rs182923402	4	PTCH1	4835	intergenic	1.972	2b	7	14	1	1	1
AAA	TRANS	9:98284358:C:T	rs16909930	9	98284358	T	C	0.1143	NA	NA	NA	0.644129	rs182923402	4	PTCH1	5018	intergenic	7.837	5	7	14	1	1	1
AAA	TRANS	9:98284665:C:T	rs28384095	9	98284665	C	T	0.3241	7.647e-08	-0.3592	0.06682	0.522738	rs28457763	4	PTCH1	5325	intergenic	5.334	7	7	14	1	1	1
AAA	TRANS	9:98284733:C:CT	rs545764801	9	98284733	C	CT	0.1143	NA	NA	NA	0.644129	rs182923402	4	PTCH1	5393	intergenic	0.338	NA	7	14	1	1	1
AAA	TRANS	9:98284747:C:T	rs28698544	9	98284747	T	C	0.1143	NA	NA	NA	0.644129	rs182923402	4	PTCH1	5407	intergenic	1.469	6	7	14	1	1	1
AAA	TRANS	9:98284999:A:G	rs28682502	9	98284999	A	G	0.1143	NA	NA	NA	0.644129	rs182923402	4	PTCH1	5659	intergenic	1.378	7	7	14	1	1	1
AAA	TRANS	9:98285877:A:T	rs57594805	9	98285877	T	A	0.1143	NA	NA	NA	0.644129	rs182923402	4	PTCH1	6537	intergenic	2.526	7	5	14	1	1	1
AAA	TRANS	9:98285920:C:T	rs57594450	9	98285920	C	T	0.1143	NA	NA	NA	0.644129	rs182923402	4	PTCH1	6580	intergenic	1.65	6	5	14	1	1	1
AAA	TRANS	9:98286036:A:G	rs57793730	9	98286036	A	G	0.1163	NA	NA	NA	0.66729	rs182923402	4	PTCH1	6696	intergenic	12.17	6	5	14	1	1	1
AAA	TRANS	9:98291853:A:T	rs76597087	9	98291853	A	T	0.1034	2.054e-08	-0.6045	0.1078	0.711927	rs182923402	4	PTCH1	12513	intergenic	5.49	7	5	14	0	1	1
AAA	TRANS	9:98295863:A:G	rs28361526	9	98295863	G	A	0.3221	8.385e-08	-0.3571	0.06662	0.509483	rs28457763	4	PTCH1	16523	intergenic	0.484	6	5	14	0	1	1
AAA	TRANS	9:98296403:C:T	rs10512247	9	98296403	C	T	0.1054	1.121e-08	-0.6021	0.1054	0.735949	rs182923402	4	PTCH1	17063	intergenic	0.062	NA	5	14	0	1	1
AAA	TRANS	9:98296718:A:G	rs16909964	9	98296718	A	G	0.1153	1.112e-08	-0.5847	0.1023	0.67349	rs182923402	4	PTCH1	17378	intergenic	4.21	5	5	14	0	1	1
AAA	TRANS	9:98296926:C:T	rs16909967	9	98296926	T	C	0.1153	NA	NA	NA	0.67349	rs182923402	4	PTCH1	17586	intergenic	8.399	5	5	14	0	1	1
AAA	TRANS	9:98297123:A:G	rs74607569	9	98297123	A	G	0.1153	NA	NA	NA	0.67349	rs182923402	4	PTCH1	17783	intergenic	6.011	7	5	14	0	1	1
AAA	TRANS	9:98297187:C:T	rs111336625	9	98297187	T	C	0.1153	NA	NA	NA	0.67349	rs182923402	4	PTCH1	17847	intergenic	9.616	6	5	14	0	1	1
AAA	TRANS	9:98297220:A:G	rs113851275	9	98297220	G	A	0.1153	NA	NA	NA	0.67349	rs182923402	4	PTCH1	17880	intergenic	9.736	7	5	14	0	1	1
AAA	TRANS	9:98297356:A:T	rs113065637	9	98297356	A	T	0.1153	NA	NA	NA	0.67349	rs182923402	4	PTCH1	18016	intergenic	2.522	7	5	14	0	1	1
AAA	TRANS	9:98297424:A:G	rs111320745	9	98297424	A	G	0.1163	NA	NA	NA	0.66729	rs182923402	4	PTCH1	18084	intergenic	3.251	7	5	14	0	1	1
AAA	TRANS	9:98297476:C:T	rs75846571	9	98297476	C	T	0.1163	NA	NA	NA	0.66729	rs182923402	4	PTCH1	18136	intergenic	1.637	6	5	14	0	1	1
AAA	TRANS	9:98297522:C:T	rs78007483	9	98297522	T	C	0.1153	NA	NA	NA	0.67349	rs182923402	4	PTCH1	18182	intergenic	0.652	7	5	14	0	1	1
AAA	TRANS	9:98299300:C:T	rs73529860	9	98299300	C	T	0.1282	NA	NA	NA	0.61775	rs182923402	4	PTCH1	19960	intergenic	10.71	6	5	14	0	1	1
AAA	TRANS	9:98299471:A:G	rs28489106	9	98299471	A	G	0.328	NA	NA	NA	0.511978	rs28457763	4	PTCH1	20131	intergenic	1.156	5	5	14	0	1	1
AAA	TRANS	9:98299677:A:T	rs182923402	9	98299677	T	A	0.08151	2.8e-10	-0.7323	0.116	1	rs182923402	4	PTCH1	20337	intergenic	1.103	2b	5	14	0	1	1
AAA	TRANS	9:98300739:C:T	rs28535514	9	98300739	T	C	0.3191	1.399e-07	-0.3512	0.06669	0.50687	rs28457763	4	PTCH1	21399	intergenic	1.469	7	5	14	0	1	1
AAA	TRANS	9:98304640:A:G	rs61660304	9	98304640	G	A	0.1133	NA	NA	NA	0.650258	rs182923402	4	PTCH1	25300	intergenic	2.139	5	5	14	0	1	1
AAA	TRANS	9:98305508:C:T	rs60529258	9	98305508	C	T	0.1153	NA	NA	NA	0.638091	rs182923402	4	PTCH1	26168	intergenic	0.532	5	5	14	0	1	1
AAA	TRANS	9:98306284:A:AAAAC	rs563905867	9	98306284	AAAAC	A	0.01193	NA	NA	NA	0.626279	rs182923402	4	PTCH1	26944	intergenic	4.799	NA	5	14	0	0	1
AAA	TRANS	9:98306284:A:AAAACAAAC	9:98306284:A:AAAACAAAC	9	98306284	A	AAAACAAAC	0.175	NA	NA	NA	0.626279	rs182923402	4	PTCH1	26944	NA	5.65	NA	5	14	0	0	1
AAA	TRANS	9:98306284:AAAAC:AAAACAAAC	rs566416758	9	98306284	AAAAC	AAAACAAAC	0.1173	NA	NA	NA	0.626279	rs182923402	4	PTCH1	26944	NA	NA	NA	5	14	0	1	1
AAA	TRANS	9:98307129:A:G	rs16909975	9	98307129	G	A	0.1143	3.934e-08	-0.5613	0.1021	0.644129	rs182923402	4	PTCH1	27789	intergenic	0.46	7	5	14	0	1	1
AAA	TRANS	9:98307990:A:G	rs16909978	9	98307990	G	A	0.1054	4.22e-08	-0.5721	0.1043	0.697584	rs182923402	4	PTCH1	28650	intergenic	5.692	3a	7	14	0	1	1
AAA	TRANS	9:98308002:G:T	rs78893982	9	98308002	T	G	0.05765	5.546e-07	-0.6766	0.1351	0.703444	rs182923402	4	PTCH1	28662	intergenic	12.89	3a	7	14	0	1	1
AAA	TRANS	9:98309181:C:G	rs73654566	9	98309181	G	C	0.1153	4.037e-08	-0.5576	0.1016	0.638091	rs182923402	4	PTCH1	29841	intergenic	3.501	6	7	14	0	1	1
AAA	TRANS	9:98309513:A:G	rs73654567	9	98309513	A	G	0.1163	1.057e-07	-0.5339	0.1004	0.632142	rs182923402	4	PTCH1	30173	intergenic	3.875	6	7	14	0	1	1
AAA	TRANS	9:98312126:A:G	rs2405373	9	98312126	G	A	0.2843	2.116e-06	-0.3379	0.07125	0.507304	rs28457763	4	PTCH1	32786	intergenic	1.782	5	5	14	0	1	1
AAA	TRANS	9:98313032:C:G	rs16909981	9	98313032	G	C	0.1282	2.597e-06	-0.468	0.09954	0.585652	rs182923402	4	PTCH1	33692	intergenic	0.174	5	5	14	0	1	1
AAA	TRANS	9:98313349:A:G	rs76709848	9	98313349	A	G	0.1054	9.193e-08	-0.5714	0.1069	0.697584	rs182923402	4	PTCH1	34009	intergenic	3.564	6	5	14	0	1	1
AAA	TRANS	9:98314306:A:G	rs113343136	9	98314306	G	A	0.09543	1.395e-06	-0.5338	0.1106	0.618658	rs182923402	4	PTCH1	34966	intergenic	0.105	5	5	14	0	1	1
AAA	TRANS	9:98314414:A:G	rs76239439	9	98314414	G	A	0.05765	7.969e-06	-0.6204	0.1389	0.703444	rs182923402	4	PTCH1	35074	intergenic	1.79	5	5	14	0	1	1
AAA	TRANS	9:98314415:A:C	rs75655735	9	98314415	C	A	0.05765	6.676e-06	-0.6262	0.139	0.703444	rs182923402	4	PTCH1	35075	intergenic	0.819	5	5	14	0	1	1
AAA	TRANS	16:64902160:C:T	rs76792293	16	64902160	C	T	0.04076	2.72e-09	0.9657	0.1623	1	rs76792293	5	CDH11	75495	intergenic	2.745	6	5	15	0	0	1
AAA	TRANS	16:64921296:C:T	rs75783724	16	64921296	T	C	0.04274	3.082e-09	0.9539	0.1609	0.951811	rs76792293	5	CDH11	56359	intergenic	7.659	7	5	15	0	0	1
AAA	TRANS	16:64936760:A:T	rs77261022	16	64936760	T	A	0.04771	8.63e-09	0.9312	0.1618	0.763626	rs76792293	5	CDH11	40895	intergenic	6.148	5	5	15	0	0	1
AAA	TRANS	16:64966573:A:T	rs76455493	16	64966573	T	A	0.04771	1.465e-08	0.9037	0.1595	0.723002	rs76792293	5	CDH11	11082	intergenic	1.571	5	9	15	0	0	1
AAA	TRANS	16:64970530:C:T	rs78465545	16	64970530	T	C	0.04771	2.525e-08	0.8882	0.1594	0.723002	rs76792293	5	CDH11	7125	intergenic	4.842	6	5	15	1	0	1
AAA	TRANS	16:65012516:A:T	rs77877720	16	65012516	A	T	0.04672	2.313e-08	0.8845	0.1583	0.699153	rs76792293	5	CDH11	0	intronic	0.687	6	4	15	1	0	1
AAA	TRANS	16:65035239:C:T	rs79177987	16	65035239	C	T	0.04672	1.381e-08	0.894	0.1575	0.707746	rs76792293	5	CDH11	0	intronic	1.788	7	4	15	1	0	1
AAA	TRANS	16:65073369:G:T	rs147720247	16	65073369	T	G	0.04473	1.787e-08	0.9426	0.1673	0.691607	rs76792293	5	CDH11	0	intronic	0.383	6	4	15	1	0	1
AAA	TRANS	16:65077323:A:G	rs113328178	16	65077323	G	A	0.04175	5.932e-07	0.8769	0.1756	0.620894	rs76792293	5	CDH11	0	intronic	0.277	6	4	15	1	0	1
TOT	TRANS	1:45893811:A:G	rs61788260	1	45893811	G	A	0.06958	3.294e-05	-18.49	4.453	0.597637	rs33931638	1	TESK2	0	intronic	0.349	7	5	15	1	1	1
TOT	TRANS	1:45956803:C:T	rs41311209	1	45956803	T	C	0.06958	1.747e-07	-23.03	4.408	0.642839	rs33931638	1	TESK2	0	UTR5	9.703	2b	1	1	1	1	1
TOT	TRANS	1:45962894:G:T	rs61788289	1	45962894	T	G	0.06958	1.38e-07	-23.23	4.408	0.642839	rs33931638	1	CCDC163P	0	intronic	2.376	5	4	5	1	1	1
TOT	TRANS	1:46317219:C:T	rs61783205	1	46317219	C	T	0.0825	5.054e-11	-28.37	4.318	0.96044	rs33931638	1	MAST2	0	intronic	9.285	7	5	15	1	1	1
TOT	TRANS	1:46325608:C:T	rs61783218	1	46325608	C	T	0.07654	3.841e-11	-28.52	4.314	0.905135	rs33931638	1	MAST2	0	intronic	1.797	6	5	15	1	1	1
TOT	TRANS	1:46402849:C:T	rs61785580	1	46402849	C	T	0.08151	4.121e-10	-28.05	4.488	0.898663	rs33931638	1	MAST2	0	intronic	0.622	7	5	15	1	1	1
TOT	TRANS	1:46480773:A:G	rs187881568	1	46480773	G	A	0.0825	4.147e-11	-28.52	4.321	0.961472	rs33931638	1	MAST2	0	intronic	0.465	7	5	5	1	0	1
TOT	TRANS	1:46499526:A:G	rs1052607	1	46499526	A	G	0.07952	1.493e-10	-27.42	4.279	1	rs33931638	1	MAST2	0	exonic	22.3	5	4	4	1	1	1
TOT	TRANS	1:46500251:A:G	rs33931638	1	46500251	G	A	0.07952	2.061e-11	-28.83	4.301	1	rs33931638	1	MAST2	0	exonic	25.3	NA	4	4	1	1	1
TOT	TRANS	1:46587530:A:G	rs77881576	1	46587530	G	A	0.07455	5.888e-11	-28.16	4.3	0.906582	rs33931638	1	PIK3R3	0	intronic	7.826	5	4	15	1	1	1
TOT	TRANS	2:37047901:C:T	rs10206462	2	37047901	T	C	0.3718	1.166e-05	10.22	2.331	0.517625	rs6730884	2	VIT	5965	intergenic	6.302	5	2	15	1	1	1
TOT	TRANS	2:37048275:G:T	rs974967	2	37048275	G	T	0.3658	0.0001314	8.836	2.311	0.544899	rs6730884	2	VIT	6339	intergenic	4.009	NA	5	15	1	1	1
TOT	TRANS	2:37048522:A:G	rs974966	2	37048522	A	G	0.3519	1.244e-05	10.24	2.343	0.517399	rs6730884	2	VIT	6586	intergenic	15.92	NA	5	15	1	1	1
TOT	TRANS	2:37048617:A:T	rs11683714	2	37048617	T	A	0.4046	9.032e-07	11.23	2.285	0.711121	rs6730884	2	VIT	6681	intergenic	13.38	5	5	15	1	1	1
TOT	TRANS	2:37048724:A:G	rs6747593	2	37048724	G	A	0.3211	7.344e-05	9.56	2.411	0.500285	rs6730884	2	VIT	6788	intergenic	0.999	5	5	15	1	1	1
TOT	TRANS	2:37048883:C:T	rs888054	2	37048883	C	T	0.3857	NA	NA	NA	0.605748	rs6730884	2	VIT	6947	intergenic	7.104	NA	5	15	1	1	1
TOT	TRANS	2:37048951:C:G	rs12478822	2	37048951	G	C	0.4205	NA	NA	NA	0.707512	rs6730884	2	VIT	7015	intergenic	13.14	6	5	15	1	1	1
TOT	TRANS	2:37049124:C:G	rs1468809	2	37049124	G	C	0.341	1.029e-05	10.49	2.377	0.500556	rs6730884	2	VIT	7188	intergenic	3.987	5	5	15	1	1	1
TOT	TRANS	2:37049287:A:G	rs2372715	2	37049287	G	A	0.3509	4.42e-05	9.628	2.357	0.577568	rs6730884	2	VIT	7351	intergenic	4.218	5	5	15	1	1	1
TOT	TRANS	2:37049563:A:T	rs888053	2	37049563	A	T	0.3946	1.19e-06	11.17	2.3	0.699554	rs6730884	2	VIT	7627	intergenic	0.207	6	5	15	1	1	1
TOT	TRANS	2:37050086:A:G	rs13386673	2	37050086	G	A	0.3489	1.147e-07	12.77	2.408	0.528251	rs6730884	2	VIT	8150	intergenic	2.486	5	5	15	1	1	1
TOT	TRANS	2:37050873:C:T	rs7603829	2	37050873	C	T	0.4453	9.462e-09	12.97	2.259	0.85281	rs6730884	2	VIT	8937	intergenic	0.318	5	5	15	1	1	1
TOT	TRANS	2:37051428:A:G	rs13002772	2	37051428	A	G	0.4493	NA	NA	NA	0.855093	rs6730884	2	VIT	9492	intergenic	6.119	4	2	15	1	1	1
TOT	TRANS	2:37051559:A:T	rs6730884	2	37051559	A	T	0.4145	2.353e-09	13.56	2.27	1	rs6730884	2	VIT	9623	intergenic	3.154	4	2	15	1	1	1
TOT	TRANS	2:37051741:A:C	rs2075207	2	37051741	A	C	0.4543	NA	NA	NA	0.846507	rs6730884	2	VIT	9805	intergenic	3.201	NA	2	15	1	1	1
TOT	TRANS	2:37052585:C:T	rs2075206	2	37052585	C	T	0.3618	5.734e-07	11.88	2.375	0.794117	rs6730884	2	VIT	10649	intergenic	0.501	NA	5	15	0	1	1
TOT	TRANS	2:37056330:A:C	rs4670629	2	37056330	A	C	0.4026	4.882e-08	12.53	2.297	0.8479	rs6730884	2	AC007382.1	11996	intergenic	7.249	NA	5	15	0	1	1
TOT	TRANS	2:37134092:A:C	rs79579364	2	37134092	C	A	0.4513	1.972e-07	11.75	2.259	0.526897	rs6730884	2	STRN	0	intronic	0.066	6	4	5	1	1	1
TOT	TRANS	3:190591418:G:T	rs13079050	3	190591418	G	T	0.08748	8.645e-11	-25.47	3.924	0.902271	rs113591830	3	GMNC	0	intergenic	0.385	6	9	15	1	0	1
TOT	TRANS	3:190591911:A:G	rs10937448	3	190591911	A	G	0.4423	NA	NA	NA	0.55364	rs13070564	3	GMNC	0	intergenic	3.312	6	7	15	1	0	1
TOT	TRANS	3:190592125:C:T	rs9868955	3	190592125	T	C	0.4423	NA	NA	NA	0.55364	rs13070564	3	GMNC	0	intergenic	0.221	5	7	15	1	0	1
TOT	TRANS	3:190592486:C:T	rs9814367	3	190592486	T	C	0.08648	5.143e-11	-25.4	3.867	0.913607	rs113591830	3	GMNC	0	intergenic	3.455	7	9	15	1	0	1
TOT	TRANS	3:190592836:A:C	rs35679428	3	190592836	C	A	0.4712	4.816e-13	16.22	2.243	0.741994	rs13070564	3	GMNC	0	intergenic	1.026	5	9	15	1	0	1
TOT	TRANS	3:190592876:C:T	rs13069739	3	190592876	C	T	0.4423	NA	NA	NA	0.55364	rs13070564	3	GMNC	0	intergenic	3.335	5	9	15	1	0	1
TOT	TRANS	3:190592886:C:G	rs13089859	3	190592886	G	C	0.4423	NA	NA	NA	0.55364	rs13070564	3	GMNC	0	intergenic	1.742	5	9	15	1	0	1
TOT	TRANS	3:190593084:A:G	rs17518905	3	190593084	A	G	0.4423	NA	NA	NA	0.55364	rs13070564	3	GMNC	0	intergenic	1.703	5	9	15	1	0	1
TOT	TRANS	3:190593282:C:T	rs34030983	3	190593282	C	T	0.08748	4.225e-11	-25.51	3.866	0.90417	rs113591830	3	GMNC	0	intergenic	0.887	5	9	15	1	0	1
TOT	TRANS	3:190593439:A:T	rs13090681	3	190593439	A	T	0.08648	2.937e-11	-25.71	3.866	0.913607	rs113591830	3	GMNC	0	intergenic	1.434	3a	9	15	1	0	1
TOT	TRANS	3:190593856:C:T	rs6779631	3	190593856	C	T	0.4433	NA	NA	NA	0.555637	rs13070564	3	GMNC	0	intergenic	2.079	7	9	15	1	0	1
TOT	TRANS	3:190593909:C:T	rs6766815	3	190593909	T	C	0.4433	NA	NA	NA	0.555637	rs13070564	3	GMNC	0	intergenic	1.143	7	9	15	1	0	1
TOT	TRANS	3:190594044:A:G	rs9841874	3	190594044	G	A	0.4861	NA	NA	NA	0.520838	rs13070564	3	GMNC	0	intergenic	1.675	7	9	15	1	0	1
TOT	TRANS	3:190594076:A:G	rs13096714	3	190594076	A	G	0.4433	NA	NA	NA	0.555637	rs13070564	3	GMNC	0	intergenic	1.212	7	9	15	1	0	1
TOT	TRANS	3:190594309:A:G	rs9880320	3	190594309	A	G	0.4433	NA	NA	NA	0.555637	rs13070564	3	GMNC	0	intergenic	6.065	5	9	15	1	0	1
TOT	TRANS	3:190594334:A:G	rs9842242	3	190594334	G	A	0.4433	NA	NA	NA	0.555637	rs13070564	3	GMNC	0	intergenic	8.565	5	9	15	1	0	1
TOT	TRANS	3:190594452:A:C	3:190594452:A:C	3	190594452	C	A	0.4433	NA	NA	NA	0.555637	rs13070564	3	GMNC	0	intergenic	6.719	5	9	15	1	0	1
TOT	TRANS	3:190594454:C:T	rs9880346	3	190594454	C	T	0.08648	3.009e-11	-25.72	3.869	0.913607	rs113591830	3	GMNC	0	intergenic	7.562	5	9	15	1	0	1
TOT	TRANS	3:190595071:A:G	rs9857121	3	190595071	A	G	0.4583	NA	NA	NA	0.542289	rs13070564	3	GMNC	0	intergenic	1.949	5	9	15	1	0	1
TOT	TRANS	3:190595257:A:C	rs13322873	3	190595257	C	A	0.08549	2.976e-11	-26.09	3.923	0.899165	rs113591830	3	GMNC	0	intergenic	7.786	5	9	15	1	0	1
TOT	TRANS	3:190595456:C:CG	rs527926374	3	190595456	CG	C	0.4423	NA	NA	NA	0.559314	rs13070564	3	GMNC	0	intergenic	0.802	NA	9	15	1	0	1
TOT	TRANS	3:190595587:A:G	rs9819764	3	190595587	G	A	0.4423	NA	NA	NA	0.559314	rs13070564	3	GMNC	0	intergenic	1.785	7	9	15	1	0	1
TOT	TRANS	3:190595760:C:T	rs13323015	3	190595760	C	T	0.4702	8.991e-13	16.02	2.242	0.744795	rs13070564	3	GMNC	0	intergenic	2.615	4	9	15	1	0	1
TOT	TRANS	3:190595781:C:T	rs9857963	3	190595781	C	T	0.08648	5.145e-11	-25.4	3.867	0.913607	rs113591830	3	GMNC	0	intergenic	2.474	3a	9	15	1	0	1
TOT	TRANS	3:190596086:C:T	rs9862175	3	190596086	C	T	0.4712	6.673e-13	16.08	2.237	0.748512	rs13070564	3	GMNC	0	intergenic	1.418	4	9	15	1	0	1
TOT	TRANS	3:190596402:C:CA	rs538135044	3	190596402	C	CA	0.09145	NA	NA	NA	0.859198	rs113591830	3	GMNC	0	intergenic	0.915	NA	14	15	1	0	1
TOT	TRANS	3:190596677:G:T	rs13434373	3	190596677	T	G	0.08648	4.063e-11	-25.53	3.866	0.913607	rs113591830	3	GMNC	0	intergenic	5.889	5	14	15	1	0	1
TOT	TRANS	3:190596748:A:G	rs9825567	3	190596748	G	A	0.4404	NA	NA	NA	0.556885	rs13070564	3	GMNC	0	intergenic	2.904	7	14	15	1	0	1
TOT	TRANS	3:190597420:C:CT	rs72056004	3	190597420	C	CT	0.08748	NA	NA	NA	0.902271	rs113591830	3	GMNC	0	intergenic	0.824	NA	14	15	1	0	1
TOT	TRANS	3:190598348:A:C	rs9873268	3	190598348	C	A	0.08648	7.005e-11	-25.23	3.869	0.913607	rs113591830	3	GMNC	0	intergenic	0.65	6	14	15	1	0	1
TOT	TRANS	3:190598722:C:T	rs62286348	3	190598722	T	C	0.08648	7.005e-11	-25.23	3.869	0.913607	rs113591830	3	GMNC	0	intergenic	2.871	7	14	15	1	0	1
TOT	TRANS	3:190599685:A:T	rs6444469	3	190599685	T	A	0.4493	2.741e-13	16.5	2.258	0.815263	rs13070564	3	GMNC	0	intergenic	2.061	6	14	15	1	0	1
TOT	TRANS	3:190599958:C:T	rs4377528	3	190599958	C	T	0.4632	NA	NA	NA	0.605386	rs13070564	3	GMNC	0	intergenic	2.357	6	14	15	1	0	1
TOT	TRANS	3:190601010:G:T	rs62286349	3	190601010	T	G	0.08648	2.911e-11	-25.74	3.87	0.913607	rs113591830	3	GMNC	0	NA	1.333	4	14	15	1	0	1
TOT	TRANS	3:190601149:A:C	rs56068001	3	190601149	A	C	0.4483	NA	NA	NA	0.817559	rs13070564	3	GMNC	0	NA	3.836	3a	14	15	1	0	1
TOT	TRANS	3:190601375:C:CTCTT	rs201523770	3	190601375	CTCTT	C	0.4751	NA	NA	NA	0.748211	rs13070564	3	GMNC	0	NA	0.629	NA	14	15	1	0	1
TOT	TRANS	3:190601402:C:CTTCT	rs370555616	3	190601402	CTTCT	C	0.4751	NA	NA	NA	0.748211	rs13070564	3	GMNC	0	NA	0.464	NA	14	15	1	0	1
TOT	TRANS	3:190601487:G:T	rs76316471	3	190601487	T	G	0.08648	3.515e-11	-25.65	3.871	0.913607	rs113591830	3	GMNC	0	NA	3.977	7	14	15	1	0	1
TOT	TRANS	3:190601893:C:T	rs9838279	3	190601893	T	C	0.4493	3.014e-13	16.47	2.257	0.815263	rs13070564	3	GMNC	0	NA	1.35	5	14	15	1	0	1
TOT	TRANS	3:190602087:A:G	rs9818981	3	190602087	G	A	0.08946	NA	NA	NA	0.904141	rs113591830	3	GMNC	0	NA	0.511	4	7	15	1	0	1
TOT	TRANS	3:190602301:C:T	rs9290957	3	190602301	C	T	0.4642	NA	NA	NA	0.60754	rs13070564	3	GMNC	0	NA	3.477	4	7	15	1	0	1
TOT	TRANS	3:190603361:A:G	rs6780160	3	190603361	A	G	0.4642	NA	NA	NA	0.60754	rs13070564	3	GMNC	0	NA	0.315	6	14	15	1	0	1
TOT	TRANS	3:190604241:C:T	rs9849583	3	190604241	T	C	0.4493	7.238e-14	16.92	2.26	0.815263	rs13070564	3	GMNC	0	NA	1.862	6	14	15	1	0	1
TOT	TRANS	3:190605157:A:T	rs9290958	3	190605157	T	A	0.08648	2.895e-11	-25.73	3.867	0.913607	rs113591830	3	GMNC	0	NA	4.776	6	7	15	1	0	1
TOT	TRANS	3:190606933:G:T	rs1393059	3	190606933	T	G	0.4642	NA	NA	NA	0.60754	rs13070564	3	GMNC	0	NA	4.861	6	14	15	1	0	1
TOT	TRANS	3:190606963:A:C	rs1393060	3	190606963	C	A	0.4493	8.121e-14	16.89	2.26	0.815263	rs13070564	3	GMNC	0	NA	0.955	7	14	15	1	0	1
TOT	TRANS	3:190607235:C:T	rs1393061	3	190607235	T	C	0.4642	NA	NA	NA	0.60754	rs13070564	3	GMNC	0	NA	1.833	7	14	15	1	0	1
TOT	TRANS	3:190607847:T:TC	rs57604614	3	190607847	TC	T	0.4493	NA	NA	NA	0.815263	rs13070564	3	GMNC	0	NA	3.262	NA	14	15	1	0	1
TOT	TRANS	3:190609852:A:T	rs9844152	3	190609852	A	T	0.08648	2.134e-11	-25.9	3.867	0.913607	rs113591830	3	GMNC	0	NA	2.143	6	14	15	1	0	1
TOT	TRANS	3:190609958:T:TATGAG	rs10535977	3	190609958	TATGAG	T	0.4503	NA	NA	NA	0.813002	rs13070564	3	GMNC	0	NA	4.343	NA	14	15	1	0	1
TOT	TRANS	3:190610002:A:G	rs9844338	3	190610002	A	G	0.08648	2.134e-11	-25.9	3.867	0.913607	rs113591830	3	GMNC	0	intergenic	0.976	7	14	15	1	0	1
TOT	TRANS	3:190611414:A:G	rs62286352	3	190611414	G	A	0.08648	2.106e-11	-25.91	3.867	0.913607	rs113591830	3	GMNC	1195	intergenic	0.569	6	9	15	1	0	1
TOT	TRANS	3:190611506:A:T	rs6765038	3	190611506	T	A	0.4632	NA	NA	NA	0.606795	rs13070564	3	GMNC	1287	intergenic	3.276	6	9	15	1	0	1
TOT	TRANS	3:190611625:C:T	rs6804748	3	190611625	T	C	0.4503	9.701e-14	16.84	2.261	0.813002	rs13070564	3	GMNC	1406	intergenic	3.677	7	9	15	1	0	1
TOT	TRANS	3:190611846:C:T	rs1846953	3	190611846	T	C	0.4632	NA	NA	NA	0.606795	rs13070564	3	GMNC	1627	intergenic	0.427	NA	9	15	1	0	1
TOT	TRANS	3:190611871:A:G	rs9854712	3	190611871	A	G	0.08648	2.106e-11	-25.91	3.867	0.913607	rs113591830	3	GMNC	1652	intergenic	4.834	7	9	15	1	0	1
TOT	TRANS	3:190612276:A:G	rs13315587	3	190612276	G	A	0.08648	2.126e-11	-25.91	3.867	0.913607	rs113591830	3	GMNC	2057	intergenic	0.2	7	9	15	1	0	1
TOT	TRANS	3:190612496:C:T	rs2202100	3	190612496	T	C	0.4503	1.006e-13	16.83	2.261	0.813002	rs13070564	3	GMNC	2277	intergenic	1.083	NA	9	15	1	0	1
TOT	TRANS	3:190612827:A:G	rs1393048	3	190612827	G	A	0.4632	NA	NA	NA	0.606795	rs13070564	3	GMNC	2608	intergenic	2.634	NA	9	15	1	0	1
TOT	TRANS	3:190613450:A:G	rs13075101	3	190613450	A	G	0.4483	NA	NA	NA	0.819152	rs13070564	3	GMNC	3231	intergenic	4.945	6	9	15	1	0	1
TOT	TRANS	3:190613545:A:G	rs34303823	3	190613545	A	G	0.08648	2.106e-11	-25.91	3.867	0.913607	rs113591830	3	GMNC	3326	intergenic	8.236	6	9	15	1	0	1
TOT	TRANS	3:190613714:A:G	rs6799249	3	190613714	G	A	0.4503	1.039e-13	16.82	2.261	0.813002	rs13070564	3	GMNC	3495	intergenic	1.317	7	9	15	1	0	1
TOT	TRANS	3:190614221:A:C	rs28816787	3	190614221	A	C	0.08748	2.106e-11	-25.91	3.867	0.90417	rs113591830	3	GMNC	4002	intergenic	7.232	5	9	15	1	0	1
TOT	TRANS	3:190614317:A:G	rs9828756	3	190614317	G	A	0.08648	2.106e-11	-25.91	3.867	0.913607	rs113591830	3	GMNC	4098	intergenic	1.749	6	9	15	1	0	1
TOT	TRANS	3:190616258:A:T	rs13083648	3	190616258	T	A	0.4533	8.753e-14	16.87	2.261	0.818422	rs13070564	3	GMNC	6039	intergenic	3.32	7	9	15	1	0	1
TOT	TRANS	3:190616776:C:T	rs28873531	3	190616776	T	C	0.4533	7.504e-14	16.92	2.261	0.818422	rs13070564	3	GMNC	6557	intergenic	4.307	6	9	15	1	0	1
TOT	TRANS	3:190617450:C:T	rs9816578	3	190617450	C	T	0.08648	2.04e-11	-25.93	3.867	0.913607	rs113591830	3	GMNC	7231	intergenic	2.394	5	9	15	1	0	1
TOT	TRANS	3:190617655:A:C	rs9816886	3	190617655	C	A	0.08648	2.04e-11	-25.93	3.867	0.913607	rs113591830	3	GMNC	7436	intergenic	0.796	7	9	15	1	0	1
TOT	TRANS	3:190617853:A:G	rs9821167	3	190617853	G	A	0.08648	2.029e-11	-25.93	3.867	0.913607	rs113591830	3	GMNC	7634	intergenic	0.208	5	9	15	1	0	1
TOT	TRANS	3:190617975:C:T	rs9821075	3	190617975	C	T	0.08648	2.029e-11	-25.93	3.867	0.913607	rs113591830	3	GMNC	7756	intergenic	3.859	7	9	15	1	0	1
TOT	TRANS	3:190618327:A:G	rs13072937	3	190618327	G	A	0.4602	NA	NA	NA	0.609149	rs13070564	3	GMNC	8108	intergenic	2.209	7	9	15	1	0	1
TOT	TRANS	3:190619507:C:G	rs9827488	3	190619507	G	C	0.08648	2.197e-11	-25.88	3.866	0.913607	rs113591830	3	GMNC	9288	intergenic	0.106	5	9	15	1	0	1
TOT	TRANS	3:190619643:C:T	rs9827516	3	190619643	C	T	0.08748	2.491e-11	-25.79	3.863	0.926605	rs113591830	3	GMNC	9424	intergenic	0.526	5	9	15	1	0	1
TOT	TRANS	3:190620146:A:G	rs34113929	3	190620146	G	A	0.4513	NA	NA	NA	0.824505	rs13070564	3	GMNC	9927	intergenic	12.4	5	9	15	1	0	1
TOT	TRANS	3:190620374:C:T	rs6802105	3	190620374	C	T	0.4513	1.293e-13	16.76	2.262	0.823721	rs13070564	3	GMNC	10155	intergenic	1.494	4	9	15	0	0	1
TOT	TRANS	3:190621019:A:C	rs1501600	3	190621019	A	C	0.4533	1.069e-13	16.82	2.262	0.818422	rs13070564	3	GMNC	10800	intergenic	8.291	7	9	15	0	0	1
TOT	TRANS	3:190622918:A:G	rs6787494	3	190622918	G	A	0.4602	NA	NA	NA	0.609149	rs13070564	3	GMNC	12699	intergenic	2.439	6	9	15	0	0	1
TOT	TRANS	3:190623136:A:G	rs62288073	3	190623136	G	A	0.07654	9.626e-11	-25.74	3.976	0.786968	rs113591830	3	GMNC	12917	intergenic	0.441	7	9	15	0	0	1
TOT	TRANS	3:190623368:T:TCC	rs34743701	3	190623368	T	TCC	0.4533	NA	NA	NA	0.818422	rs13070564	3	GMNC	13149	intergenic	1.092	NA	9	15	0	0	1
TOT	TRANS	3:190623798:C:G	rs9849330	3	190623798	C	G	0.4602	NA	NA	NA	0.609149	rs13070564	3	GMNC	13579	intergenic	0.888	6	9	15	0	0	1
TOT	TRANS	3:190624703:A:C	rs9290959	3	190624703	C	A	0.08648	2.164e-11	-25.89	3.866	0.913607	rs113591830	3	GMNC	14484	intergenic	0.503	5	9	15	0	0	1
TOT	TRANS	3:190626464:A:AT	rs34228163	3	190626464	A	AT	0.4294	NA	NA	NA	0.753883	rs13070564	3	GMNC	16245	intergenic	1.068	NA	14	15	0	0	1
TOT	TRANS	3:190627012:C:T	rs9840870	3	190627012	C	T	0.08648	2.313e-11	-25.85	3.866	0.913607	rs113591830	3	GMNC	16793	intergenic	0.941	7	13	15	0	0	1
TOT	TRANS	3:190627232:C:T	rs866986	3	190627232	C	T	0.4533	1.15e-13	16.79	2.261	0.82611	rs13070564	3	GMNC	17013	intergenic	0.542	7	13	15	0	0	1
TOT	TRANS	3:190629385:C:T	rs9852162	3	190629385	C	T	0.4881	0.0006835	7.587	2.234	0.708017	rs13070564	3	GMNC	19166	intergenic	7.289	2b	7	15	0	0	1
TOT	TRANS	3:190629975:G:T	rs13070564	3	190629975	G	T	0.3996	3.771e-14	17.51	2.313	1	rs13070564	3	GMNC	19756	intergenic	0.412	6	7	15	0	0	1
TOT	TRANS	3:190630078:C:T	rs6444470	3	190630078	C	T	0.4632	0.001062	-7.338	2.241	0.575993	rs13070564	3	GMNC	19859	intergenic	0.655	7	7	15	0	0	1
TOT	TRANS	3:190631981:A:C	rs9829689	3	190631981	A	C	0.08648	3.698e-11	-25.6	3.868	0.913607	rs113591830	3	GMNC	21762	intergenic	6.563	6	14	15	0	0	1
TOT	TRANS	3:190632012:A:G	rs9867760	3	190632012	G	A	0.07555	1.034e-10	-25.72	3.98	0.774629	rs113591830	3	GMNC	21793	intergenic	1.482	7	14	15	0	0	1
TOT	TRANS	3:190632775:A:C	rs9868693	3	190632775	C	A	0.4891	0.0008395	7.464	2.235	0.700161	rs13070564	3	GMNC	22556	intergenic	0.822	7	14	15	0	0	1
TOT	TRANS	3:190634018:G:T	rs28870076	3	190634018	G	T	0.08648	3.843e-11	-25.57	3.868	0.913607	rs113591830	3	GMNC	23799	intergenic	3.586	7	14	15	0	0	1
TOT	TRANS	3:190634325:C:T	rs9878648	3	190634325	C	T	0.4871	0.0008105	7.485	2.235	0.710634	rs13070564	3	GMNC	24106	intergenic	3.023	7	14	15	0	0	1
TOT	TRANS	3:190635421:A:G	rs9856237	3	190635421	G	A	0.08648	3.73e-11	-25.59	3.868	0.913607	rs113591830	3	GMNC	25202	intergenic	0.803	6	14	15	0	0	1
TOT	TRANS	3:190635692:A:AT	rs375660646	3	190635692	AT	A	0.4364	NA	NA	NA	0.860875	rs13070564	3	GMNC	25473	intergenic	0.47	NA	14	15	0	0	1
TOT	TRANS	3:190636430:G:T	rs9881265	3	190636430	T	G	0.4881	0.0008003	7.486	2.233	0.708017	rs13070564	3	GMNC	26211	intergenic	1.106	7	14	15	0	0	1
TOT	TRANS	3:190636749:A:T	rs61500084	3	190636749	T	A	0.3996	4.974e-14	17.41	2.311	0.992209	rs13070564	3	GMNC	26530	intergenic	1.323	6	14	15	0	0	1
TOT	TRANS	3:190637833:A:C	rs6778263	3	190637833	C	A	0.4881	0.0008859	7.426	2.233	0.708017	rs13070564	3	GMNC	27614	intergenic	0.714	6	9	15	0	0	1
TOT	TRANS	3:190638053:A:C	rs9871399	3	190638053	C	A	0.08648	3.73e-11	-25.59	3.868	0.913607	rs113591830	3	GMNC	27834	intergenic	1.548	7	9	15	0	0	1
TOT	TRANS	3:190638183:A:C	rs9871595	3	190638183	C	A	0.08648	3.73e-11	-25.59	3.868	0.913607	rs113591830	3	GMNC	27964	intergenic	1.614	6	9	15	0	0	1
TOT	TRANS	3:190638289:A:C	rs9833898	3	190638289	A	C	0.4881	0.0009184	7.417	2.237	0.708017	rs13070564	3	GMNC	28070	intergenic	2.774	6	9	15	0	0	1
TOT	TRANS	3:190638421:C:T	rs146550622	3	190638421	T	C	0.4006	1.181e-13	17.15	2.311	0.988322	rs13070564	3	GMNC	28202	intergenic	1.731	7	9	15	0	0	1
TOT	TRANS	3:190638524:A:G	rs35608805	3	190638524	G	A	0.08648	2.961e-11	-25.73	3.869	0.913607	rs113591830	3	GMNC	28305	intergenic	1.005	7	9	15	0	0	1
TOT	TRANS	3:190638729:A:G	rs34576065	3	190638729	G	A	0.08648	3.64e-11	-25.6	3.868	0.913607	rs113591830	3	GMNC	28510	intergenic	1.516	7	9	15	0	0	1
TOT	TRANS	3:190638818:G:T	rs113180518	3	190638818	G	T	0.4006	9.262e-14	17.23	2.311	0.988322	rs13070564	3	GMNC	28599	intergenic	1.654	7	9	15	0	0	1
TOT	TRANS	3:190638851:C:T	rs112522420	3	190638851	C	T	0.3996	9.974e-14	17.21	2.311	0.984419	rs13070564	3	GMNC	28632	intergenic	1.913	7	9	15	0	0	1
TOT	TRANS	3:190639326:C:T	rs9877058	3	190639326	C	T	0.08648	7.938e-11	-25.11	3.86	0.913607	rs113591830	3	GMNC	29107	intergenic	1.81	6	9	15	0	0	1
TOT	TRANS	3:190640121:G:T	rs4624605	3	190640121	G	T	0.3887	2.783e-13	17.3	2.367	0.942705	rs13070564	3	GMNC	29902	intergenic	1.575	7	14	15	0	0	1
TOT	TRANS	3:190640134:A:T	rs4308324	3	190640134	A	T	0.3887	2.708e-13	17.31	2.368	0.942705	rs13070564	3	GMNC	29915	intergenic	3.265	7	14	15	0	0	1
TOT	TRANS	3:190640155:A:C	rs4308325	3	190640155	A	C	0.3996	6.907e-14	17.41	2.324	0.984434	rs13070564	3	GMNC	29936	intergenic	2.605	7	14	15	0	0	1
TOT	TRANS	3:190640157:A:AG	rs200402880	3	190640157	AG	A	0.08648	NA	NA	NA	0.913607	rs113591830	3	GMNC	29938	intergenic	1.896	NA	14	15	0	0	1
TOT	TRANS	3:190640357:G:T	rs73193907	3	190640357	G	T	0.4006	1.278e-13	17.11	2.308	0.988322	rs13070564	3	GMNC	30138	intergenic	2.029	7	9	15	0	0	1
TOT	TRANS	3:190640446:A:G	rs113591830	3	190640446	G	A	0.08151	9.86e-13	-30.41	4.262	1	rs113591830	3	GMNC	30227	intergenic	1.19	6	9	15	0	0	1
TOT	TRANS	3:190640453:C:T	rs200392844	3	190640453	T	C	0.4493	NA	NA	NA	0.619874	rs13070564	3	GMNC	30234	intergenic	2.096	7	9	15	0	0	1
TOT	TRANS	3:190640455:C:T	rs201565449	3	190640455	T	C	0.4503	NA	NA	NA	0.61697	rs13070564	3	GMNC	30236	intergenic	2.145	7	9	15	0	0	1
TOT	TRANS	3:190640456:A:G	rs199551185	3	190640456	G	A	0.4483	NA	NA	NA	0.622787	rs13070564	3	GMNC	30237	intergenic	1.269	7	9	15	0	0	1
TOT	TRANS	3:190640482:A:T	rs111708671	3	190640482	A	T	0.4583	NA	NA	NA	0.640579	rs13070564	3	GMNC	30263	intergenic	1.505	6	9	15	0	0	1
TOT	TRANS	3:190640485:C:T	rs150434736	3	190640485	C	T	0.3738	NA	NA	NA	0.908393	rs13070564	3	GMNC	30266	intergenic	0.884	6	9	15	0	0	1
TOT	TRANS	3:190640605:A:G	rs112732565	3	190640605	A	G	0.09046	1.624e-05	-19.25	4.465	0.803889	rs113591830	3	GMNC	30386	intergenic	3.349	7	9	15	0	0	1
TOT	TRANS	3:190640616:A:G	rs57938725	3	190640616	G	A	0.4801	1.521e-05	9.953	2.301	0.715298	rs13070564	3	GMNC	30397	intergenic	2.394	7	9	15	0	0	1
TOT	TRANS	3:190640618:C:T	rs570330397	3	190640618	C	T	0.07952	1.382e-05	-21.31	4.901	0.872843	rs113591830	3	GMNC	30399	intergenic	2.359	NA	9	15	0	0	1
TOT	TRANS	3:190640634:C:T	rs56234707	3	190640634	T	C	0.3976	1.068e-13	17.2	2.314	0.984488	rs13070564	3	GMNC	30415	intergenic	3.47	7	9	15	0	0	1
TOT	TRANS	3:190640663:C:T	rs12488471	3	190640663	T	C	0.1362	NA	NA	NA	0.54187	rs113591830	3	GMNC	30444	intergenic	3.78	6	9	15	0	0	1
TOT	TRANS	3:190640696:A:C	rs12497975	3	190640696	A	C	0.4632	3.721e-05	-9.395	2.278	0.575993	rs13070564	3	GMNC	30477	intergenic	1.302	7	9	15	0	0	1
TOT	TRANS	3:190640759:C:G	rs193250936	3	190640759	C	G	0.08748	1.151e-11	-26.36	3.883	0.926605	rs113591830	3	GMNC	30540	intergenic	1.597	7	9	15	0	0	1
TOT	TRANS	3:190640774:T:TC	rs199911882	3	190640774	T	TC	0.06561	NA	NA	NA	0.671054	rs113591830	3	GMNC	30555	intergenic	1.716	NA	9	15	0	0	1
TOT	TRANS	3:190640826:C:T	rs56036141	3	190640826	C	T	0.4881	0.0004724	7.887	2.256	0.708017	rs13070564	3	GMNC	30607	intergenic	2.61	6	9	15	0	0	1
TOT	TRANS	3:190640875:A:C	rs190184306	3	190640875	A	C	0.07555	2.838e-07	-24.59	4.789	0.822575	rs113591830	3	GMNC	30656	intergenic	3.225	6	9	15	0	0	1
TOT	TRANS	3:190640881:C:T	rs201379805	3	190640881	C	T	0.07555	2.696e-07	-24.63	4.788	0.822575	rs113591830	3	GMNC	30662	intergenic	2.209	6	9	15	0	0	1
TOT	TRANS	3:190640882:A:G	rs200021867	3	190640882	A	G	0.07555	2.835e-07	-24.58	4.788	0.822575	rs113591830	3	GMNC	30663	intergenic	3.382	6	9	15	0	0	1
TOT	TRANS	3:190640936:A:G	rs56268441	3	190640936	G	A	0.4006	9.331e-14	17.24	2.313	0.988322	rs13070564	3	GMNC	30717	intergenic	1.658	7	9	15	0	0	1
TOT	TRANS	3:190641068:G:T	rs58531798	3	190641068	T	G	0.3986	4.713e-14	17.54	2.326	0.988322	rs13070564	3	GMNC	30849	intergenic	2.779	7	9	15	0	0	1
TOT	TRANS	3:190641109:A:G	rs12727448	3	190641109	A	G	0.3986	4.94e-14	17.53	2.326	0.988322	rs13070564	3	GMNC	30890	intergenic	3.645	7	9	15	0	0	1
TOT	TRANS	3:190641141:A:G	rs35865519	3	190641141	G	A	0.4871	0.0006859	7.618	2.244	0.703086	rs13070564	3	GMNC	30922	intergenic	2.736	7	9	15	0	0	1
TOT	TRANS	3:190641349:A:G	rs34796569	3	190641349	G	A	0.4881	0.0008252	7.487	2.239	0.708017	rs13070564	3	GMNC	31130	intergenic	0.579	6	9	15	0	0	1
TOT	TRANS	3:190641446:C:T	rs77019812	3	190641446	C	T	0.4066	NA	NA	NA	0.689258	rs13070564	3	GMNC	31227	intergenic	0.832	NA	14	15	0	0	1
TOT	TRANS	3:190641456:A:G	rs79956440	3	190641456	G	A	0.3917	NA	NA	NA	0.653014	rs13070564	3	GMNC	31237	intergenic	0.772	6	14	15	0	0	1
TOT	TRANS	3:190641457:A:T	rs76236343	3	190641457	A	T	0.3917	NA	NA	NA	0.653014	rs13070564	3	GMNC	31238	intergenic	1.173	6	14	15	0	0	1
TOT	TRANS	3:190641473:A:G	rs58660706	3	190641473	G	A	0.3897	NA	NA	NA	0.659729	rs13070564	3	GMNC	31254	intergenic	0.77	6	14	15	0	0	1
TOT	TRANS	3:190641551:A:G	rs78362860	3	190641551	A	G	0.08748	9.106e-12	-26.35	3.862	0.902271	rs113591830	3	GMNC	31332	intergenic	0.953	6	14	15	0	0	1
TOT	TRANS	3:190641682:A:G	rs147611663	3	190641682	G	A	0.08549	2.869e-11	-25.79	3.875	0.900671	rs113591830	3	GMNC	31463	intergenic	0.879	7	14	15	0	0	1
TOT	TRANS	3:190641719:A:C	rs34886272	3	190641719	A	C	0.4016	5.465e-14	17.4	2.313	0.984479	rs13070564	3	GMNC	31500	intergenic	1.185	7	14	15	0	0	1
TOT	TRANS	3:190641727:A:G	rs35618256	3	190641727	G	A	0.08549	2.397e-11	-25.89	3.875	0.900671	rs113591830	3	GMNC	31508	intergenic	0.82	7	14	15	0	0	1
TOT	TRANS	3:190641908:A:G	rs36126498	3	190641908	G	A	0.4861	0.0008298	7.483	2.238	0.704584	rs13070564	3	GMNC	31689	intergenic	0.651	7	14	15	0	0	1
TOT	TRANS	3:190642014:A:C	rs35541804	3	190642014	C	A	0.4881	0.0007765	7.504	2.233	0.708017	rs13070564	3	GMNC	31795	intergenic	0.433	7	14	15	0	0	1
TOT	TRANS	3:190642268:C:T	rs58308120	3	190642268	T	C	0.08648	2.808e-11	-25.78	3.871	0.913607	rs113591830	3	GMNC	32049	intergenic	0.664	7	14	15	0	0	1
TOT	TRANS	3:190642350:C:G	rs62288087	3	190642350	G	C	0.08549	2.082e-11	-25.98	3.876	0.900671	rs113591830	3	GMNC	32131	intergenic	0.515	7	14	15	0	0	1
TOT	TRANS	3:190642383:A:G	rs58314263	3	190642383	G	A	0.4841	0.001173	7.282	2.243	0.690711	rs13070564	3	GMNC	32164	intergenic	1.029	7	14	15	0	0	1
TOT	TRANS	3:190642391:A:G	rs61494018	3	190642391	A	G	0.3976	5.886e-14	17.51	2.331	0.968972	rs13070564	3	GMNC	32172	intergenic	1.588	7	14	15	0	0	1
TOT	TRANS	3:190642428:A:G	rs187620717	3	190642428	A	G	0.3966	1.045e-13	17.32	2.328	0.972889	rs13070564	3	GMNC	32209	intergenic	1.323	7	14	15	0	0	1
TOT	TRANS	3:190642504:G:T	rs61295543	3	190642504	G	T	0.3111	NA	NA	NA	0.733219	rs13070564	3	GMNC	32285	intergenic	0.455	6	14	15	0	0	1
TOT	TRANS	3:190642509:A:G	rs60645122	3	190642509	A	G	0.3111	NA	NA	NA	0.733219	rs13070564	3	GMNC	32290	intergenic	1.064	7	14	15	0	0	1
TOT	TRANS	3:190642519:A:G	rs58675698	3	190642519	G	A	0.3111	NA	NA	NA	0.733219	rs13070564	3	GMNC	32300	intergenic	0.534	7	14	15	0	0	1
TOT	TRANS	3:190642530:A:G	rs57712768	3	190642530	A	G	0.3141	NA	NA	NA	0.732652	rs13070564	3	GMNC	32311	intergenic	1.092	7	14	15	0	0	1
TOT	TRANS	3:190642545:A:G	rs150714652	3	190642545	A	G	0.4235	NA	NA	NA	0.539331	rs13070564	3	GMNC	32326	intergenic	1.018	6	14	15	0	0	1
TOT	TRANS	3:190642692:G:T	rs62288091	3	190642692	G	T	0.08549	2.116e-11	-25.97	3.876	0.900671	rs113591830	3	GMNC	32473	intergenic	0.432	5	14	15	0	0	1
TOT	TRANS	3:190642837:C:T	rs142125160	3	190642837	C	T	0.3807	NA	NA	NA	0.909858	rs13070564	3	GMNC	32618	intergenic	0.926	7	14	15	0	0	1
TOT	TRANS	3:190642839:A:G	rs144745948	3	190642839	G	A	0.3807	NA	NA	NA	0.909858	rs13070564	3	GMNC	32620	intergenic	0.907	7	14	15	0	0	1
TOT	TRANS	3:190642900:A:C	rs113627555	3	190642900	C	A	0.08549	3.482e-11	-25.63	3.867	0.900671	rs113591830	3	GMNC	32681	intergenic	0.629	7	14	15	0	0	1
TOT	TRANS	3:190642972:C:G	rs58525723	3	190642972	C	G	0.08748	3.266e-11	-25.65	3.865	0.926605	rs113591830	3	GMNC	32753	intergenic	0.618	6	14	15	0	0	1
TOT	TRANS	3:190643020:A:G	rs199636876	3	190643020	A	G	0.4652	0.001267	7.569	2.348	0.660999	rs13070564	3	GMNC	32801	intergenic	1.706	6	9	15	0	0	1
TOT	TRANS	3:190643022:C:T	rs56778014	3	190643022	T	C	0.4652	0.001267	7.569	2.348	0.660999	rs13070564	3	GMNC	32803	intergenic	1.765	7	9	15	0	0	1
TOT	TRANS	3:190643025:C:T	rs60052860	3	190643025	T	C	0.4652	0.001267	7.569	2.348	0.660999	rs13070564	3	GMNC	32806	intergenic	1.653	7	9	15	0	0	1
TOT	TRANS	3:190643093:C:G	rs148086225	3	190643093	C	G	0.06958	9.609e-09	-24.9	4.339	0.725155	rs113591830	3	GMNC	32874	intergenic	0.531	7	9	15	0	0	1
TOT	TRANS	3:190643193:G:T	rs60386222	3	190643193	G	T	0.3996	1.085e-13	17.17	2.31	0.984434	rs13070564	3	GMNC	32974	intergenic	0.531	7	9	15	0	0	1
TOT	TRANS	3:190643305:C:T	rs62288104	3	190643305	C	T	0.3996	8.209e-14	17.23	2.307	0.992209	rs13070564	3	GMNC	33086	intergenic	0.899	5	9	15	0	0	1
TOT	TRANS	3:190643358:A:G	rs13075182	3	190643358	G	A	0.4881	0.0008565	7.43	2.229	0.708017	rs13070564	3	GMNC	33139	intergenic	0.834	5	9	15	0	0	1
TOT	TRANS	3:190643896:C:CT	rs71635338	3	190643896	C	CT	0.4016	NA	NA	NA	0.937737	rs13070564	3	GMNC	33677	intergenic	4.694	NA	9	15	0	0	1
TOT	TRANS	3:190644370:C:CT	rs34734157	3	190644370	C	CT	0.08648	NA	NA	NA	0.913607	rs113591830	3	GMNC	34151	intergenic	8.634	NA	7	15	0	0	1
TOT	TRANS	3:190644548:A:G	3:190644548:A:G	3	190644548	G	A	0.08648	NA	NA	NA	0.984536	rs13070564	3	GMNC	34329	intergenic	1.023	5	7	15	0	0	1
TOT	TRANS	3:190644548:G:T	3:190644548:G:T	3	190644548	G	T	0.4016	NA	NA	NA	0.984536	rs13070564	3	GMNC	34329	NA	0.742	NA	7	15	0	0	1
TOT	TRANS	3:190644828:A:G	rs34481566	3	190644828	G	A	0.08648	3.186e-11	-25.67	3.866	0.913607	rs113591830	3	GMNC	34609	intergenic	2.2	7	9	15	0	0	1
TOT	TRANS	3:190646282:T:TA	rs10706986	3	190646282	TA	T	0.4135	NA	NA	NA	0.939647	rs13070564	3	GMNC	36063	intergenic	0.785	NA	9	15	0	0	1
TOT	TRANS	3:190646467:A:C	rs13061231	3	190646467	A	C	0.08648	3.166e-11	-25.67	3.866	0.913607	rs113591830	3	GMNC	36248	intergenic	0.461	6	9	15	0	0	1
TOT	TRANS	3:190646505:A:C	rs9811251	3	190646505	C	A	0.4881	0.0007978	7.473	2.228	0.708017	rs13070564	3	GMNC	36286	intergenic	1.114	6	9	15	0	0	1
TOT	TRANS	3:190647187:C:T	rs13066753	3	190647187	C	T	0.3996	NA	NA	NA	0.992209	rs13070564	3	GMNC	36968	intergenic	6.055	6	15	15	0	0	1
TOT	TRANS	3:190647581:A:C	rs7616662	3	190647581	A	C	0.08847	NA	NA	NA	0.915257	rs113591830	3	GMNC	37362	intergenic	0.839	7	15	15	0	0	1
TOT	TRANS	3:190648865:T:TTTTA	rs111815843	3	190648865	T	TTTTA	0.4881	NA	NA	NA	0.708017	rs13070564	3	GMNC	38646	intergenic	1.372	NA	14	15	0	0	1
TOT	TRANS	3:190648889:A:C	rs13078126	3	190648889	A	C	0.3996	1.214e-13	17.12	2.308	0.992209	rs13070564	3	GMNC	38670	intergenic	2.694	6	14	15	0	0	1
TOT	TRANS	3:190649021:C:G	rs9826603	3	190649021	G	C	0.4881	0.0009652	7.358	2.229	0.708017	rs13070564	3	GMNC	38802	intergenic	0.238	6	14	15	0	0	1
TOT	TRANS	3:190649814:A:G	rs62288106	3	190649814	G	A	0.08648	3.93e-11	-25.55	3.867	0.913607	rs113591830	3	GMNC	39595	intergenic	9.157	6	14	15	0	0	1
TOT	TRANS	3:190650826:T:TG	rs111381383	3	190650826	TG	T	0.4036	NA	NA	NA	0.976869	rs13070564	3	GMNC	40607	intergenic	0.086	NA	9	15	0	0	1
TOT	TRANS	3:190650833:A:G	rs61067594	3	190650833	G	A	0.4046	1.671e-13	17.12	2.321	0.957405	rs13070564	3	GMNC	40614	intergenic	0.771	6	9	15	0	0	1
TOT	TRANS	3:190652328:C:G	rs10937450	3	190652328	G	C	0.4026	1.041e-13	17.22	2.314	0.980632	rs13070564	3	GMNC	42109	intergenic	0.525	7	7	15	0	0	1
TOT	TRANS	3:190652830:C:T	rs34859790	3	190652830	C	T	0.3996	1.129e-13	17.13	2.306	0.992209	rs13070564	3	GMNC	42611	intergenic	3.47	6	7	15	0	0	1
TOT	TRANS	3:190653006:A:G	rs13060370	3	190653006	G	A	0.3996	1.106e-13	17.13	2.306	0.992209	rs13070564	3	GMNC	42787	intergenic	1.213	6	9	15	0	0	1
TOT	TRANS	3:190654424:C:T	rs13089287	3	190654424	T	C	0.3996	1.514e-13	17.03	2.305	0.992209	rs13070564	3	GMNC	44205	intergenic	0.471	7	9	15	0	0	1
TOT	TRANS	3:190655448:A:AT	rs35637997	3	190655448	AT	A	0.3996	NA	NA	NA	0.968853	rs13070564	3	GMNC	45229	intergenic	3.681	NA	9	15	0	0	1
TOT	TRANS	3:190655515:A:C	rs1909960	3	190655515	A	C	0.3976	5.387e-13	16.76	2.322	0.976665	rs13070564	3	GMNC	45296	intergenic	7.151	6	9	15	0	0	1
TOT	TRANS	3:190655758:A:T	rs9868783	3	190655758	A	T	0.4742	0.002287	7.059	2.314	0.637708	rs13070564	3	GMNC	45539	intergenic	2.324	6	9	15	0	0	1
TOT	TRANS	3:190655759:A:T	rs78054167	3	190655759	A	T	0.3837	7.431e-12	16.51	2.41	0.908522	rs13070564	3	GMNC	45540	intergenic	1.064	6	9	15	0	0	1
TOT	TRANS	3:190655760:A:T	rs74712405	3	190655760	A	T	0.3827	5.081e-12	16.69	2.416	0.904873	rs13070564	3	GMNC	45541	intergenic	2.373	6	9	15	0	0	1
TOT	TRANS	3:190656144:A:G	rs9835898	3	190656144	G	A	0.4831	0.001698	7.032	2.24	0.698573	rs13070564	3	GMNC	45925	intergenic	1.822	7	9	15	0	0	1
TOT	TRANS	3:190656393:G:T	rs2363038	3	190656393	G	T	0.3986	4.733e-13	16.79	2.32	0.972741	rs13070564	3	GMNC	46174	intergenic	1.817	7	14	15	0	0	1
TOT	TRANS	3:190656524:A:G	rs2088882	3	190656524	A	G	0.3986	5.844e-13	16.73	2.322	0.97279	rs13070564	3	GMNC	46305	intergenic	0.431	7	14	15	0	0	1
TOT	TRANS	3:190656984:C:T	rs883842	3	190656984	C	T	0.3986	5.728e-13	16.74	2.322	0.97279	rs13070564	3	GMNC	46765	intergenic	0.969	NA	9	15	0	0	1
TOT	TRANS	3:190657094:C:T	rs883841	3	190657094	C	T	0.3986	5.226e-13	16.77	2.322	0.97279	rs13070564	3	GMNC	46875	intergenic	2.316	NA	9	15	0	0	1
TOT	TRANS	3:190657163:C:T	rs1316356	3	190657163	T	C	0.3986	5.802e-13	16.74	2.322	0.97279	rs13070564	3	GMNC	46944	intergenic	0.902	NA	9	15	0	0	1
TOT	TRANS	3:190657360:A:T	rs905124	3	190657360	T	A	0.3986	4.908e-13	16.8	2.323	0.97279	rs13070564	3	GMNC	47141	intergenic	2.25	6	9	15	0	0	1
TOT	TRANS	3:190657737:A:G	rs34306572	3	190657737	G	A	0.3986	2.377e-13	17.04	2.326	0.97279	rs13070564	3	GMNC	47518	intergenic	1.031	7	9	15	0	0	1
TOT	TRANS	3:190657741:A:AGT	rs147817028	3	190657741	AGT	A	0.3986	NA	NA	NA	0.97279	rs13070564	3	GMNC	47522	intergenic	0.865	NA	9	15	0	0	1
TOT	TRANS	3:190657895:A:G	rs13100545	3	190657895	A	G	0.4006	6.163e-13	16.71	2.321	0.965025	rs13070564	3	GMNC	47676	intergenic	0.741	7	9	15	0	0	1
TOT	TRANS	3:190658326:A:G	rs9846872	3	190658326	A	G	0.4622	0.00097	-7.389	2.24	0.57681	rs13070564	3	GMNC	48107	intergenic	0.375	6	9	15	0	0	1
TOT	TRANS	3:190658964:A:G	rs35592123	3	190658964	G	A	0.4006	7.991e-13	16.65	2.324	0.965107	rs13070564	3	GMNC	48745	intergenic	1.114	6	9	15	0	0	1
