## Supplementary tables T1-5 for "The Genetic Architecture of Amygdala Nuclei" (part 3 of 3)

### Sheet: T5 (continued)
TRAIT1	ANALYSIS	uniqID	rsID	chr	pos	non_effect_allele	effect_allele	MAF	gwasP	beta	se	r2	IndSigSNP	GenomicLocus	nearestGene	dist	func	CADD	RDB	minChrState	commonChrState	posMapFilt	eqtlMapFilt	ciMapFilt
TOT	TRANS	3:190659591:A:G	rs13065568	3	190659591	G	A	0.3986	6.289e-13	16.72	2.323	0.97279	rs13070564	3	GMNC	49372	intergenic	10.27	5	7	15	0	0	1
TOT	TRANS	3:190660837:A:G	rs1158947	3	190660837	G	A	0.3986	6.528e-13	16.71	2.323	0.97279	rs13070564	3	GMNC	50618	intergenic	1.818	6	14	15	0	0	1
TOT	TRANS	3:190661299:G:GA	rs34312663	3	190661299	GA	G	0.3996	NA	NA	NA	0.968899	rs13070564	3	GMNC	51080	intergenic	0.171	NA	14	15	0	0	1
TOT	TRANS	3:190661914:C:T	rs35955860	3	190661914	T	C	0.3996	9.003e-13	16.61	2.324	0.968899	rs13070564	3	GMNC	51695	intergenic	0.737	6	14	15	0	0	1
TOT	TRANS	3:190661998:C:T	rs6775893	3	190661998	C	T	0.4851	0.001647	7.056	2.242	0.695588	rs13070564	3	GMNC	51779	intergenic	5.419	6	14	15	0	0	1
TOT	TRANS	3:190662209:A:ATG	rs138032759	3	190662209	ATG	A	0.1083	NA	NA	NA	0.660957	rs113591830	3	GMNC	51990	intergenic	2.385	NA	14	15	0	0	1
TOT	TRANS	3:190662703:C:G	rs13083859	3	190662703	G	C	0.3986	5.433e-13	16.77	2.323	0.97279	rs13070564	3	GMNC	52484	intergenic	0.079	6	14	15	0	0	1
TOT	TRANS	3:190663121:C:T	rs61556420	3	190663121	T	C	0.3996	7.094e-13	16.69	2.324	0.968899	rs13070564	3	GMNC	52902	intergenic	2.128	6	14	15	0	0	1
TOT	TRANS	3:190663354:A:G	rs13325955	3	190663354	G	A	0.08449	1.09e-10	-25	3.873	0.887797	rs113591830	3	GMNC	53135	intergenic	0.036	6	14	15	0	0	1
TOT	TRANS	3:190663557:C:T	rs35055419	3	190663557	T	C	0.3986	7.56e-13	16.66	2.324	0.97279	rs13070564	3	GMNC	53338	intergenic	2.429	7	14	15	0	0	1
TOT	TRANS	3:190663692:C:CA	rs35716808	3	190663692	CA	C	0.3996	NA	NA	NA	0.968899	rs13070564	3	GMNC	53473	intergenic	0.527	NA	14	15	0	0	1
TOT	TRANS	3:190663724:C:T	rs62288110	3	190663724	T	C	0.3986	6.059e-13	16.73	2.323	0.97279	rs13070564	3	GMNC	53505	intergenic	4.577	7	14	15	0	0	1
TOT	TRANS	3:190663964:C:T	rs62288111	3	190663964	T	C	0.3986	6.028e-13	16.73	2.323	0.97279	rs13070564	3	GMNC	53745	intergenic	4.918	7	14	15	0	0	1
TOT	TRANS	3:190664073:C:T	rs967512	3	190664073	T	C	0.3986	6.914e-13	16.69	2.323	0.97279	rs13070564	3	GMNC	53854	intergenic	2.756	7	14	15	0	0	1
TOT	TRANS	3:190664079:A:T	rs28671590	3	190664079	T	A	0.08449	7.908e-11	-25.2	3.874	0.887797	rs113591830	3	GMNC	53860	intergenic	8.539	7	14	15	0	0	1
TOT	TRANS	3:190664164:A:C	rs967513	3	190664164	C	A	0.3986	7.154e-13	16.68	2.323	0.97279	rs13070564	3	GMNC	53945	intergenic	12.12	5	14	15	0	0	1
TOT	TRANS	3:190664211:G:T	rs9822973	3	190664211	T	G	0.08449	1.133e-10	-24.98	3.873	0.887797	rs113591830	3	GMNC	53992	intergenic	21.9	5	14	15	0	0	1
TOT	TRANS	3:190664528:C:CTTT	rs34236771	3	190664528	CTTT	C	0.4036	NA	NA	NA	0.9536	rs13070564	3	GMNC	54309	intergenic	2.755	NA	14	15	0	0	1
TOT	TRANS	3:190664718:C:T	rs13095744	3	190664718	C	T	0.3996	7.94e-13	16.65	2.324	0.968899	rs13070564	3	GMNC	54499	intergenic	9.362	7	14	15	0	0	1
TOT	TRANS	3:190664874:A:AC	rs5855357	3	190664874	AC	A	0.3996	NA	NA	NA	0.968899	rs13070564	3	GMNC	54655	intergenic	0.951	NA	14	15	0	0	1
TOT	TRANS	3:190664971:A:G	rs952990	3	190664971	G	A	0.4851	0.001699	7.037	2.242	0.695588	rs13070564	3	GMNC	54752	intergenic	2.066	NA	14	15	0	0	1
TOT	TRANS	3:190665048:T:TTTAA	rs147618098	3	190665048	T	TTTAA	0.3996	NA	NA	NA	0.968899	rs13070564	3	GMNC	54829	intergenic	2.128	NA	14	15	0	0	1
TOT	TRANS	3:190665479:G:GT	rs66522322	3	190665479	G	GT	0.1382	NA	NA	NA	0.518221	rs113591830	3	GMNC	55260	intergenic	0.747	NA	14	15	0	0	1
TOT	TRANS	3:190665495:G:GTT	rs138429670	3	190665495	GTT	G	0.3996	NA	NA	NA	0.968899	rs13070564	3	GMNC	55276	intergenic	1.235	NA	14	15	0	0	1
TOT	TRANS	3:190665527:C:T	rs2047710	3	190665527	C	T	0.3996	1.835e-13	17.16	2.331	0.968899	rs13070564	3	GMNC	55308	intergenic	1.99	6	14	15	0	0	1
TOT	TRANS	3:190665614:A:G	rs2047711	3	190665614	A	G	0.3996	8.316e-13	16.64	2.324	0.968899	rs13070564	3	GMNC	55395	intergenic	0.367	7	14	15	0	0	1
TOT	TRANS	3:190665791:C:T	rs2047712	3	190665791	C	T	0.3996	8.975e-13	16.62	2.325	0.968899	rs13070564	3	GMNC	55572	intergenic	0.022	5	14	15	0	0	1
TOT	TRANS	3:190666176:A:G	rs35910287	3	190666176	G	A	0.3996	9.93e-13	16.59	2.325	0.968899	rs13070564	3	GMNC	55957	intergenic	3.807	6	14	15	0	0	1
TOT	TRANS	3:190666382:A:T	rs59351287	3	190666382	A	T	0.3996	9.52e-13	16.6	2.325	0.968899	rs13070564	3	GMNC	56163	intergenic	1.572	7	14	15	0	0	1
TOT	TRANS	3:190666445:C:G	rs57742221	3	190666445	G	C	0.3996	9.52e-13	16.6	2.325	0.968899	rs13070564	3	GMNC	56226	intergenic	0.205	7	9	15	0	0	1
TOT	TRANS	3:190666643:C:T	rs1159211	3	190666643	C	T	0.3996	7.305e-13	16.69	2.326	0.968899	rs13070564	3	GMNC	56424	intergenic	1.158	7	9	15	0	0	1
TOT	TRANS	3:190666734:G:T	rs1159212	3	190666734	T	G	0.3986	7.791e-13	16.66	2.324	0.97279	rs13070564	3	GMNC	56515	intergenic	0.905	6	9	15	0	0	1
TOT	TRANS	3:190666876:C:T	rs1159213	3	190666876	C	T	0.3996	9.014e-13	16.62	2.325	0.968899	rs13070564	3	GMNC	56657	intergenic	2.564	7	9	15	0	0	1
TOT	TRANS	3:190667550:C:G	rs1501603	3	190667550	G	C	0.4006	7.877e-13	16.67	2.326	0.965025	rs13070564	3	GMNC	57331	intergenic	0.591	6	7	15	0	0	1
TOT	TRANS	3:190667598:A:G	rs1501604	3	190667598	G	A	0.4006	7.778e-13	16.67	2.326	0.965025	rs13070564	3	GMNC	57379	intergenic	1.488	7	7	15	0	0	1
TOT	TRANS	3:190667642:G:GACACACACAC	rs10531056	3	190667642	G	GACACACACAC	0.497	NA	NA	NA	0.667228	rs13070564	3	GMNC	57423	intergenic	2.575	NA	7	15	0	0	1
TOT	TRANS	3:190667970:A:G	rs4686570	3	190667970	G	A	0.4006	6.444e-13	16.74	2.327	0.965025	rs13070564	3	GMNC	57751	intergenic	1.738	7	7	15	0	0	1
TOT	TRANS	3:190668132:A:G	rs34086510	3	190668132	G	A	0.4006	8.198e-13	16.66	2.326	0.965025	rs13070564	3	GMNC	57913	intergenic	1.567	5	14	15	0	0	1
TOT	TRANS	3:190668204:C:T	rs13066848	3	190668204	T	C	0.3996	5.478e-13	16.78	2.325	0.968899	rs13070564	3	GMNC	57985	intergenic	1.309	5	14	15	0	0	1
TOT	TRANS	3:190668377:C:T	rs1393057	3	190668377	T	C	0.4006	8.413e-13	16.65	2.326	0.965025	rs13070564	3	GMNC	58158	intergenic	0.68	6	14	15	0	0	1
TOT	TRANS	3:190668617:C:T	rs1393058	3	190668617	T	C	0.4006	8.198e-13	16.66	2.326	0.965025	rs13070564	3	GMNC	58398	intergenic	4.791	6	15	15	0	0	1
TOT	TRANS	3:190668849:T:TCATCCATGTAGTC	rs138133138	3	190668849	TCATCCATGTAGTC	T	0.4006	NA	NA	NA	0.965025	rs13070564	3	GMNC	58630	intergenic	8.928	NA	15	15	0	0	1
TOT	TRANS	3:190668862:C:T	rs553393707	3	190668862	C	T	0.2793	NA	NA	NA	0.65107	rs13070564	3	GMNC	58643	intergenic	9.062	NA	15	15	0	0	1
TOT	TRANS	3:190669073:A:G	rs6782126	3	190669073	G	A	0.4006	8.642e-13	16.64	2.326	0.965025	rs13070564	3	GMNC	58854	intergenic	2.698	7	15	15	0	0	1
TOT	TRANS	3:190669518:A:G	rs9877502	3	190669518	G	A	0.4016	5.835e-13	16.75	2.324	0.961167	rs13070564	3	GMNC	59299	intergenic	2.694	6	15	15	0	0	1
TOT	TRANS	3:190669564:C:G	rs62288115	3	190669564	C	G	0.4006	7.905e-13	16.67	2.326	0.965025	rs13070564	3	GMNC	59345	intergenic	2.516	7	15	15	0	0	1
TOT	TRANS	3:190669657:A:C	rs62288116	3	190669657	C	A	0.4006	7.905e-13	16.67	2.326	0.965025	rs13070564	3	GMNC	59438	intergenic	2.574	7	9	15	0	0	1
TOT	TRANS	3:190669808:A:G	rs557925930	3	190669808	G	A	0.4006	2.789e-13	17.08	2.338	0.965025	rs13070564	3	GMNC	59589	intergenic	3.913	NA	9	15	0	0	1
TOT	TRANS	3:190669809:A:G	rs577842346	3	190669809	G	A	0.4006	2.984e-13	17.06	2.338	0.965025	rs13070564	3	GMNC	59590	intergenic	3.93	NA	9	15	0	0	1
TOT	TRANS	3:190669810:C:G	rs540511762	3	190669810	C	G	0.4006	2.984e-13	17.06	2.338	0.965025	rs13070564	3	GMNC	59591	intergenic	3.002	NA	9	15	0	0	1
TOT	TRANS	3:190669811:A:C	rs560857329	3	190669811	C	A	0.4006	2.984e-13	17.06	2.338	0.965025	rs13070564	3	GMNC	59592	intergenic	3.223	NA	9	15	0	0	1
TOT	TRANS	3:190670044:A:G	rs112634485	3	190670044	G	A	0.07555	2.134e-10	-25.51	4.015	0.774629	rs113591830	3	GMNC	59825	intergenic	3.132	6	9	15	0	0	1
TOT	TRANS	3:190670179:T:TCAG	rs147182970	3	190670179	T	TCAG	0.4006	NA	NA	NA	0.965025	rs13070564	3	GMNC	59960	intergenic	3.343	NA	9	15	0	0	1
TOT	TRANS	3:190670215:A:G	rs67744585	3	190670215	A	G	0.4006	2.173e-13	17.15	2.337	0.965025	rs13070564	3	GMNC	59996	intergenic	13.54	7	9	15	0	0	1
TOT	TRANS	3:190670268:A:T	rs66520966	3	190670268	A	T	0.4006	1.084e-12	16.57	2.327	0.965025	rs13070564	3	GMNC	60049	intergenic	12.82	6	9	15	0	0	1
TOT	TRANS	3:190670370:C:T	rs200690866	3	190670370	T	C	0.4026	2.022e-13	17.22	2.343	0.957261	rs13070564	3	GMNC	60151	intergenic	1.468	6	9	15	0	0	1
TOT	TRANS	3:190670372:C:T	rs201663722	3	190670372	T	C	0.4404	NA	NA	NA	0.817974	rs13070564	3	GMNC	60153	intergenic	0.117	6	9	15	0	0	1
TOT	TRANS	3:190670498:A:G	rs35595073	3	190670498	A	G	0.4006	9.531e-13	16.61	2.327	0.965025	rs13070564	3	GMNC	60279	intergenic	2.834	6	9	15	0	0	1
TOT	TRANS	3:190670658:C:G	rs34911650	3	190670658	C	G	0.4016	7.733e-13	16.68	2.327	0.961167	rs13070564	3	GMNC	60439	intergenic	7.859	6	9	15	0	0	1
TOT	TRANS	3:190670795:C:T	rs35327527	3	190670795	C	T	0.4016	8.755e-13	16.64	2.327	0.961167	rs13070564	3	GMNC	60576	intergenic	5.4	5	9	15	0	0	1
TOT	TRANS	3:190670902:C:G	rs9811910	3	190670902	G	C	0.07853	9.063e-10	-24.44	3.989	0.811819	rs113591830	3	GMNC	60683	intergenic	4.922	5	9	15	0	0	1
TOT	TRANS	3:190670977:A:C	rs56396731	3	190670977	A	C	0.4006	9.203e-13	16.63	2.327	0.965025	rs13070564	3	GMNC	60758	intergenic	7.207	7	9	15	0	0	1
TOT	TRANS	3:190671057:A:C	rs34542080	3	190671057	C	A	0.3996	9.169e-13	16.62	2.326	0.968899	rs13070564	3	GMNC	60838	intergenic	10.53	7	9	15	0	0	1
TOT	TRANS	3:190671105:T:TAA	rs35894882	3	190671105	TAA	T	0.4006	NA	NA	NA	0.965025	rs13070564	3	GMNC	60886	intergenic	8.537	NA	9	15	0	0	1
TOT	TRANS	3:190671170:C:T	rs35670382	3	190671170	C	T	0.4006	1.07e-12	16.58	2.327	0.965025	rs13070564	3	GMNC	60951	intergenic	1.203	6	9	15	0	0	1
TOT	TRANS	3:190671225:A:C	rs35989701	3	190671225	A	C	0.4006	1.234e-12	16.53	2.327	0.965025	rs13070564	3	GMNC	61006	intergenic	4.749	6	9	15	0	0	1
TOT	TRANS	3:190671328:A:G	rs9812571	3	190671328	A	G	0.4612	0.0009673	-7.4	2.242	0.574663	rs13070564	3	GMNC	61109	intergenic	0.801	7	9	15	0	0	1
TOT	TRANS	3:190671981:C:T	rs6804931	3	190671981	T	C	0.498	0.0005633	7.79	2.259	0.648291	rs13070564	3	GMNC	61762	intergenic	0.049	6	9	15	0	0	1
TOT	TRANS	3:190672087:C:T	rs6792397	3	190672087	T	C	0.4612	0.0009588	-7.41	2.244	0.574663	rs13070564	3	GMNC	61868	intergenic	0.643	6	9	15	0	0	1
TOT	TRANS	3:190672426:C:CT	rs34596688	3	190672426	CT	C	0.4016	NA	NA	NA	0.961167	rs13070564	3	GMNC	62207	intergenic	11.8	NA	9	15	0	0	1
TOT	TRANS	3:190672785:A:G	rs34216926	3	190672785	G	A	0.3986	6.746e-13	16.73	2.328	0.965	rs13070564	3	GMNC	62566	intergenic	4.187	7	9	15	0	0	1
TOT	TRANS	3:190672837:A:G	rs13069243	3	190672837	A	G	0.3986	6.807e-13	16.73	2.328	0.965	rs13070564	3	GMNC	62618	intergenic	9.053	6	9	15	0	0	1
TOT	TRANS	3:190673127:C:T	rs35872768	3	190673127	C	T	0.3986	4.301e-13	16.88	2.329	0.965	rs13070564	3	GMNC	62908	intergenic	8.322	7	9	15	0	0	1
TOT	TRANS	3:190673292:A:G	rs10937451	3	190673292	G	A	0.4453	0.0004367	-8.096	2.302	0.540597	rs13070564	3	GMNC	63073	intergenic	0.172	7	15	15	0	0	1
TOT	TRANS	3:190675956:A:C	rs13060312	3	190675956	C	A	0.1004	2.933e-08	-20.56	3.706	0.756798	rs113591830	3	GMNC	65737	intergenic	1.756	6	9	15	0	0	1
TOT	TRANS	3:190678438:C:G	rs9821713	3	190678438	G	C	0.08449	3.791e-10	-24.68	3.941	0.887797	rs113591830	3	GMNC	68219	intergenic	10.76	6	5	15	0	0	1
TOT	TRANS	3:190678480:T:TG	rs59966036	3	190678480	TG	T	0.3976	NA	NA	NA	0.961182	rs13070564	3	GMNC	68261	intergenic	10.02	NA	5	15	0	0	1
TOT	TRANS	3:190678743:G:T	rs9842055	3	190678743	T	G	0.4513	4.324e-11	15.36	2.33	0.792175	rs13070564	3	GMNC	68524	intergenic	1.912	7	5	15	0	0	1
TOT	TRANS	4:102865304:A:G	rs13126505	4	102865304	G	A	0.06163	0.0001755	17.73	4.725	0.511542	rs13107325	4	BANK1	0	intronic	0.36	6	4	15	1	1	1
TOT	TRANS	4:102896591:G:T	rs13109404	4	102896591	T	G	0.06163	6.075e-05	18.35	4.576	0.511542	rs13107325	4	BANK1	0	intronic	0.341	6	4	15	1	1	1
TOT	TRANS	4:102921704:A:T	rs13127398	4	102921704	T	A	0.06262	6.139e-05	18.34	4.575	0.523542	rs13107325	4	BANK1:RP11-498M5.2	00:00:00	ncRNA_intronic	0.416	6	4	15	1	1	1
TOT	TRANS	4:102926923:A:G	rs34592089	4	102926923	G	A	0.05268	3.245e-05	20.13	4.844	0.571758	rs13107325	4	BANK1:RP11-498M5.2	00:00:00	ncRNA_intronic	0.701	7	4	15	1	1	1
TOT	TRANS	4:103001649:G:T	rs1813006	4	103001649	G	T	0.05964	2.072e-05	22.23	5.222	0.633524	rs13107325	4	BANK1	5679	intergenic	1.848	5	9	15	1	1	1
TOT	TRANS	4:103112470:A:G	rs6855246	4	103112470	A	G	0.09046	NA	NA	NA	0.591407	rs13107325	4	SLC39A8	59727	intergenic	0.313	7	9	15	0	1	1
TOT	TRANS	4:103146888:A:C	rs35225200	4	103146888	A	C	0.09245	3.881e-07	22.86	4.504	0.863334	rs13107325	4	SLC39A8	25309	intergenic	2.395	7	9	15	0	1	1
TOT	TRANS	4:103146890:A:T	rs35518360	4	103146890	A	T	0.09245	2.98e-07	23	4.487	0.863334	rs13107325	4	SLC39A8	25307	intergenic	0.228	7	9	15	0	1	1
TOT	TRANS	4:103188709:C:T	rs13107325	4	103188709	C	T	0.07952	1.282e-10	28.45	4.423	1	rs13107325	4	SLC39A8	0	exonic	23.1	5	4	15	1	1	1
TOT	TRANS	4:103198082:A:G	rs13135092	4	103198082	A	G	0.08549	1.105e-09	25.79	4.232	0.92726	rs13107325	4	SLC39A8	0	intronic	10.31	6	5	15	1	1	1
TOT	TRANS	4:103228830:C:T	rs13105581	4	103228830	C	T	0.0825	1.71e-09	26.15	4.34	0.648556	rs13131500	4	SLC39A8	0	intronic	9.664	7	4	15	1	1	1
TOT	TRANS	4:103283117:A:G	rs34333163	4	103283117	A	G	0.07654	1.967e-09	27.01	4.5	0.664798	rs13131500	4	SLC39A8	0	intergenic	2.777	7	5	15	1	1	1
TOT	TRANS	4:103284697:C:T	rs13114461	4	103284697	C	T	0.08052	4.06e-09	24.88	4.229	0.708753	rs13131500	4	SLC39A8	0	intergenic	3.885	6	7	15	1	1	1
TOT	TRANS	4:103284865:C:T	rs13114738	4	103284865	C	T	0.08052	3.977e-09	24.89	4.229	0.708753	rs13131500	4	SLC39A8	0	intergenic	0.811	5	7	15	1	1	1
TOT	TRANS	4:103285906:C:G	rs13135688	4	103285906	G	C	0.08052	3.949e-09	24.9	4.228	0.708753	rs13131500	4	SLC39A8	0	intergenic	11.24	7	14	15	1	1	1
TOT	TRANS	4:103287131:A:G	rs13143234	4	103287131	G	A	0.08052	3.867e-09	24.91	4.228	0.708753	rs13131500	4	SLC39A8	0	intergenic	0.264	7	14	15	1	1	1
TOT	TRANS	4:103292422:C:T	rs13109272	4	103292422	T	C	0.07654	8.995e-10	27.02	4.409	0.664798	rs13131500	4	SLC39A8	0	NA	2.081	7	14	15	1	1	1
TOT	TRANS	4:103345983:C:T	rs71621626	4	103345983	C	T	0.07952	7.551e-10	26.25	4.265	0.742161	rs13131500	4	SLC39A8:RP11-499E18.1	00:00:00	ncRNA_intronic	1.835	7	5	15	1	0	1
TOT	TRANS	4:103363860:A:G	rs13140033	4	103363860	G	A	0.09642	4.605e-11	26.82	4.073	0.988255	rs13131500	4	RP11-499E18.1	0	ncRNA_intronic	1.607	2b	2	15	1	1	1
TOT	TRANS	4:103373286:A:G	rs13116385	4	103373286	G	A	0.08549	8.627e-11	26.56	4.091	0.834543	rs13131500	4	RP11-499E18.1	2118	intergenic	2.925	7	5	15	1	1	1
TOT	TRANS	4:103374760:A:G	rs13129951	4	103374760	G	A	0.09245	4.424e-10	25.88	4.148	0.93998	rs13131500	4	RP11-499E18.1	3592	intergenic	0.695	6	5	15	1	1	1
TOT	TRANS	4:103376409:A:G	rs1585606	4	103376409	G	A	0.09642	9.66e-11	26.46	4.088	0.988255	rs13131500	4	RP11-499E18.1	5241	intergenic	0.073	7	7	15	1	1	1
TOT	TRANS	4:103385300:A:G	rs13131500	4	103385300	A	G	0.09543	4.392e-11	27.23	4.131	1	rs13131500	4	AF213884.1	1990	intergenic	4.595	6	5	15	1	0	1
TOT	TRANS	4:103385336:A:G	rs531685993	4	103385336	A	G	0.09443	9.119e-11	27.04	4.171	0.987883	rs13131500	4	AF213884.1	2026	intergenic	6.469	NA	5	15	1	0	1
TOT	TRANS	4:103385407:C:T	rs13107511	4	103385407	T	C	0.09245	4.25e-10	25.96	4.156	0.93998	rs13131500	4	AF213884.1	2097	intergenic	7.043	6	5	15	1	1	1
TOT	TRANS	4:103385427:C:T	rs71621627	4	103385427	T	C	0.0994	2.023e-10	26.2	4.118	0.885337	rs13131500	4	AF213884.1	2117	intergenic	6.547	6	5	15	1	0	1
TOT	TRANS	4:103387094:C:T	rs34316881	4	103387094	C	T	0.09642	7.799e-10	26	4.227	0.988255	rs13131500	4	AF213884.1	3784	intergenic	8.35	7	5	15	1	1	1
TOT	TRANS	4:103387160:A:T	rs13116422	4	103387160	T	A	0.09443	2.711e-09	26.3	4.421	0.940307	rs13131500	4	AF213884.1	3850	intergenic	3.996	6	5	15	1	0	1
TOT	TRANS	4:103387161:A:T	rs13140486	4	103387161	A	T	0.09443	1.912e-09	26.5	4.412	0.940307	rs13131500	4	AF213884.1	3851	intergenic	1.374	6	5	15	1	0	1
TOT	TRANS	4:103388441:C:T	rs230489	4	103388441	T	C	0.1143	3.678e-06	19.49	4.21	0.552039	rs13131500	4	AF213884.1	5131	intergenic	5.231	NA	5	15	1	1	1
TOT	TRANS	12:4004752:C:T	rs611150	12	4004752	C	T	0.173	NA	NA	NA	0.796394	rs4766188	5	RP11-664D1.1	0	ncRNA_intronic	0.858	5	5	15	1	1	1
TOT	TRANS	12:4005023:C:T	rs10774183	12	4005023	T	C	0.4016	NA	NA	NA	0.712828	rs2578475	5	RP11-664D1.1	0	ncRNA_intronic	3.945	5	2	15	1	1	1
TOT	TRANS	12:4005222:G:T	rs11062908	12	4005222	T	G	0.3996	NA	NA	NA	0.711751	rs2578475	5	RP11-664D1.1	0	ncRNA_intronic	1.635	6	2	15	1	1	1
TOT	TRANS	12:4006431:A:G	rs11062909	12	4006431	G	A	0.3807	NA	NA	NA	0.741815	rs2578475	5	RP11-664D1.1	0	ncRNA_intronic	9.867	4	2	15	1	1	1
TOT	TRANS	12:4006967:C:G	rs4766188	12	4006967	C	G	0.1938	9.661e-15	-22.1	2.853	1	rs4766188	5	RP11-664D1.1	0	ncRNA_intronic	3.689	4	2	15	1	1	1
TOT	TRANS	12:4007324:G:T	rs2578475	12	4007324	T	G	0.331	6.948e-27	-25.6	2.383	1	rs2578475	5	RP11-664D1.1	0	ncRNA_intronic	3.171	NA	2	15	1	1	1
TOT	TRANS	12:4007481:A:T	rs10848953	12	4007481	T	A	0.1948	3.067e-14	-21.67	2.852	0.993154	rs4766188	5	RP11-664D1.1	0	ncRNA_intronic	5.093	5	2	15	1	1	1
TOT	TRANS	12:4007898:C:T	rs1419859	12	4007898	C	T	0.3757	NA	NA	NA	0.758525	rs2578475	5	RP11-664D1.1	0	ncRNA_intronic	6.125	NA	5	15	1	1	1
TOT	TRANS	12:4008204:A:G	rs10848954	12	4008204	G	A	0.1938	2.591e-14	-21.75	2.854	1	rs4766188	5	RP11-664D1.1	0	ncRNA_intronic	10.98	5	5	15	1	1	1
TOT	TRANS	12:4011236:A:C	rs7306682	12	4011236	A	C	0.3827	NA	NA	NA	0.598202	rs2578475	5	RP11-664D1.1	0	ncRNA_intronic	3.485	6	5	15	1	1	1
TOT	TRANS	12:4013260:G:T	rs7314422	12	4013260	T	G	0.4046	NA	NA	NA	0.667284	rs2578475	5	RP11-664D1.1	0	ncRNA_intronic	1.411	6	5	15	1	1	1
TOT	TRANS	12:4064156:G:T	rs11062932	12	4064156	G	T	0.1958	5.439e-09	17.17	2.942	1	rs11062932	5	RP11-664D1.1	44651	intergenic	0.523	6	13	15	0	1	1
TOT	TRANS	12:4067677:C:T	rs659250	12	4067677	C	T	0.3201	NA	NA	NA	0.538856	rs11062932	5	RP11-664D1.1	48172	intergenic	6.396	NA	2	15	0	1	1
TOT	TRANS	12:4068627:A:G	rs113826428	12	4068627	G	A	0.2634	NA	NA	NA	0.604007	rs11062932	5	RP11-664D1.1	49122	intergenic	0.366	6	5	15	0	1	1
TOT	TRANS	12:65448568:C:T	rs2336165	12	65448568	T	C	0.331	1.07e-05	-10.46	2.376	0.503776	rs1370938	6	WIF1	0	intronic	3.049	6	5	15	1	1	1
TOT	TRANS	12:65449071:A:G	rs1026025	12	65449071	A	G	0.2445	2.292e-09	-15.53	2.598	0.738099	rs1370938	6	WIF1	0	intronic	5.771	5	5	15	1	1	1
TOT	TRANS	12:65451871:C:CT	rs5798766	12	65451871	C	CT	0.2525	NA	NA	NA	0.685326	rs1370938	6	WIF1	0	intronic	1.852	NA	5	15	1	0	1
TOT	TRANS	12:65451940:A:C	rs959176	12	65451940	C	A	0.33	1.761e-05	-10.04	2.339	0.506259	rs1370938	6	WIF1	0	intronic	10.62	6	5	15	1	1	1
TOT	TRANS	12:65452442:C:T	rs10784435	12	65452442	C	T	0.33	1.954e-05	-9.991	2.339	0.506259	rs1370938	6	WIF1	0	intronic	3.377	7	13	15	1	1	1
TOT	TRANS	12:65453043:A:T	rs4964104	12	65453043	T	A	0.33	1.804e-05	-10.03	2.339	0.506259	rs1370938	6	WIF1	0	intronic	4.288	6	13	15	1	1	1
TOT	TRANS	12:65453803:T:TA	rs35133919	12	65453803	TA	T	0.335	NA	NA	NA	0.500533	rs1370938	6	WIF1	0	intronic	0.395	NA	13	15	1	0	1
TOT	TRANS	12:65455747:A:G	rs1374294	12	65455747	A	G	0.33	1.841e-05	-10.02	2.34	0.506259	rs1370938	6	WIF1	0	intronic	0.407	6	5	15	1	1	1
TOT	TRANS	12:65463647:A:G	rs1446528	12	65463647	A	G	0.2425	1.502e-09	-15.54	2.571	0.74425	rs1370938	6	WIF1	0	intronic	1.674	6	7	15	1	1	1
TOT	TRANS	12:65465614:C:T	rs2034262	12	65465614	T	C	0.2416	NA	NA	NA	0.7486	rs1370938	6	WIF1	0	intronic	5.867	6	14	15	1	1	1
TOT	TRANS	12:65467577:C:G	rs969028	12	65467577	G	C	0.2425	1.327e-09	-15.6	2.571	0.74425	rs1370938	6	WIF1	0	intronic	7.317	7	2	15	1	1	1
TOT	TRANS	12:65474902:AT:ATT	rs537279440	12	65474902	AT	ATT	0.2406	NA	NA	NA	0.762938	rs1370938	6	WIF1	0	intronic	NA	NA	5	15	1	0	1
TOT	TRANS	12:65474902:A:AT	rs140008206	12	65474902	AT	A	0.08449	NA	NA	NA	0.762938	rs1370938	6	WIF1	0	intronic	0.334	NA	5	15	1	0	1
TOT	TRANS	12:65478510:C:G	rs61924763	12	65478510	C	G	0.2435	1.71e-09	-15.49	2.571	0.749867	rs1370938	6	WIF1	0	intronic	1.377	3a	7	14	1	1	1
TOT	TRANS	12:65479504:A:C	rs1446530	12	65479504	C	A	0.2435	2.114e-09	-15.4	2.57	0.749867	rs1370938	6	WIF1	0	intronic	11.99	5	7	14	1	1	1
TOT	TRANS	12:65480038:A:G	rs1979034	12	65480038	G	A	0.2435	1.285e-09	-15.63	2.575	0.749867	rs1370938	6	WIF1	0	intronic	3.266	5	2	14	1	1	1
TOT	TRANS	12:65480359:A:G	rs1979035	12	65480359	G	A	0.2525	4.995e-09	-14.87	2.543	0.713489	rs1370938	6	WIF1	0	intronic	1.748	5	2	14	1	1	1
TOT	TRANS	12:65481947:C:T	rs11610885	12	65481947	C	T	0.2435	2.335e-09	-15.35	2.569	0.749867	rs1370938	6	WIF1	0	intronic	2.618	6	5	14	1	1	1
TOT	TRANS	12:65483851:C:T	rs11612023	12	65483851	C	T	0.2435	2.491e-09	-15.32	2.569	0.749867	rs1370938	6	WIF1	0	intronic	7.578	6	5	14	1	1	1
TOT	TRANS	12:65487616:A:G	rs59756710	12	65487616	A	G	0.2416	1.912e-09	-15.43	2.569	0.758552	rs1370938	6	WIF1	0	intronic	20.6	5	7	14	1	1	1
TOT	TRANS	12:65488852:A:G	rs61924764	12	65488852	A	G	0.2425	1.971e-09	-15.41	2.568	0.754195	rs1370938	6	WIF1	0	intronic	4.799	6	5	14	1	1	1
TOT	TRANS	12:65493282:A:C	rs61924765	12	65493282	C	A	0.2435	1.271e-09	-15.59	2.568	0.749867	rs1370938	6	WIF1	0	intronic	2.147	3a	7	15	1	1	1
TOT	TRANS	12:65496009:C:G	rs61924766	12	65496009	G	C	0.2425	1.195e-09	-15.62	2.568	0.754195	rs1370938	6	WIF1	0	intronic	0.564	7	14	15	1	1	1
TOT	TRANS	12:65497749:G:GT	rs150734225	12	65497749	G	GT	0.2425	NA	NA	NA	0.754195	rs1370938	6	WIF1	0	intronic	1.402	NA	7	15	1	1	1
TOT	TRANS	12:65503747:C:G	rs17765135	12	65503747	C	G	0.2425	9.152e-10	-15.77	2.574	0.754195	rs1370938	6	WIF1	0	intronic	4.542	6	13	14	1	1	1
TOT	TRANS	12:65504459:T:TATTC	rs142118916	12	65504459	TATTC	T	0.2525	NA	NA	NA	0.722019	rs1370938	6	WIF1	0	intronic	3.446	NA	13	14	1	1	1
TOT	TRANS	12:65504924:C:T	rs4762126	12	65504924	T	C	0.2435	1.446e-09	-15.57	2.573	0.758656	rs1370938	6	WIF1	0	intronic	8.197	6	13	14	1	1	1
TOT	TRANS	12:65508788:G:T	rs10878230	12	65508788	G	T	0.2525	4.394e-09	-14.94	2.546	0.722019	rs1370938	6	WIF1	0	intronic	0.579	7	7	14	1	1	1
TOT	TRANS	12:65511352:A:G	rs2173456	12	65511352	A	G	0.2525	6.604e-09	-14.76	2.544	0.722019	rs1370938	6	WIF1	0	intronic	1.185	6	13	14	1	1	1
TOT	TRANS	12:65512657:G:GGAGA	rs113774958	12	65512657	G	GGAGA	0.326	NA	NA	NA	0.516203	rs1370938	6	WIF1	0	intronic	0.253	NA	7	14	1	0	1
TOT	TRANS	12:65513356:G:T	rs1566321	12	65513356	T	G	0.2525	3.294e-08	-14.27	2.583	0.722019	rs1370938	6	WIF1	0	intronic	3.587	6	5	14	1	1	1
TOT	TRANS	12:65513357:A:C	rs1566322	12	65513357	C	A	0.2515	3.324e-08	-14.06	2.544	0.726112	rs1370938	6	WIF1	0	intronic	2.057	6	5	14	1	1	1
TOT	TRANS	12:65514266:C:T	rs7301320	12	65514266	C	T	0.2535	1.502e-08	-14.38	2.54	0.717952	rs1370938	6	WIF1	0	exonic	8.316	7	7	13	1	1	1
TOT	TRANS	12:65521525:C:CATATATATGT	rs370201645	12	65521525	CATATATATGT	C	0.333	NA	NA	NA	0.52334	rs1370938	6	WIF1	6178	intergenic	0.248	NA	13	14	1	0	1
TOT	TRANS	12:65522558:C:CA	rs10710174	12	65522558	C	CA	0.2594	NA	NA	NA	0.694076	rs1370938	6	APOOP3	5909	intergenic	3.128	NA	13	14	1	0	1
TOT	TRANS	12:65522647:G:T	rs10878232	12	65522647	G	T	0.2525	1.739e-08	-14.31	2.539	0.722019	rs1370938	6	APOOP3	5820	intergenic	6.281	6	13	14	1	1	1
TOT	TRANS	12:65523157:C:T	rs1155722	12	65523157	C	T	0.2505	2.099e-07	-13.23	2.549	0.752844	rs1370938	6	APOOP3	5310	intergenic	1.385	NA	13	14	1	1	1
TOT	TRANS	12:65525427:A:C	rs10878233	12	65525427	C	A	0.3241	NA	NA	NA	0.537451	rs1370938	6	APOOP3	3040	intergenic	1.765	6	13	14	1	1	1
TOT	TRANS	12:65526126:C:T	rs6581611	12	65526126	C	T	0.2505	2.162e-07	-13.2	2.545	0.752844	rs1370938	6	APOOP3	2341	intergenic	1.497	7	13	14	1	1	1
TOT	TRANS	12:65527887:A:G	rs2336435	12	65527887	G	A	0.2495	1.257e-07	-13.46	2.546	0.757117	rs1370938	6	APOOP3	580	upstream	1.972	6	9	14	1	1	1
TOT	TRANS	12:65528727:C:T	rs1157239	12	65528727	T	C	0.3241	NA	NA	NA	0.542235	rs1370938	6	APOOP3	0	ncRNA_exonic	13.7	NA	9	14	1	1	1
TOT	TRANS	12:65529901:G:T	rs3905826	12	65529901	T	G	0.3241	1.342e-05	-10.3	2.366	0.542235	rs1370938	6	APOOP3	847	downstream	1.227	NA	9	14	1	1	1
TOT	TRANS	12:65530449:A:C	rs2878695	12	65530449	A	C	0.3241	1.319e-05	-10.31	2.366	0.542235	rs1370938	6	APOOP3	1395	intergenic	3.023	7	9	14	1	1	1
TOT	TRANS	12:65531709:T:TATAAC	rs10632227	12	65531709	TATAAC	T	0.2495	NA	NA	NA	0.757117	rs1370938	6	APOOP3	2655	intergenic	0.905	NA	13	14	1	1	1
TOT	TRANS	12:65532745:A:T	rs10748016	12	65532745	T	A	0.3241	NA	NA	NA	0.537451	rs1370938	6	APOOP3	3691	intergenic	7	1f	5	14	1	1	1
TOT	TRANS	12:65533856:C:T	rs10784439	12	65533856	T	C	0.2505	1.278e-07	-13.41	2.539	0.752844	rs1370938	6	APOOP3	4802	intergenic	1.589	7	2	14	1	1	1
TOT	TRANS	12:65534624:A:C	rs6581612	12	65534624	A	C	0.2505	5.911e-08	-13.77	2.539	0.752844	rs1370938	6	APOOP3	5570	intergenic	0.061	5	13	14	1	1	1
TOT	TRANS	12:65536274:C:CT	rs11369947	12	65536274	CT	C	0.2495	NA	NA	NA	0.757117	rs1370938	6	APOOP3	7220	NA	1.809	NA	13	15	1	1	1
TOT	TRANS	12:65536274:C:T	rs202012202	12	65536274	C	T	0.001988	NA	NA	NA	0.757117	rs1370938	6	APOOP3	7220	intergenic	0.768	NA	13	15	1	0	1
TOT	TRANS	12:65536607:C:T	rs10784440	12	65536607	T	C	0.2505	1.237e-07	-13.43	2.539	0.752844	rs1370938	6	APOOP3	7553	intergenic	2.992	6	13	15	1	1	1
TOT	TRANS	12:65537670:C:T	rs1498792	12	65537670	C	T	0.2505	1.264e-07	-13.42	2.539	0.752844	rs1370938	6	APOOP3	8616	intergenic	3.359	6	7	15	1	1	1
TOT	TRANS	12:65538011:A:G	rs2047485	12	65538011	A	G	0.2505	1.229e-07	-13.43	2.539	0.752844	rs1370938	6	APOOP3	8957	intergenic	3.005	7	13	15	1	1	1
TOT	TRANS	12:65539422:A:G	rs1498793	12	65539422	G	A	0.2495	1.327e-07	-13.39	2.539	0.748249	rs1370938	6	APOOP3	10368	intergenic	0.995	6	13	15	0	1	1
TOT	TRANS	12:65540794:A:C	rs7302095	12	65540794	A	C	0.2495	1.215e-07	-13.45	2.542	0.757117	rs1370938	6	APOOP3	11740	intergenic	0.285	6	7	15	0	1	1
TOT	TRANS	12:65542578:C:G	rs7307410	12	65542578	G	C	0.2495	1.115e-07	-13.48	2.539	0.757117	rs1370938	6	APOOP3	13524	intergenic	1.392	7	13	14	0	1	1
TOT	TRANS	12:65542654:C:T	rs7138233	12	65542654	C	T	0.2495	1.089e-07	-13.5	2.542	0.757117	rs1370938	6	APOOP3	13600	intergenic	0.521	7	13	15	0	1	1
TOT	TRANS	12:65543135:A:G	rs7975588	12	65543135	G	A	0.3241	NA	NA	NA	0.537451	rs1370938	6	APOOP3	14081	intergenic	6.45	6	5	15	0	1	1
TOT	TRANS	12:65545724:A:AT	rs11294948	12	65545724	A	AT	0.2505	NA	NA	NA	0.752844	rs1370938	6	APOOP3	16670	intergenic	1.371	NA	5	15	0	1	1
TOT	TRANS	12:65546674:A:G	rs1391742	12	65546674	A	G	0.2406	6.544e-08	-13.89	2.57	0.795978	rs1370938	6	LEMD3	16676	intergenic	2.318	5	5	15	0	1	1
TOT	TRANS	12:65547821:G:T	rs7309669	12	65547821	T	G	0.2505	1.112e-07	-13.48	2.539	0.752844	rs1370938	6	LEMD3	15529	intergenic	0.362	7	5	15	0	1	1
TOT	TRANS	12:65548536:C:T	rs10748017	12	65548536	T	C	0.2495	1.203e-07	-13.44	2.539	0.757117	rs1370938	6	LEMD3	14814	intergenic	1.518	6	5	15	0	1	1
TOT	TRANS	12:65549131:A:G	rs6581613	12	65549131	G	A	0.2505	1.103e-07	-13.48	2.539	0.752844	rs1370938	6	LEMD3	14219	intergenic	0.199	6	5	15	0	1	1
TOT	TRANS	12:65551429:C:G	rs7137979	12	65551429	C	G	0.2505	1.044e-07	-13.51	2.539	0.752844	rs1370938	6	LEMD3	11921	intergenic	1.133	7	7	14	0	1	1
TOT	TRANS	12:65551527:C:T	rs7308958	12	65551527	C	T	0.2505	1.044e-07	-13.51	2.539	0.752844	rs1370938	6	LEMD3	11823	intergenic	10.21	5	7	14	0	1	1
TOT	TRANS	12:65552794:C:T	rs17177768	12	65552794	C	T	0.2406	5.094e-08	-14.01	2.571	0.795978	rs1370938	6	LEMD3	10556	intergenic	16.44	5	5	14	0	1	1
TOT	TRANS	12:65552861:A:G	rs7300703	12	65552861	A	G	0.2505	1.044e-07	-13.51	2.539	0.752844	rs1370938	6	LEMD3	10489	intergenic	0.03	5	5	14	0	1	1
TOT	TRANS	12:65556179:A:G	rs6581615	12	65556179	G	A	0.2505	1.061e-07	-13.51	2.541	0.752844	rs1370938	6	LEMD3	7171	intergenic	7.718	7	5	14	1	1	1
TOT	TRANS	12:65558923:G:GT	rs373743419	12	65558923	GT	G	0.3121	NA	NA	NA	0.577125	rs1370938	6	LEMD3	4427	intergenic	2.497	NA	5	14	1	0	1
TOT	TRANS	12:65559084:A:G	rs2088579	12	65559084	G	A	0.3111	2.338e-06	-11.27	2.386	0.594264	rs1370938	6	LEMD3	4266	intergenic	0.056	NA	5	14	1	1	1
TOT	TRANS	12:65560635:A:AT	rs148778257	12	65560635	AT	A	0.2992	NA	NA	NA	0.632859	rs1370938	6	LEMD3	2715	intergenic	0.743	NA	5	14	1	1	1
TOT	TRANS	12:65560831:A:G	rs59829994	12	65560831	A	G	0.3032	3.414e-06	-11.17	2.405	0.631976	rs1370938	6	LEMD3	2519	intergenic	4.831	6	5	14	1	1	1
TOT	TRANS	12:65562208:A:G	rs73113653	12	65562208	G	A	0.2972	NA	NA	NA	0.639093	rs1370938	6	LEMD3	1142	intergenic	10.2	5	1	14	1	1	1
TOT	TRANS	12:65571921:C:T	rs61923514	12	65571921	C	T	0.3101	3.967e-06	-11.01	2.386	0.597118	rs1370938	6	LEMD3	0	intronic	0.199	7	4	5	1	1	1
TOT	TRANS	12:65572183:A:G	rs11612097	12	65572183	A	G	0.2972	NA	NA	NA	0.639093	rs1370938	6	LEMD3	0	intronic	3.964	6	4	5	1	1	1
TOT	TRANS	12:65574110:A:C	rs2336385	12	65574110	A	C	0.3022	5.905e-06	-10.9	2.405	0.63502	rs1370938	6	LEMD3	0	intronic	3.746	7	4	5	1	1	1
TOT	TRANS	12:65575683:G:T	rs57938778	12	65575683	T	G	0.3032	4.886e-06	-11.01	2.409	0.631976	rs1370938	6	LEMD3	0	intronic	0.01	6	4	5	1	1	1
TOT	TRANS	12:65577453:G:T	rs2133323	12	65577453	T	G	0.3032	5.427e-06	-10.94	2.405	0.631976	rs1370938	6	LEMD3	0	intronic	0.762	NA	4	5	1	1	1
TOT	TRANS	12:65577702:G:T	rs17101132	12	65577702	T	G	0.3032	6.847e-06	-10.82	2.404	0.631976	rs1370938	6	LEMD3	0	intronic	5.55	5	2	5	1	1	1
TOT	TRANS	12:65595178:C:G	rs58244788	12	65595178	C	G	0.3101	3.528e-06	-11.06	2.384	0.597118	rs1370938	6	LEMD3	0	intronic	6.385	7	5	5	1	1	1
TOT	TRANS	12:65600908:C:T	rs1498789	12	65600908	C	T	0.3101	3.251e-06	-11.1	2.385	0.597118	rs1370938	6	LEMD3	0	intronic	0.138	7	5	5	1	1	1
TOT	TRANS	12:65606892:A:G	rs11611844	12	65606892	A	G	0.3032	4.615e-06	-11.01	2.403	0.633897	rs1370938	6	LEMD3	0	intronic	0.418	7	4	5	1	1	1
TOT	TRANS	12:65612499:A:G	rs11610822	12	65612499	G	A	0.3032	7.307e-06	-10.78	2.403	0.631976	rs1370938	6	LEMD3	0	intronic	6.099	7	4	5	1	1	1
TOT	TRANS	12:65618637:A:G	rs68078950	12	65618637	A	G	0.3111	3.746e-06	-11.03	2.384	0.594264	rs1370938	6	LEMD3	0	intronic	1.503	7	4	5	1	1	1
TOT	TRANS	12:65620813:T:TA	rs5798773	12	65620813	TA	T	0.3042	NA	NA	NA	0.630876	rs1370938	6	LEMD3	0	intronic	3.991	NA	4	5	1	1	1
TOT	TRANS	12:65622186:A:T	rs193244911	12	65622186	T	A	0.3091	1.173e-05	-10.48	2.391	0.614044	rs1370938	6	LEMD3	0	intronic	0.472	6	4	5	1	1	1
TOT	TRANS	12:65624326:A:C	rs1603827	12	65624326	C	A	0.3022	3.689e-06	-11.13	2.404	0.63502	rs1370938	6	LEMD3	0	intronic	0.274	5	4	5	1	1	1
TOT	TRANS	12:65625091:C:T	rs2047486	12	65625091	C	T	0.3101	3.77e-06	-11.03	2.385	0.597118	rs1370938	6	LEMD3	0	intronic	1.411	6	5	5	1	1	1
TOT	TRANS	12:65627361:G:T	rs7975108	12	65627361	T	G	0.3022	4.621e-06	-11.01	2.403	0.63502	rs1370938	6	LEMD3	0	intronic	7.612	7	5	5	1	1	1
TOT	TRANS	12:65629035:C:G	rs17101175	12	65629035	C	G	0.3022	4.486e-06	-11.03	2.403	0.63502	rs1370938	6	LEMD3	0	intronic	4.63	6	5	5	1	1	1
TOT	TRANS	12:65635374:C:T	rs17101177	12	65635374	T	C	0.3012	4.632e-06	-11.01	2.404	0.636184	rs1370938	6	LEMD3	0	intronic	7.78	6	4	5	1	1	1
TOT	TRANS	12:65639615:A:ATTTT	rs3217456	12	65639615	ATTTT	A	0.2972	NA	NA	NA	0.639093	rs1370938	6	LEMD3	0	intronic	7.741	NA	4	5	1	1	1
TOT	TRANS	12:65641985:C:T	rs2888	12	65641985	C	T	0.3022	4.191e-06	-11.06	2.403	0.63502	rs1370938	6	LEMD3	0	UTR3	15.66	NA	4	5	1	1	1
TOT	TRANS	12:65643491:A:G	rs200814242	12	65643491	G	A	0.3022	5.203e-06	-11.03	2.421	0.625546	rs1370938	6	LEMD3	1383	intergenic	0.665	7	4	5	1	0	1
TOT	TRANS	12:65643492:A:C	rs201350452	12	65643492	C	A	0.3042	1.183e-05	-10.73	2.448	0.628948	rs1370938	6	LEMD3	1384	intergenic	0.057	7	4	5	1	0	1
TOT	TRANS	12:65643494:A:C	rs74973197	12	65643494	A	C	0.3032	4.616e-06	-11.03	2.407	0.622509	rs1370938	6	LEMD3	1386	intergenic	0.95	6	4	5	1	0	1
TOT	TRANS	12:65646004:G:T	rs67478364	12	65646004	T	G	0.3101	3.477e-06	-11.07	2.386	0.597118	rs1370938	6	LEMD3	3896	intergenic	0.817	6	5	15	1	1	1
TOT	TRANS	12:65647061:G:GTTC	rs143019365	12	65647061	GTTC	G	0.2972	NA	NA	NA	0.639093	rs1370938	6	LEMD3	4953	intergenic	11.5	NA	5	15	1	1	1
TOT	TRANS	12:65649800:C:T	rs58398228	12	65649800	C	T	0.3022	4.757e-06	-11.01	2.405	0.63502	rs1370938	6	LEMD3	7692	intergenic	3.266	7	5	15	1	1	1
TOT	TRANS	12:65652460:T:TA	rs397850994	12	65652460	TA	T	0.331	NA	NA	NA	0.551995	rs1370938	6	LEMD3	10352	intergenic	1.504	NA	5	15	0	0	1
TOT	TRANS	12:65656484:A:G	rs35621308	12	65656484	A	G	0.3101	3.136e-06	-11.13	2.386	0.597118	rs1370938	6	LEMD3	14376	intergenic	5.989	6	5	15	0	1	1
TOT	TRANS	12:65664975:A:G	rs10878255	12	65664975	G	A	0.3211	2.459e-06	-11.48	2.435	0.563247	rs1370938	6	MSRB3	7447	intergenic	2.697	6	5	15	1	1	1
TOT	TRANS	12:65665574:A:G	rs11175709	12	65665574	G	A	0.3022	4.653e-09	-14.33	2.445	0.6795	rs1370938	6	MSRB3	6848	intergenic	7.521	5	5	15	1	1	1
TOT	TRANS	12:65666134:C:T	rs4762076	12	65666134	C	T	0.3002	4.13e-09	-14.41	2.45	0.674458	rs1370938	6	MSRB3	6288	intergenic	2.924	6	5	15	1	1	1
TOT	TRANS	12:65666149:C:CCTCT	rs144467944	12	65666149	CCTCT	C	0.2982	NA	NA	NA	0.688813	rs1370938	6	MSRB3	6273	intergenic	0.545	NA	5	15	1	0	1
TOT	TRANS	12:65666149:CCTCT:TCTCT	rs12320492	12	65666149	CCTCT	TCTCT	0.01093	NA	NA	NA	0.688813	rs1370938	6	MSRB3	6273	NA	NA	NA	5	15	1	0	1
TOT	TRANS	12:65666390:A:G	rs10784445	12	65666390	G	A	0.3151	NA	NA	NA	0.624874	rs1370938	6	MSRB3	6032	intergenic	3.076	6	5	15	1	1	1
TOT	TRANS	12:65666588:G:T	rs4762077	12	65666588	G	T	0.3022	4.221e-09	-14.35	2.442	0.6795	rs1370938	6	MSRB3	5834	intergenic	3.584	7	5	15	1	1	1
TOT	TRANS	12:65667847:C:T	rs7313055	12	65667847	T	C	0.3032	6.135e-09	-14.2	2.442	0.684238	rs1370938	6	MSRB3	4575	intergenic	1.412	7	5	15	1	1	1
TOT	TRANS	12:65668987:A:G	rs11614220	12	65668987	G	A	0.3032	5.596e-09	-14.22	2.44	0.684238	rs1370938	6	MSRB3	3435	intergenic	0.678	5	5	15	1	1	1
TOT	TRANS	12:65672106:A:G	rs7314741	12	65672106	G	A	0.2823	5.851e-10	-15.15	2.445	0.611394	rs1370938	6	MSRB3	316	upstream	5.997	4	1	2	1	1	1
TOT	TRANS	12:65675628:C:T	rs1344945	12	65675628	T	C	0.3022	2.181e-09	-14.43	2.411	0.71635	rs1370938	6	MSRB3:RP11-305O6.3	00:00:00	ncRNA_exonic	3.642	NA	2	15	1	1	1
TOT	TRANS	12:65680026:C:T	rs9668269	12	65680026	C	T	0.2763	6.666e-10	-15.06	2.439	0.62536	rs1370938	6	MSRB3:RP11-305O6.3	00:00:00	ncRNA_exonic	5.464	6	5	15	1	1	1
TOT	TRANS	12:65681936:A:C	rs12582039	12	65681936	A	C	0.2982	1.005e-09	-14.77	2.417	0.725914	rs1370938	6	MSRB3	0	intronic	1.321	6	5	15	1	1	1
TOT	TRANS	12:65683072:C:T	rs12579853	12	65683072	C	T	0.2783	9.982e-10	-14.92	2.441	0.618674	rs1370938	6	MSRB3	0	intronic	7.57	6	5	15	1	1	1
TOT	TRANS	12:65683170:A:T	rs4762093	12	65683170	T	A	0.2773	2.683e-10	-15.44	2.443	0.622008	rs1370938	6	MSRB3	0	intronic	2.283	6	5	15	1	1	1
TOT	TRANS	12:65683909:T:TTAAAAA	rs144438880	12	65683909	T	TTAAAAA	0.2853	NA	NA	NA	0.581897	rs1370938	6	MSRB3	0	intronic	0.146	NA	5	15	1	1	1
TOT	TRANS	12:65687755:A:G	rs7306826	12	65687755	A	G	0.326	NA	NA	NA	0.625026	rs1370938	6	MSRB3	0	intronic	1.069	5	5	15	1	1	1
TOT	TRANS	12:65687878:A:G	rs7306938	12	65687878	A	G	0.326	NA	NA	NA	0.625026	rs1370938	6	MSRB3	0	intronic	3.751	6	5	15	1	1	1
TOT	TRANS	12:65689428:A:C	rs60378919	12	65689428	A	C	0.326	NA	NA	NA	0.625026	rs1370938	6	MSRB3	0	intronic	4.232	6	5	15	1	1	1
TOT	TRANS	12:65690170:A:T	rs11616070	12	65690170	A	T	0.2992	3.744e-09	-14.31	2.427	0.722657	rs1370938	6	MSRB3	0	intronic	5.344	6	2	15	1	1	1
TOT	TRANS	12:65696970:A:G	rs59523785	12	65696970	A	G	0.2763	NA	NA	NA	0.613972	rs1370938	6	MSRB3	0	intronic	1.373	5	5	15	1	1	1
TOT	TRANS	12:65697490:C:T	rs17824535	12	65697490	T	C	0.2753	1.494e-09	-14.83	2.453	0.617343	rs1370938	6	MSRB3	0	intronic	1.669	6	5	15	1	1	1
TOT	TRANS	12:65704300:T:TTTCC	rs34284328	12	65704300	TTTCC	T	0.2773	NA	NA	NA	0.620118	rs1370938	6	MSRB3	0	intronic	7.441	NA	4	15	1	1	1
TOT	TRANS	12:65707574:A:T	rs7977987	12	65707574	A	T	0.327	NA	NA	NA	0.622332	rs1370938	6	MSRB3	0	intronic	6.122	1f	5	15	1	1	1
TOT	TRANS	12:65707858:A:C	rs11612273	12	65707858	A	C	0.2992	7.212e-09	-14.07	2.431	0.721026	rs1370938	6	MSRB3	0	intronic	17.39	1f	5	15	1	1	1
TOT	TRANS	12:65710652:A:T	rs61921473	12	65710652	T	A	0.2773	4.587e-09	-14.48	2.47	0.620118	rs1370938	6	MSRB3	0	intronic	2.328	6	4	15	1	1	1
TOT	TRANS	12:65710655:C:T	rs61921474	12	65710655	C	T	0.2773	4.813e-09	-14.47	2.471	0.620118	rs1370938	6	MSRB3	0	intronic	4.024	6	4	15	1	1	1
TOT	TRANS	12:65711750:A:G	rs1353893	12	65711750	A	G	0.328	NA	NA	NA	0.619651	rs1370938	6	MSRB3	0	intronic	4.568	NA	4	15	1	1	1
TOT	TRANS	12:65715545:C:G	rs17224728	12	65715545	C	G	0.2783	3.148e-09	-14.53	2.453	0.616775	rs1370938	6	MSRB3	0	intronic	2.363	7	5	15	1	1	1
TOT	TRANS	12:65717061:A:G	rs17824630	12	65717061	A	G	0.2813	3.604e-09	-14.48	2.452	0.631562	rs1370938	6	MSRB3	0	intronic	2.713	4	5	15	1	1	1
TOT	TRANS	12:65718299:G:T	rs17178006	12	65718299	T	G	0.08151	3.616e-17	-29.58	3.51	1	rs17178006	6	MSRB3	0	intronic	18.91	5	5	15	1	1	1
TOT	TRANS	12:65718790:T:TAA	rs142645706	12	65718790	TAA	T	0.2793	NA	NA	NA	0.61345	rs1370938	6	MSRB3	0	intronic	2.371	NA	5	15	1	1	1
TOT	TRANS	12:65724221:C:T	rs7967829	12	65724221	C	T	0.3101	NA	NA	NA	0.540385	rs1370938	6	MSRB3	0	intronic	0.279	5	2	15	1	1	1
TOT	TRANS	12:65735324:TA:TAA	rs565839586	12	65735324	TAA	TA	0.2266	NA	NA	NA	0.641616	rs1370938	6	MSRB3	0	intronic	NA	NA	5	15	1	0	1
TOT	TRANS	12:65735324:T:TAA	rs200675435	12	65735324	TAA	T	0.2783	NA	NA	NA	0.641616	rs1370938	6	MSRB3	0	intronic	10.05	NA	5	15	1	0	1
TOT	TRANS	12:65740681:A:T	rs76302221	12	65740681	T	A	0.3002	NA	NA	NA	0.737212	rs1370938	6	MSRB3	0	intronic	7.013	7	5	15	1	1	1
TOT	TRANS	12:65754242:A:C	rs1370938	12	65754242	C	A	0.2406	2.012e-12	-18.17	2.582	1	rs1370938	6	MSRB3	0	intronic	0.706	NA	4	15	1	1	1
TOT	TRANS	12:65759885:A:C	rs10878265	12	65759885	A	C	0.2614	NA	NA	NA	0.887403	rs1370938	6	MSRB3	0	intronic	0.581	6	4	15	1	1	1
TOT	TRANS	12:65761694:C:T	rs1992227	12	65761694	T	C	0.2614	NA	NA	NA	0.887403	rs1370938	6	MSRB3	0	intronic	0.085	NA	4	15	1	0	1
TOT	TRANS	12:65765944:A:G	rs17178139	12	65765944	G	A	0.2396	6.039e-12	-17.76	2.581	0.97501	rs1370938	6	MSRB3	0	intronic	4.483	6	5	15	1	1	1
TOT	TRANS	12:65766282:A:G	rs11611334	12	65766282	A	G	0.2406	5.872e-12	-17.77	2.581	0.979982	rs1370938	6	MSRB3	0	intronic	5.188	6	4	15	1	1	1
TOT	TRANS	12:65768793:C:CT	rs536934684	12	65768793	CT	C	0.2445	NA	NA	NA	0.960902	rs1370938	6	MSRB3	0	intronic	0.681	NA	4	15	1	0	1
TOT	TRANS	12:65769841:A:G	rs56675568	12	65769841	A	G	0.2406	6.368e-12	-17.73	2.58	0.979982	rs1370938	6	MSRB3	0	intronic	7.019	6	4	15	1	1	1
TOT	TRANS	12:65770783:A:G	rs11615101	12	65770783	G	A	0.2406	5.832e-12	-17.76	2.58	0.979982	rs1370938	6	MSRB3	0	intronic	4.612	6	4	15	1	1	1
TOT	TRANS	12:65776840:A:G	rs17765551	12	65776840	G	A	0.2406	6.181e-12	-17.74	2.58	0.979982	rs1370938	6	MSRB3	0	intronic	2.889	6	5	15	1	1	1
TOT	TRANS	12:65797275:G:T	rs61921499	12	65797275	G	T	0.2406	6.641e-12	-17.73	2.581	0.979982	rs1370938	6	MSRB3	0	intronic	0.976	7	4	15	1	1	1
TOT	TRANS	12:65801118:G:GT	rs111292244	12	65801118	GT	G	0.2714	NA	NA	NA	0.823461	rs1370938	6	MSRB3	0	intronic	0.382	NA	4	15	1	0	1
TOT	TRANS	12:65813626:C:G	rs55972016	12	65813626	C	G	0.2406	NA	NA	NA	0.979982	rs1370938	6	MSRB3:KRT18P60	00:00:00	ncRNA_exonic	1.106	7	4	15	1	1	1
TOT	TRANS	12:65815031:T:TA	rs36064372	12	65815031	TA	T	0.2406	NA	NA	NA	0.979982	rs1370938	6	MSRB3	0	intronic	9.103	NA	4	15	1	1	1
TOT	TRANS	12:65821740:A:T	rs73121333	12	65821740	A	T	0.2406	NA	NA	NA	0.979982	rs1370938	6	MSRB3	0	intronic	1.415	5	5	15	1	1	1
TOT	TRANS	12:65822140:A:G	rs1826664	12	65822140	G	A	0.2406	NA	NA	NA	0.979982	rs1370938	6	MSRB3	0	intronic	0.848	6	5	15	1	1	1
TOT	TRANS	12:65832468:G:T	rs61921502	12	65832468	T	G	0.1382	1.321e-13	-22.3	3.01	0.546565	rs17178006	6	MSRB3	0	intronic	13.85	5	4	15	1	1	1
TOT	TRANS	12:65837570:C:G	rs56160102	12	65837570	C	G	0.2406	8.142e-12	-17.66	2.582	0.979982	rs1370938	6	MSRB3	0	intronic	0.759	3a	5	15	1	1	1
TOT	TRANS	12:65858214:A:G	rs1142467	12	65858214	G	A	0.2396	NA	NA	NA	0.965089	rs1370938	6	MSRB3	0	UTR3	3.397	7	4	15	1	1	1
TOT	TRANS	12:65869471:A:G	rs716654	12	65869471	G	A	0.2396	NA	NA	NA	0.965089	rs1370938	6	MSRB3:RP11-230G5.2	00:00:00	ncRNA_intronic	1.733	NA	5	15	1	1	1
TOT	TRANS	12:65874956:C:T	rs73123652	12	65874956	T	C	0.0835	1.24e-16	-30.37	3.666	0.950362	rs17178006	6	MSRB3:RP11-230G5.2	00:00:00	ncRNA_intronic	4.485	6	9	15	1	1	1
TOT	TRANS	12:102394872:A:T	rs2373564	12	102394872	A	T	0.2018	3.451e-07	-14.24	2.794	0.545397	rs17797222	7	DRAM1	0	intronic	3.232	5	5	15	1	1	1
TOT	TRANS	12:102399354:C:T	rs4272832	12	102399354	T	C	0.2167	3.658e-06	-12.53	2.707	0.504601	rs17797222	7	DRAM1	0	intronic	4.455	6	5	15	1	1	1
TOT	TRANS	12:102399379:A:C	rs4567531	12	102399379	A	C	0.169	1.893e-07	-15.29	2.935	0.662818	rs17797222	7	DRAM1	0	intronic	5.443	6	5	15	1	1	1
TOT	TRANS	12:102401012:A:G	rs7311503	12	102401012	G	A	0.17	1.579e-07	-15.41	2.939	0.676424	rs17797222	7	DRAM1	0	intronic	2.302	6	4	15	1	1	1
TOT	TRANS	12:102401142:C:CT	rs540662333	12	102401142	C	CT	0.1481	NA	NA	NA	0.555444	rs17797222	7	DRAM1	0	intronic	1.514	NA	4	15	1	0	1
TOT	TRANS	12:102404119:A:T	rs79536630	12	102404119	A	T	0.169	2.026e-07	-15.24	2.932	0.692205	rs17797222	7	DRAM1	0	intronic	4.915	2a	1	15	1	1	1
TOT	TRANS	12:102404468:C:T	rs74844870	12	102404468	T	C	0.169	1.054e-07	-15.62	2.937	0.681817	rs17797222	7	DRAM1	0	intronic	2.397	3a	2	5	1	1	1
TOT	TRANS	12:102405062:G:T	rs7314237	12	102405062	T	G	0.169	1.302e-07	-15.49	2.935	0.681817	rs17797222	7	DRAM1	0	intronic	1.465	7	4	5	1	1	1
TOT	TRANS	12:102407432:A:T	rs7971939	12	102407432	A	T	0.2127	4.674e-05	-10.98	2.696	0.517038	rs17797222	7	CCDC53	0	intronic	0.705	6	4	5	1	1	1
TOT	TRANS	12:102408147:G:T	rs17436984	12	102408147	T	G	0.168	1.234e-07	-15.55	2.94	0.687263	rs17797222	7	CCDC53	0	intronic	3.632	7	4	5	1	1	1
TOT	TRANS	12:102408856:A:G	rs11111130	12	102408856	G	A	0.168	1.342e-07	-15.53	2.944	0.687263	rs17797222	7	CCDC53	0	intronic	0.629	7	4	5	1	1	1
TOT	TRANS	12:102409089:A:G	rs12366865	12	102409089	A	G	0.168	1.502e-07	-15.46	2.942	0.687263	rs17797222	7	CCDC53	0	intronic	11.1	6	4	5	1	1	1
TOT	TRANS	12:102409334:A:AGT	rs138094726	12	102409334	AGT	A	0.168	NA	NA	NA	0.687263	rs17797222	7	CCDC53	0	intronic	3.994	NA	4	5	1	1	1
TOT	TRANS	12:102409546:G:T	rs10860831	12	102409546	G	T	0.2127	4.631e-05	-10.98	2.694	0.517038	rs17797222	7	CCDC53	0	intronic	0.686	1f	4	5	1	1	1
TOT	TRANS	12:102412703:G:GTAGCTGGTATTAC	rs150033364	12	102412703	G	GTAGCTGGTATTAC	0.2038	NA	NA	NA	0.554716	rs17797222	7	CCDC53	0	intronic	0.472	NA	4	5	1	1	1
TOT	TRANS	12:102414568:G:T	rs10860832	12	102414568	G	T	0.169	1.6e-07	-15.39	2.936	0.681817	rs17797222	7	CCDC53	0	intronic	1.342	6	4	5	1	1	1
TOT	TRANS	12:102415256:C:T	rs11111134	12	102415256	T	C	0.2038	4.298e-07	-14.07	2.782	0.554716	rs17797222	7	CCDC53	0	intronic	3.35	3a	4	5	1	1	1
TOT	TRANS	12:102417475:C:T	rs1986854	12	102417475	T	C	0.168	1.877e-07	-15.29	2.933	0.687263	rs17797222	7	CCDC53	0	intronic	11.28	2b	4	4	1	1	1
TOT	TRANS	12:102417638:A:C	rs79076266	12	102417638	C	A	0.169	3.702e-07	-14.9	2.931	0.692205	rs17797222	7	CCDC53	0	intronic	4.379	5	2	4	1	1	1
TOT	TRANS	12:102418604:A:G	rs10507138	12	102418604	A	G	0.169	3.235e-07	-15.02	2.939	0.681817	rs17797222	7	CCDC53	0	intronic	1.752	5	4	5	1	1	1
TOT	TRANS	12:102420892:A:T	rs11111137	12	102420892	T	A	0.2028	8.011e-07	-13.75	2.786	0.558556	rs17797222	7	CCDC53	0	intronic	3.649	5	4	5	1	1	1
TOT	TRANS	12:102424383:A:T	rs17528053	12	102424383	A	T	0.2038	1.074e-06	-13.61	2.79	0.554716	rs17797222	7	CCDC53	0	intronic	8.581	6	4	5	1	1	1
TOT	TRANS	12:102428444:C:T	rs11111139	12	102428444	T	C	0.2028	8.497e-07	-13.72	2.786	0.558556	rs17797222	7	CCDC53	0	intronic	0.636	5	2	5	1	1	1
TOT	TRANS	12:102429442:C:CAT	rs139746579	12	102429442	CAT	C	0.2028	NA	NA	NA	0.558556	rs17797222	7	CCDC53	0	intronic	1.498	NA	4	5	1	1	1
TOT	TRANS	12:102429501:A:C	rs11111141	12	102429501	A	C	0.168	1.809e-07	-15.32	2.936	0.687263	rs17797222	7	CCDC53	0	intronic	15.3	6	4	5	1	1	1
TOT	TRANS	12:102432065:A:G	rs4556601	12	102432065	G	A	0.169	2.007e-07	-15.28	2.938	0.681817	rs17797222	7	CCDC53	0	intronic	0.709	6	4	5	1	1	1
TOT	TRANS	12:102437117:A:G	rs4357749	12	102437117	G	A	0.2038	7.626e-07	-13.78	2.787	0.554716	rs17797222	7	CCDC53	0	intronic	0.305	7	4	4	1	1	1
TOT	TRANS	12:102438686:G:T	rs10860833	12	102438686	T	G	0.169	3.516e-07	-14.95	2.935	0.681817	rs17797222	7	CCDC53	0	intronic	5.381	7	4	5	1	1	1
TOT	TRANS	12:102442428:A:T	rs35872193	12	102442428	A	T	0.1988	1.148e-05	-12.25	2.791	0.555564	rs17797222	7	CCDC53	0	intronic	0.048	6	4	5	1	1	1
TOT	TRANS	12:102444064:C:T	rs7958593	12	102444064	C	T	0.168	1.664e-07	-15.39	2.94	0.687263	rs17797222	7	CCDC53	0	exonic	8.054	7	4	4	1	1	1
TOT	TRANS	12:102444999:G:T	rs2373566	12	102444999	G	T	0.2028	7.258e-07	-13.82	2.789	0.558556	rs17797222	7	CCDC53	0	intronic	1.966	3a	2	5	1	1	1
TOT	TRANS	12:102446675:G:T	rs77121786	12	102446675	T	G	0.2028	9.826e-07	-13.65	2.788	0.550043	rs17797222	7	CCDC53	0	intronic	5.521	5	4	4	1	1	1
TOT	TRANS	12:102452264:A:C	rs11111146	12	102452264	C	A	0.2028	1.27e-06	-13.5	2.786	0.558556	rs17797222	7	CCDC53	0	intronic	5.511	6	4	5	1	1	1
TOT	TRANS	12:102455729:A:G	rs3751129	12	102455729	G	A	0.2157	4.091e-06	-12.49	2.711	0.524193	rs17797222	7	CCDC53	0	exonic	19.44	2a	1	1	1	1	1
TOT	TRANS	12:102461089:C:T	rs2373567	12	102461089	T	C	0.2157	5.072e-06	-12.37	2.711	0.524193	rs17797222	7	RP11-554E23.4	0	ncRNA_intronic	1.106	6	5	5	1	1	1
TOT	TRANS	12:102463140:C:T	rs17437668	12	102463140	C	T	0.2028	4.718e-07	-14.05	2.789	0.558556	rs17797222	7	RP11-554E23.4	0	ncRNA_intronic	15.26	7	5	5	1	1	1
TOT	TRANS	12:102463532:C:CTTT	rs5800496	12	102463532	CTTT	C	0.2028	NA	NA	NA	0.558556	rs17797222	7	RP11-554E23.4	0	ncRNA_intronic	10.55	NA	5	5	1	1	1
TOT	TRANS	12:102466028:G:T	rs11111148	12	102466028	T	G	0.2157	4.719e-06	-12.41	2.71	0.524193	rs17797222	7	RP11-554E23.4	0	ncRNA_intronic	1.742	7	5	5	1	1	1
TOT	TRANS	12:102466992:C:T	rs10507139	12	102466992	T	C	0.168	2.119e-07	-15.23	2.935	0.687263	rs17797222	7	RP11-554E23.4	0	ncRNA_intronic	1.021	7	4	5	1	1	1
TOT	TRANS	12:102468660:A:G	rs11111150	12	102468660	A	G	0.168	1.407e-07	-15.46	2.936	0.687263	rs17797222	7	NUP37	0	intronic	4.74	6	4	5	1	1	1
TOT	TRANS	12:102474852:C:G	rs9788185	12	102474852	C	G	0.168	1.706e-07	-15.36	2.937	0.687263	rs17797222	7	NUP37	0	intronic	1.896	1f	4	5	1	1	1
TOT	TRANS	12:102476128:A:G	rs11111154	12	102476128	A	G	0.168	1.465e-07	-15.43	2.935	0.687263	rs17797222	7	NUP37	0	intronic	10.8	7	4	5	1	1	1
TOT	TRANS	12:102476429:C:T	rs11111155	12	102476429	C	T	0.168	1.533e-07	-15.41	2.935	0.687263	rs17797222	7	NUP37	0	intronic	1.096	7	4	5	1	1	1
TOT	TRANS	12:102480028:A:G	rs7961439	12	102480028	G	A	0.168	1.112e-07	-15.59	2.937	0.687263	rs17797222	7	NUP37	0	intronic	1.269	7	4	5	1	1	1
TOT	TRANS	12:102483822:C:G	rs7977178	12	102483822	G	C	0.2028	6.314e-07	-13.88	2.786	0.558556	rs17797222	7	NUP37	0	intronic	0.393	7	4	5	1	1	1
TOT	TRANS	12:102489302:A:G	rs11111162	12	102489302	A	G	0.2157	3.85e-06	-12.52	2.71	0.524193	rs17797222	7	NUP37	0	intronic	5.042	5	4	5	1	1	1
TOT	TRANS	12:102490612:A:C	rs17528833	12	102490612	C	A	0.168	1.819e-07	-15.32	2.936	0.687263	rs17797222	7	NUP37	0	intronic	0.804	5	3	5	1	1	1
TOT	TRANS	12:102491238:T:TAA	rs58224303	12	102491238	T	TAA	0.2157	NA	NA	NA	0.524193	rs17797222	7	NUP37	0	intronic	4.758	NA	4	5	1	1	1
TOT	TRANS	12:102491467:G:T	rs10507141	12	102491467	T	G	0.168	1.819e-07	-15.32	2.936	0.687263	rs17797222	7	NUP37	0	intronic	0.732	6	4	5	1	1	1
TOT	TRANS	12:102491983:C:T	rs11111163	12	102491983	C	T	0.2028	6.886e-07	-13.83	2.784	0.558556	rs17797222	7	NUP37	0	intronic	4.063	6	4	4	1	1	1
TOT	TRANS	12:102492558:C:T	rs11111164	12	102492558	C	T	0.2157	4.073e-06	-12.5	2.713	0.524193	rs17797222	7	NUP37	0	intronic	2.212	7	4	4	1	1	1
TOT	TRANS	12:102493233:A:AAC	rs3841628	12	102493233	AAC	A	0.2058	NA	NA	NA	0.538712	rs17797222	7	NUP37	0	intronic	11.14	NA	4	5	1	1	1
TOT	TRANS	12:102497698:A:G	rs75162381	12	102497698	A	G	0.2038	6.35e-07	-13.88	2.787	0.554716	rs17797222	7	NUP37	0	intronic	9.823	7	4	5	1	1	1
TOT	TRANS	12:102501068:A:G	rs17438262	12	102501068	G	A	0.166	3.558e-07	-15.01	2.947	0.677458	rs17797222	7	NUP37	0	intronic	3.553	5	4	4	1	1	1
TOT	TRANS	12:102501720:C:T	rs78462723	12	102501720	C	T	0.2018	6.097e-07	-13.9	2.787	0.553878	rs17797222	7	NUP37	0	intronic	2.277	7	4	4	1	1	1
TOT	TRANS	12:102504041:A:G	rs11111165	12	102504041	G	A	0.167	1.818e-07	-15.33	2.937	0.682347	rs17797222	7	NUP37	0	intronic	8.716	6	4	4	1	1	1
TOT	TRANS	12:102505603:A:G	rs2136510	12	102505603	A	G	0.167	1.749e-07	-15.35	2.937	0.682347	rs17797222	7	NUP37	0	intronic	6.493	NA	4	5	1	1	1
TOT	TRANS	12:102508138:A:AC	rs5800497	12	102508138	AC	A	0.2028	NA	NA	NA	0.550043	rs17797222	7	NUP37	0	intronic	0.244	NA	4	5	1	1	1
TOT	TRANS	12:102508785:C:T	rs11111167	12	102508785	T	C	0.2018	6.065e-07	-13.91	2.788	0.553878	rs17797222	7	NUP37	0	intronic	6.22	7	4	5	1	1	1
TOT	TRANS	12:102509931:A:C	rs11111168	12	102509931	C	A	0.2018	6.044e-07	-13.91	2.788	0.553878	rs17797222	7	NUP37	0	intronic	6.629	5	4	5	1	1	1
TOT	TRANS	12:102510208:G:T	rs17529215	12	102510208	G	T	0.2018	6.044e-07	-13.91	2.788	0.553878	rs17797222	7	NUP37	0	intronic	1.435	6	4	5	1	1	1
TOT	TRANS	12:102516000:C:T	rs11111170	12	102516000	C	T	0.2207	4.811e-06	-12.33	2.696	0.51501	rs17797222	7	PARPBP	0	intronic	4.037	6	1	15	1	1	1
TOT	TRANS	12:102516843:C:T	rs77449222	12	102516843	T	C	0.2207	4.811e-06	-12.33	2.696	0.51501	rs17797222	7	PARPBP	0	intronic	4.613	4	1	15	1	1	1
TOT	TRANS	12:102517804:A:G	rs2036771	12	102517804	G	A	0.2207	4.811e-06	-12.33	2.696	0.51501	rs17797222	7	PARPBP	0	exonic	16.71	6	1	15	1	1	1
TOT	TRANS	12:102518642:A:T	rs77492960	12	102518642	A	T	0.2018	5.716e-07	-13.94	2.787	0.562425	rs17797222	7	PARPBP	0	intronic	11.79	6	1	15	1	1	1
TOT	TRANS	12:102518871:G:T	rs60169308	12	102518871	G	T	0.2207	5.207e-06	-12.29	2.696	0.51501	rs17797222	7	PARPBP	0	intronic	1.286	6	1	15	1	1	1
TOT	TRANS	12:102521964:C:T	rs10128915	12	102521964	T	C	0.2207	5.602e-06	-12.22	2.69	0.51501	rs17797222	7	PARPBP	0	intronic	2.682	6	4	15	1	1	1
TOT	TRANS	12:102522679:A:T	rs12369756	12	102522679	T	A	0.2018	6.019e-07	-13.91	2.787	0.562425	rs17797222	7	PARPBP	0	intronic	1.287	7	4	15	1	1	1
TOT	TRANS	12:102525678:A:G	rs11519706	12	102525678	G	A	0.166	1.495e-07	-15.44	2.938	0.687846	rs17797222	7	PARPBP	0	intronic	0.074	6	5	15	1	1	1
TOT	TRANS	12:102529154:C:T	rs58071346	12	102529154	T	C	0.2207	4.811e-06	-12.33	2.696	0.51501	rs17797222	7	PARPBP	0	intronic	1.779	6	4	15	1	1	1
TOT	TRANS	12:102529465:C:T	rs11111172	12	102529465	T	C	0.2018	6.514e-07	-13.87	2.786	0.562425	rs17797222	7	PARPBP	0	intronic	3.769	1f	4	15	1	1	1
TOT	TRANS	12:102530547:A:G	rs10444510	12	102530547	G	A	0.2018	6.316e-07	-13.88	2.787	0.562425	rs17797222	7	PARPBP	0	intronic	6.555	7	4	15	1	1	1
TOT	TRANS	12:102530802:C:T	rs7314597	12	102530802	C	T	0.2018	6.05e-07	-13.91	2.786	0.562425	rs17797222	7	PARPBP	0	intronic	0.107	7	4	15	1	1	1
TOT	TRANS	12:102531566:A:C	rs11111173	12	102531566	A	C	0.2018	6.316e-07	-13.88	2.787	0.562425	rs17797222	7	PARPBP	0	intronic	1.604	7	4	15	1	1	1
TOT	TRANS	12:102531684:C:G	rs11111174	12	102531684	C	G	0.2207	4.689e-06	-12.34	2.696	0.51501	rs17797222	7	PARPBP	0	intronic	0.862	7	4	15	1	1	1
TOT	TRANS	12:102531981:C:G	rs11111175	12	102531981	G	C	0.2207	4.45e-06	-12.37	2.696	0.51501	rs17797222	7	PARPBP	0	intronic	1.083	7	4	15	1	1	1
TOT	TRANS	12:102532066:C:G	rs11111176	12	102532066	G	C	0.2008	4.957e-07	-14.01	2.787	0.557744	rs17797222	7	PARPBP	0	intronic	0.071	6	5	15	1	1	1
TOT	TRANS	12:102535875:A:G	rs144556549	12	102535875	A	G	0.2068	7.947e-07	-13.69	2.773	0.551816	rs17797222	7	PARPBP	0	intronic	4.333	7	5	15	1	1	1
TOT	TRANS	12:102536426:A:C	rs7974107	12	102536426	A	C	0.2207	4.974e-06	-12.31	2.696	0.51501	rs17797222	7	PARPBP	0	intronic	2.149	6	4	15	1	1	1
TOT	TRANS	12:102537075:A:T	rs2002134	12	102537075	A	T	0.2008	5.092e-07	-14	2.787	0.557744	rs17797222	7	PARPBP	0	intronic	0.227	7	4	15	1	1	1
TOT	TRANS	12:102539299:T:TA	rs138362353	12	102539299	TA	T	0.175	NA	NA	NA	0.650219	rs17797222	7	PARPBP	0	intronic	2.974	NA	4	15	1	1	1
TOT	TRANS	12:102539957:C:T	rs11111178	12	102539957	C	T	0.166	3.752e-07	-14.98	2.947	0.687846	rs17797222	7	PARPBP	0	intronic	0.78	7	5	15	1	1	1
TOT	TRANS	12:102540754:A:G	rs368746845	12	102540754	G	A	0.1938	1.777e-06	-13.89	2.906	0.523184	rs17797222	7	PARPBP	0	intronic	0.729	7	5	15	1	1	1
TOT	TRANS	12:102540842:A:T	rs138234608	12	102540842	T	A	0.2207	6.346e-06	-12.19	2.7	0.51501	rs17797222	7	PARPBP	0	intronic	1.074	7	5	15	1	1	1
TOT	TRANS	12:102541667:A:G	rs76825149	12	102541667	A	G	0.2018	7.226e-07	-13.79	2.782	0.562425	rs17797222	7	PARPBP	0	intronic	0.063	7	5	15	1	1	1
TOT	TRANS	12:102545563:A:G	rs55772007	12	102545563	A	G	0.2207	4.774e-06	-12.33	2.696	0.51501	rs17797222	7	PARPBP	0	exonic	0.203	6	4	15	1	1	1
TOT	TRANS	12:102546123:G:GT	rs146876894	12	102546123	GT	G	0.2008	NA	NA	NA	0.557744	rs17797222	7	PARPBP	0	intronic	0.118	NA	4	15	1	1	1
TOT	TRANS	12:102546850:C:T	rs75677541	12	102546850	C	T	0.168	1.969e-07	-15.28	2.937	0.687263	rs17797222	7	PARPBP	0	intronic	2.042	6	4	15	1	1	1
TOT	TRANS	12:102548135:A:G	rs11111182	12	102548135	G	A	0.2207	4.479e-06	-12.37	2.696	0.51501	rs17797222	7	PARPBP	0	intronic	0.975	5	4	15	1	1	1
TOT	TRANS	12:102548700:G:T	rs2102476	12	102548700	G	T	0.2207	5.081e-06	-12.27	2.689	0.51501	rs17797222	7	PARPBP	0	intronic	10.89	NA	4	15	1	1	1
TOT	TRANS	12:102549449:C:G	rs74749341	12	102549449	C	G	0.168	2.301e-07	-15.2	2.937	0.687263	rs17797222	7	PARPBP	0	intronic	3.367	5	4	15	1	1	1
TOT	TRANS	12:102550131:A:AT	rs11357754	12	102550131	AT	A	0.2187	NA	NA	NA	0.511157	rs17797222	7	PARPBP	0	intronic	0.433	NA	4	15	1	1	1
TOT	TRANS	12:102550131:AT:ATT	rs557087850	12	102550131	AT	ATT	0.1054	NA	NA	NA	0.511157	rs17797222	7	PARPBP	0	intronic	NA	NA	4	15	1	0	1
TOT	TRANS	12:102550192:A:G	rs7959191	12	102550192	A	G	0.2207	5.102e-06	-12.26	2.688	0.51501	rs17797222	7	PARPBP	0	intronic	1.229	7	4	15	1	1	1
TOT	TRANS	12:102551112:C:T	rs12308006	12	102551112	T	C	0.2207	4.94e-06	-12.3	2.693	0.51501	rs17797222	7	PARPBP	0	intronic	2.805	6	5	15	1	1	1
TOT	TRANS	12:102551714:C:T	rs11111183	12	102551714	C	T	0.2008	4.825e-07	-14.03	2.787	0.557744	rs17797222	7	PARPBP	0	intronic	0.715	6	5	15	1	1	1
TOT	TRANS	12:102551854:G:T	rs11111184	12	102551854	G	T	0.166	1.521e-07	-15.42	2.937	0.687846	rs17797222	7	PARPBP	0	intronic	5.314	6	5	15	1	1	1
TOT	TRANS	12:102553053:C:CA	rs56009414	12	102553053	C	CA	0.2207	NA	NA	NA	0.51501	rs17797222	7	PARPBP	0	intronic	1.717	NA	5	15	1	1	1
TOT	TRANS	12:102554889:G:GT	rs77372368	12	102554889	GT	G	0.2207	NA	NA	NA	0.51501	rs17797222	7	PARPBP	0	intronic	1.755	NA	5	15	1	1	1
TOT	TRANS	12:102555859:A:G	rs10860841	12	102555859	G	A	0.2197	4.839e-06	-12.29	2.688	0.510376	rs17797222	7	PARPBP	0	intronic	2.82	6	5	15	1	1	1
TOT	TRANS	12:102555923:A:G	rs11111185	12	102555923	A	G	0.166	1.707e-07	-15.36	2.936	0.687846	rs17797222	7	PARPBP	0	intronic	0.878	7	5	15	1	1	1
TOT	TRANS	12:102557199:A:G	rs11111187	12	102557199	A	G	0.2207	7.307e-06	-12.05	2.687	0.51501	rs17797222	7	PARPBP	0	intronic	2.151	6	5	15	1	1	1
TOT	TRANS	12:102558544:C:G	rs937954	12	102558544	G	C	0.2197	4.044e-06	-12.42	2.695	0.510376	rs17797222	7	PARPBP	0	intronic	0.359	6	4	15	1	1	1
TOT	TRANS	12:102559708:A:C	rs3794201	12	102559708	A	C	0.2157	3.016e-06	-12.64	2.706	0.524193	rs17797222	7	PARPBP	0	intronic	13.31	6	4	15	1	1	1
TOT	TRANS	12:102560156:C:T	rs58415082	12	102560156	C	T	0.2207	3.12e-06	-12.57	2.695	0.51501	rs17797222	7	PARPBP	0	intronic	1.153	6	4	15	1	1	1
TOT	TRANS	12:102561717:C:G	rs12424965	12	102561717	C	G	0.2147	2.086e-06	-12.85	2.707	0.519568	rs17797222	7	PARPBP	0	intronic	1.22	4	2	15	1	1	1
TOT	TRANS	12:102561772:C:T	rs12426352	12	102561772	T	C	0.2207	3.403e-06	-12.49	2.688	0.51501	rs17797222	7	PARPBP	0	intronic	0.5	3a	2	15	1	1	1
TOT	TRANS	12:102562296:A:T	rs11111192	12	102562296	T	A	0.2008	3.1e-07	-14.26	2.786	0.557744	rs17797222	7	PARPBP	0	intronic	0.876	5	5	15	1	1	1
TOT	TRANS	12:102566108:G:T	rs11111194	12	102566108	T	G	0.2207	3.056e-06	-12.58	2.694	0.51501	rs17797222	7	PARPBP	0	intronic	1.84	7	4	15	1	1	1
TOT	TRANS	12:102568101:A:G	rs17438571	12	102568101	A	G	0.2018	5.035e-07	-13.99	2.784	0.562425	rs17797222	7	PARPBP	0	intronic	1.869	4	4	15	1	1	1
TOT	TRANS	12:102571707:A:G	rs7308354	12	102571707	A	G	0.2008	3.061e-07	-14.26	2.786	0.557744	rs17797222	7	PARPBP	0	intronic	1.902	7	4	15	1	1	1
TOT	TRANS	12:102574080:A:G	rs1509673	12	102574080	G	A	0.2207	4.402e-06	-12.38	2.695	0.51501	rs17797222	7	PARPBP	0	intronic	2.675	NA	4	15	1	1	1
TOT	TRANS	12:102574751:C:T	rs56390130	12	102574751	C	T	0.166	7.149e-08	-15.82	2.936	0.687846	rs17797222	7	PARPBP	0	intronic	0.633	7	4	15	1	1	1
TOT	TRANS	12:102575625:A:T	rs11111196	12	102575625	T	A	0.2018	5.212e-07	-13.99	2.786	0.562425	rs17797222	7	PARPBP	0	intronic	5.006	7	4	15	1	1	1
TOT	TRANS	12:102575660:G:T	rs1980002	12	102575660	G	T	0.2207	4.66e-06	-12.34	2.695	0.51501	rs17797222	7	PARPBP	0	intronic	0.842	NA	4	15	1	1	1
TOT	TRANS	12:102579519:C:T	rs11111197	12	102579519	C	T	0.2018	4.777e-07	-14.04	2.788	0.562425	rs17797222	7	PARPBP	0	intronic	4.776	6	5	15	1	1	1
TOT	TRANS	12:102580431:A:G	rs1858172	12	102580431	G	A	0.2207	4.247e-06	-12.4	2.697	0.51501	rs17797222	7	PARPBP	0	intronic	1.099	NA	5	15	1	1	1
TOT	TRANS	12:102580673:C:T	rs12367012	12	102580673	C	T	0.166	1.099e-07	-15.6	2.938	0.687846	rs17797222	7	PARPBP	0	intronic	2.141	7	5	15	1	1	1
TOT	TRANS	12:102584260:A:G	rs7310495	12	102584260	A	G	0.2008	3.016e-07	-14.28	2.787	0.557744	rs17797222	7	PARPBP	0	intronic	2.486	6	4	15	1	1	1
TOT	TRANS	12:102585214:A:G	rs1858170	12	102585214	G	A	0.2207	4.525e-06	-12.37	2.697	0.51501	rs17797222	7	PARPBP	0	intronic	0.283	NA	5	15	1	1	1
TOT	TRANS	12:102588072:C:T	rs10860842	12	102588072	T	C	0.2207	3.13e-06	-12.54	2.689	0.51501	rs17797222	7	PARPBP	0	intronic	4.432	7	5	15	1	1	1
TOT	TRANS	12:102588475:A:G	rs11111201	12	102588475	G	A	0.166	7.479e-08	-15.8	2.937	0.687846	rs17797222	7	PARPBP	0	intronic	3.342	6	4	15	1	1	1
TOT	TRANS	12:102588879:G:T	rs11111202	12	102588879	T	G	0.2207	2.777e-06	-12.64	2.696	0.51501	rs17797222	7	PARPBP	0	intronic	1.837	6	4	15	1	1	1
TOT	TRANS	12:102589619:T:TTAAAAA	rs147960534	12	102589619	T	TTAAAAA	0.2207	NA	NA	NA	0.51501	rs17797222	7	PARPBP	0	intronic	1.714	NA	4	15	1	1	1
TOT	TRANS	12:102589675:A:G	rs17438988	12	102589675	A	G	0.166	7.592e-08	-15.8	2.937	0.687846	rs17797222	7	PARPBP	0	intronic	1.06	6	4	15	1	1	1
TOT	TRANS	12:102595075:C:G	rs3763972	12	102595075	C	G	0.167	1.019e-07	-15.63	2.935	0.692761	rs17797222	7	PMCH	3451	intergenic	0.403	7	5	15	1	1	1
TOT	TRANS	12:102595546:A:T	rs11111205	12	102595546	T	A	0.2008	1.737e-06	-13.55	2.834	0.557744	rs17797222	7	PMCH	3922	intergenic	0.005	6	5	15	1	1	1
TOT	TRANS	12:102595547:A:T	rs10860844	12	102595547	T	A	0.2207	NA	NA	NA	0.51501	rs17797222	7	PMCH	3923	intergenic	1.322	6	5	15	1	1	1
TOT	TRANS	12:102596270:A:G	rs11111206	12	102596270	A	G	0.2207	4.381e-06	-12.35	2.689	0.51501	rs17797222	7	PMCH	4646	intergenic	1.182	7	5	15	1	1	1
TOT	TRANS	12:102598225:T:TAATGAA	rs143018193	12	102598225	T	TAATGAA	0.2187	NA	NA	NA	0.511157	rs17797222	7	PMCH	6601	intergenic	4.057	NA	4	15	1	1	1
TOT	TRANS	12:102599859:A:G	rs10507145	12	102599859	A	G	0.166	9.957e-08	-15.65	2.937	0.687846	rs17797222	7	PMCH	8235	intergenic	17.01	NA	4	15	1	1	1
TOT	TRANS	12:102599892:C:T	rs12371328	12	102599892	C	T	0.2008	3.079e-07	-14.27	2.787	0.557744	rs17797222	7	PMCH	8268	intergenic	15.43	6	4	15	1	1	1
TOT	TRANS	12:102599937:G:T	rs10507144	12	102599937	T	G	0.166	1.046e-07	-15.62	2.937	0.687846	rs17797222	7	PMCH	8313	intergenic	20.3	NA	4	15	1	1	1
TOT	TRANS	12:102599977:C:G	rs12371343	12	102599977	C	G	0.2207	3.786e-06	-12.43	2.688	0.51501	rs17797222	7	PMCH	8353	intergenic	10.24	7	4	15	1	1	1
TOT	TRANS	12:102600358:C:CTT	rs56307643	12	102600358	CTT	C	0.2008	NA	NA	NA	0.557744	rs17797222	7	PMCH	8734	intergenic	7.298	NA	4	15	1	1	1
TOT	TRANS	12:102602206:T:TC	rs56020336	12	102602206	TC	T	0.166	NA	NA	NA	0.687846	rs17797222	7	RN7SL793P	8891	intergenic	7.017	NA	4	15	1	1	1
TOT	TRANS	12:102602592:A:G	rs12369025	12	102602592	A	G	0.2008	3.33e-07	-14.23	2.787	0.557744	rs17797222	7	RN7SL793P	8505	intergenic	5.039	5	4	15	1	1	1
TOT	TRANS	12:102602954:C:T	rs59660079	12	102602954	C	T	0.2157	3.146e-06	-12.62	2.707	0.524193	rs17797222	7	RN7SL793P	8143	intergenic	5.936	5	5	15	1	1	1
TOT	TRANS	12:102604235:A:AT	rs35076781	12	102604235	AT	A	0.2207	NA	NA	NA	0.51501	rs17797222	7	RN7SL793P	6862	intergenic	1.903	NA	5	15	1	1	1
TOT	TRANS	12:102607288:A:G	rs11111210	12	102607288	G	A	0.166	9.957e-08	-15.65	2.937	0.687846	rs17797222	7	RN7SL793P	3809	intergenic	1.309	7	5	15	1	1	1
TOT	TRANS	12:102608918:C:T	rs11111211	12	102608918	C	T	0.166	1.111e-07	-15.59	2.937	0.687846	rs17797222	7	RN7SL793P	2179	intergenic	3.547	6	5	15	1	1	1
TOT	TRANS	12:102609448:A:G	rs7955558	12	102609448	G	A	0.2207	3.723e-06	-12.47	2.695	0.51501	rs17797222	7	RN7SL793P	1649	intergenic	0.931	3b	5	15	1	1	1
TOT	TRANS	12:102609854:A:AT	rs148707673	12	102609854	A	AT	0.166	NA	NA	NA	0.687846	rs17797222	7	RN7SL793P	1243	intergenic	1.956	NA	5	15	1	1	1
TOT	TRANS	12:102610368:A:G	rs11111212	12	102610368	A	G	0.2147	2.875e-06	-12.67	2.708	0.519568	rs17797222	7	RN7SL793P	729	downstream	2.474	4	5	15	1	1	1
TOT	TRANS	12:102610459:G:T	rs11111213	12	102610459	G	T	0.2207	3.723e-06	-12.47	2.695	0.51501	rs17797222	7	RN7SL793P	638	downstream	1.966	4	5	15	1	1	1
TOT	TRANS	12:102610595:C:G	rs11111214	12	102610595	G	C	0.166	1.115e-07	-15.59	2.937	0.687846	rs17797222	7	RN7SL793P	502	downstream	0.028	4	5	15	1	1	1
TOT	TRANS	12:102610678:G:T	rs11111215	12	102610678	G	T	0.166	2.397e-07	-15.21	2.943	0.687846	rs17797222	7	RN7SL793P	419	downstream	0.297	5	5	15	1	1	1
TOT	TRANS	12:102611371:G:T	rs10860846	12	102611371	T	G	0.2227	NA	NA	NA	0.51627	rs17797222	7	RN7SL793P	0	ncRNA_exonic	2.572	5	5	15	1	1	1
TOT	TRANS	12:102613317:A:AGTGAT	rs139596819	12	102613317	A	AGTGAT	0.2207	NA	NA	NA	0.512376	rs17797222	7	RN7SL793P	1925	intergenic	17.83	NA	7	15	1	1	1
TOT	TRANS	12:102614994:C:T	rs11111217	12	102614994	C	T	0.2147	2.694e-06	-12.71	2.707	0.519568	rs17797222	7	RN7SL793P	3602	intergenic	1.972	5	7	15	1	1	1
TOT	TRANS	12:102616249:A:G	rs10860848	12	102616249	G	A	0.2207	3.13e-06	-12.53	2.687	0.51501	rs17797222	7	RN7SL793P	4857	intergenic	11.84	6	14	15	1	1	1
TOT	TRANS	12:102616650:A:G	rs7134488	12	102616650	G	A	0.2207	3.13e-06	-12.53	2.687	0.51501	rs17797222	7	RN7SL793P	5258	intergenic	0.766	5	14	15	1	1	1
TOT	TRANS	12:102617138:A:G	rs7138106	12	102617138	G	A	0.166	1.083e-07	-15.61	2.937	0.687846	rs17797222	7	RN7SL793P	5746	intergenic	0.936	6	14	15	1	1	1
TOT	TRANS	12:102617589:C:T	rs75055966	12	102617589	C	T	0.166	9.767e-08	-15.66	2.938	0.687846	rs17797222	7	RN7SL793P	6197	intergenic	1.604	6	14	15	1	1	1
TOT	TRANS	12:102618809:A:G	rs76113774	12	102618809	G	A	0.2207	2.574e-06	-12.66	2.692	0.51501	rs17797222	7	RP11-18O15.1	4995	intergenic	7.107	7	5	15	1	1	1
TOT	TRANS	12:102622243:C:T	rs17032343	12	102622243	T	C	0.2207	4.561e-06	-12.33	2.689	0.51501	rs17797222	7	RP11-18O15.1	1561	intergenic	0.224	3a	5	15	1	1	1
TOT	TRANS	12:102624969:G:T	rs76352166	12	102624969	G	T	0.165	1.625e-07	-15.41	2.941	0.682957	rs17797222	7	RP11-18O15.1	657	upstream	0.796	7	5	15	1	1	1
TOT	TRANS	12:102627611:A:C	rs1858173	12	102627611	A	C	0.2157	1.993e-06	-12.85	2.703	0.524193	rs17797222	7	RP11-18O15.1	3299	intergenic	6.77	6	5	15	1	1	1
TOT	TRANS	12:102644568:A:G	rs7955830	12	102644568	G	A	0.167	1.381e-07	-15.45	2.933	0.692761	rs17797222	7	RP11-18O15.1	20256	intergenic	0.737	7	15	15	0	1	1
TOT	TRANS	12:102670291:A:G	rs12367899	12	102670291	A	G	0.166	8.564e-08	-15.7	2.932	0.687846	rs17797222	7	RP11-18O15.1	45979	intergenic	8.543	7	9	15	0	1	1
TOT	TRANS	12:102688819:A:T	rs11111235	12	102688819	T	A	0.168	1.291e-07	-15.47	2.93	0.688655	rs17797222	7	RP11-18O15.1	64507	intergenic	0.872	5	15	15	0	1	1
TOT	TRANS	12:102698948:A:G	rs1949555	12	102698948	A	G	0.168	5.198e-08	-15.97	2.933	0.688655	rs17797222	7	RP11-18O15.1	74636	intergenic	1.233	NA	5	15	0	1	1
TOT	TRANS	12:102698950:A:G	rs1949554	12	102698950	A	G	0.168	4.456e-08	-16.11	2.944	0.688655	rs17797222	7	RP11-18O15.1	74638	intergenic	1.233	NA	5	15	0	1	1
TOT	TRANS	12:102704594:A:G	rs370127955	12	102704594	A	G	0.168	1.133e-07	-15.56	2.934	0.688655	rs17797222	7	RP11-18O15.1	80282	intergenic	2.224	6	15	15	0	1	1
TOT	TRANS	12:102705108:C:G	rs143511013	12	102705108	C	G	0.168	5.305e-08	-16.19	2.976	0.688655	rs17797222	7	RP11-18O15.1	80796	intergenic	0.326	7	15	15	0	1	1
TOT	TRANS	12:102713073:A:C	rs7969401	12	102713073	A	C	0.169	1.423e-07	-15.41	2.928	0.693578	rs17797222	7	IGF1	76571	intergenic	0.806	7	14	15	0	1	1
TOT	TRANS	12:102751962:A:G	rs1996656	12	102751962	A	G	0.174	1.023e-07	-15.52	2.915	0.687437	rs17797222	7	IGF1	37682	intergenic	11.38	6	9	15	0	1	1
TOT	TRANS	12:102753327:A:G	rs10860859	12	102753327	A	G	0.174	8.154e-08	-15.63	2.913	0.687437	rs17797222	7	IGF1	36317	intergenic	7.68	7	14	15	0	1	1
TOT	TRANS	12:102754331:C:G	rs11111250	12	102754331	C	G	0.173	5.342e-08	-15.86	2.915	0.68246	rs17797222	7	IGF1	35313	intergenic	1.4	5	9	15	0	1	1
TOT	TRANS	12:102809630:C:G	rs17727841	12	102809630	G	C	0.167	2.184e-07	-15.13	2.92	0.715062	rs17797222	7	IGF1	0	intronic	0.749	1f	4	15	1	1	1
TOT	TRANS	12:102811239:A:G	rs11111267	12	102811239	A	G	0.167	1.929e-07	-15.19	2.918	0.715062	rs17797222	7	IGF1	0	intronic	11.34	3a	4	15	1	1	1
TOT	TRANS	12:102815758:A:G	rs5742671	12	102815758	G	A	0.167	1.462e-07	-15.34	2.917	0.715062	rs17797222	7	IGF1	0	intronic	0.889	3a	5	15	1	1	1
TOT	TRANS	12:102822862:C:T	rs10860864	12	102822862	C	T	0.167	1.056e-07	-15.49	2.913	0.715062	rs17797222	7	IGF1	0	intronic	1.541	6	5	15	1	1	1
TOT	TRANS	12:102846020:A:G	rs11111278	12	102846020	A	G	0.1938	5.453e-06	-12.64	2.779	0.587884	rs17797222	7	IGF1	0	intronic	2.401	7	5	15	1	1	1
TOT	TRANS	12:102856474:A:G	rs5742632	12	102856474	A	G	0.2286	0.0002375	-9.674	2.632	0.50986	rs17797222	7	IGF1	0	intronic	4.642	1f	5	15	1	1	1
TOT	TRANS	12:102856647:A:G	rs2195240	12	102856647	A	G	0.2286	0.0001769	-9.867	2.631	0.50986	rs17797222	7	IGF1	0	intronic	16.56	7	2	15	1	1	1
TOT	TRANS	12:102856702:C:G	rs2195239	12	102856702	C	G	0.2286	0.0002537	-9.619	2.629	0.50986	rs17797222	7	IGF1	0	intronic	20.2	6	2	15	1	1	1
TOT	TRANS	12:102858088:C:CT	rs5742625	12	102858088	CT	C	0.2127	NA	NA	NA	0.551244	rs17797222	7	IGF1	0	intronic	2.324	NA	5	15	1	1	1
TOT	TRANS	12:102859649:A:AGGTTGCAGTGAGCCG	rs201229107	12	102859649	AGGTTGCAGTGAGCCG	A	0.171	NA	NA	NA	0.744716	rs17797222	7	IGF1	0	intronic	0.601	NA	4	15	1	1	1
TOT	TRANS	12:102863979:A:T	rs17882461	12	102863979	A	T	0.2127	8.646e-05	-10.61	2.702	0.551244	rs17797222	7	IGF1	0	intronic	17.54	6	4	15	1	1	1
TOT	TRANS	12:102913946:A:G	rs17797222	12	102913946	A	G	0.1918	2.206e-09	-16.15	2.699	1	rs17797222	7	RP11-210L7.1	6512	intergenic	4.433	5	5	15	1	1	1
TOT	TRANS	12:102921296:C:T	rs11111293	12	102921296	T	C	0.1879	2.995e-09	-16.02	2.701	0.964477	rs17797222	7	RP11-210L7.1	13862	intergenic	19.36	2b	2	15	0	1	1
TOT	TRANS	12:102922986:C:G	rs2195243	12	102922986	G	C	0.1879	3.265e-09	-15.92	2.689	0.964477	rs17797222	7	RP11-210L7.1	15552	intergenic	2.221	1f	5	15	0	1	1
TOT	TRANS	12:102924964:A:G	rs80076418	12	102924964	G	A	0.161	6.48e-06	-13.26	2.939	0.813776	rs17797222	7	RP11-210L7.1	17530	intergenic	0.17	6	5	15	0	0	1
TOT	TRANS	12:102942969:C:T	rs76169231	12	102942969	T	C	0.171	4.001e-08	-15.3	2.785	0.75121	rs17797222	7	RP11-210L7.1	35535	intergenic	4.538	6	5	15	0	1	1
TOT	TRANS	12:117309440:A:T	rs188402627	12	117309440	T	A	0.1034	2.471e-15	32.84	4.148	0.743629	rs11068224	8	HRK	0	intronic	0.112	6	5	14	1	1	1
TOT	TRANS	12:117319202:C:T	rs146607495	12	117319202	C	T	0.1034	3.293e-16	31.77	3.891	0.805136	rs11068224	8	HRK	0	UTR5	16.21	4	1	10	1	1	1
TOT	TRANS	12:117320658:C:T	rs7132910	12	117320658	T	C	0.1481	NA	NA	NA	0.505071	rs11068224	8	HRK	1411	intergenic	6.985	4	1	13	1	1	1
TOT	TRANS	12:117320938:A:G	rs7315280	12	117320938	A	G	0.1272	NA	NA	NA	0.622833	rs11068224	8	HRK	1691	intergenic	16.3	4	7	13	1	1	1
TOT	TRANS	12:117321662:C:T	rs7137149	12	117321662	T	C	0.1093	2.511e-15	28.93	3.654	0.745586	rs11068224	8	HRK	2415	intergenic	3.179	7	5	14	1	1	1
TOT	TRANS	12:117323367:C:T	rs77956314	12	117323367	T	C	0.08847	1.744e-16	33.9	4.113	0.974884	rs11068224	8	HRK	4120	intergenic	2.836	3a	7	14	1	1	1
TOT	TRANS	12:117324967:A:G	rs11068224	12	117324967	G	A	0.08648	7.029e-17	34.68	4.153	1	rs11068224	8	HRK	5720	intergenic	5.748	7	5	14	1	1	1
TOT	TRANS	12:117326927:C:T	rs12311895	12	117326927	T	C	0.09642	NA	NA	NA	0.889005	rs11068224	8	HRK	7680	intergenic	2.932	3a	7	14	1	1	1
TOT	TRANS	12:117326943:A:C	rs113205216	12	117326943	C	A	0.08648	2.228e-15	32.75	4.129	1	rs11068224	8	HRK	7696	intergenic	2.209	3a	7	14	1	1	1
TOT	TRANS	12:117327241:A:G	rs113179672	12	117327241	G	A	0.08648	8.304e-16	33.18	4.12	1	rs11068224	8	HRK	7994	intergenic	1.552	5	7	14	1	1	1
TOT	TRANS	12:117327592:C:T	rs7294919	12	117327592	T	C	0.09642	NA	NA	NA	0.889005	rs11068224	8	HRK	8345	intergenic	3.007	6	7	14	1	1	1
TOT	TRANS	12:117327651:G:T	rs7305705	12	117327651	G	T	0.09443	NA	NA	NA	0.863904	rs11068224	8	HRK	8404	intergenic	0.645	6	7	14	1	1	1
TOT	TRANS	12:117330483:C:T	rs10850728	12	117330483	T	C	0.09642	NA	NA	NA	0.889005	rs11068224	8	HRK	11236	intergenic	0.609	4	2	14	0	1	1
TOT	TRANS	12:117330844:A:G	rs11836634	12	117330844	A	G	0.09642	NA	NA	NA	0.889005	rs11068224	8	HRK	11597	intergenic	7.849	5	2	14	0	1	1
TOT	TRANS	12:117332156:C:T	rs111865233	12	117332156	T	C	0.08449	2.503e-16	34.21	4.172	0.974464	rs11068224	8	HRK	12909	intergenic	0.914	5	5	14	0	1	1
TOT	TRANS	12:117332370:A:T	rs7312900	12	117332370	A	T	0.1024	NA	NA	NA	0.788999	rs11068224	8	HRK	13123	intergenic	13.46	5	5	14	0	1	1
TOT	TRANS	12:117332518:T:TTTTTG	rs138142632	12	117332518	TTTTTG	T	0.09443	NA	NA	NA	0.863904	rs11068224	8	HRK	13271	intergenic	0.67	NA	5	14	0	1	1
TOT	TRANS	12:117332597:A:G	rs112608342	12	117332597	G	A	0.1024	NA	NA	NA	0.788999	rs11068224	8	HRK	13350	intergenic	0.04	7	5	14	0	1	1
TOT	TRANS	12:117332881:C:T	rs12313220	12	117332881	T	C	0.1024	NA	NA	NA	0.788999	rs11068224	8	RP11-240G22.1	13235	intergenic	8.466	6	14	14	0	1	1
TOT	TRANS	12:117333978:C:G	rs7309079	12	117333978	G	C	0.09443	NA	NA	NA	0.863904	rs11068224	8	RP11-240G22.1	12138	intergenic	0.102	6	13	14	0	1	1
TOT	TRANS	12:117334487:C:T	rs76845667	12	117334487	C	T	0.09443	NA	NA	NA	0.863904	rs11068224	8	RP11-240G22.1	11629	intergenic	4.454	4	12	14	0	1	1
TOT	TRANS	12:117335487:C:G	rs12310299	12	117335487	C	G	0.1024	NA	NA	NA	0.788999	rs11068224	8	RP11-240G22.1	10629	intergenic	1.332	5	9	14	0	1	1
TOT	TRANS	12:117335615:A:G	rs7131959	12	117335615	G	A	0.09443	NA	NA	NA	0.863904	rs11068224	8	RP11-240G22.1	10501	intergenic	0.191	7	9	14	0	1	1
TOT	TRANS	12:117335652:C:G	rs80001826	12	117335652	G	C	0.1024	NA	NA	NA	0.788999	rs11068224	8	RP11-240G22.1	10464	intergenic	0.409	6	9	14	0	1	1
TOT	TRANS	12:117335912:A:G	rs7132339	12	117335912	G	A	0.1024	NA	NA	NA	0.788999	rs11068224	8	RP11-240G22.1	10204	intergenic	0.736	1b	9	14	0	1	1
TOT	TRANS	12:117335944:C:T	rs7133290	12	117335944	C	T	0.09443	NA	NA	NA	0.863904	rs11068224	8	RP11-240G22.1	10172	intergenic	0.514	1f	9	14	0	1	1
TOT	TRANS	12:117337101:G:T	rs12320925	12	117337101	T	G	0.1262	NA	NA	NA	0.611053	rs11068224	8	RP11-240G22.1	9015	intergenic	1.844	7	13	14	1	1	1
TOT	TRANS	12:117337103:C:T	rs113844630	12	117337103	T	C	0.1024	NA	NA	NA	0.788999	rs11068224	8	RP11-240G22.1	9013	intergenic	0.56	7	13	14	1	1	1
TOT	TRANS	12:117337154:C:T	rs78666825	12	117337154	C	T	0.1024	NA	NA	NA	0.788999	rs11068224	8	RP11-240G22.1	8962	intergenic	0.331	7	13	14	1	1	1
TOT	TRANS	12:117337237:C:T	rs113315762	12	117337237	T	C	0.09443	NA	NA	NA	0.863904	rs11068224	8	RP11-240G22.1	8879	intergenic	3.851	7	13	14	1	1	1
TOT	TRANS	12:117337254:C:T	rs75337356	12	117337254	T	C	0.1024	NA	NA	NA	0.788999	rs11068224	8	RP11-240G22.1	8862	intergenic	1.357	7	13	14	1	1	1
TOT	TRANS	12:117338504:A:G	rs12302173	12	117338504	G	A	0.07952	NA	NA	NA	0.886576	rs11068224	8	RP11-240G22.1	7612	intergenic	2.804	6	13	14	1	1	1
TOT	TRANS	12:117347173:C:G	rs11837918	12	117347173	C	G	0.08748	4.972e-12	29.48	4.267	0.759437	rs117831534	8	RP11-240G22.1	740	downstream	9.461	6	5	14	1	1	1
TOT	TRANS	12:117348968:A:C	rs112339051	12	117348968	C	A	0.08748	5.027e-13	30.93	4.28	0.759437	rs117831534	8	FBXW8	0	exonic	5.884	4	1	1	1	1	1
TOT	TRANS	12:117361522:AATTT:TATTT	rs11068242	12	117361522	AATTT	TATTT	0.08847	NA	NA	NA	0.728695	rs117831534	8	FBXW8	0	intronic	NA	NA	5	5	1	1	1
TOT	TRANS	12:117409752:A:G	rs117425351	12	117409752	A	G	0.08748	2.583e-12	29.51	4.215	0.759437	rs117831534	8	FBXW8	0	intronic	0.483	7	4	5	1	1	1
TOT	TRANS	12:117414790:C:G	rs118117321	12	117414790	C	G	0.08748	1.685e-12	29.72	4.209	0.759437	rs117831534	8	FBXW8	0	intronic	9.081	4	5	5	1	1	1
TOT	TRANS	12:117431203:A:G	rs12296869	12	117431203	G	A	0.1143	2.094e-08	20.9	3.728	0.542828	rs117831534	8	FBXW8	0	intronic	1.226	7	4	5	1	1	1
TOT	TRANS	12:117436861:C:T	rs4767492	12	117436861	T	C	0.1024	4.767e-09	23.87	4.076	0.64102	rs117831534	8	FBXW8	0	intronic	7.341	6	4	5	1	1	1
TOT	TRANS	12:117440958:C:T	rs117924143	12	117440958	T	C	0.08748	4.892e-12	29.11	4.213	0.759437	rs117831534	8	FBXW8	0	intronic	7.07	5	4	5	1	1	1
TOT	TRANS	12:117477082:A:G	rs118025365	12	117477082	G	A	0.08946	1.099e-12	29.93	4.203	0.890988	rs117831534	8	TESC	0	intronic	0.816	5	4	14	1	1	1
TOT	TRANS	12:117477816:A:G	rs7978725	12	117477816	G	A	0.1392	2.775e-07	18.5	3.6	0.526984	rs117831534	8	TESC	0	intronic	9.067	5	2	15	1	1	1
TOT	TRANS	12:117485833:A:AC	rs567175316	12	117485833	AC	A	0.08449	NA	NA	NA	0.902212	rs117831534	8	TESC	0	intronic	1.166	NA	2	5	1	1	1
TOT	TRANS	12:117503100:C:G	rs73405273	12	117503100	G	C	0.163	NA	NA	NA	0.501391	rs117831534	8	TESC	0	intronic	0.856	5	4	15	1	1	1
TOT	TRANS	12:117506632:C:T	rs117831534	12	117506632	C	T	0.09046	1.424e-12	30.1	4.249	1	rs117831534	8	TESC	0	intronic	0.466	5	2	15	1	1	1
TOT	TRANS	12:117516922:C:G	rs78795651	12	117516922	G	C	0.1223	2.982e-07	17.98	3.507	0.548846	rs117831534	8	TESC	0	intronic	2.666	7	5	15	1	1	1
TOT	TRANS	16:30150001:C:CTTT	rs57511115	16	30150001	C	CTTT	0.4473	NA	NA	NA	0.7463	rs2911213	9	MAPK3	15173	intergenic	1.352	NA	5	15	0	0	1
TOT	TRANS	16:30152468:C:T	rs4787494	16	30152468	C	T	0.4533	NA	NA	NA	0.724571	rs2911213	9	MAPK3	17640	intergenic	1.329	6	5	15	0	1	1
TOT	TRANS	16:30154740:A:G	rs9924308	16	30154740	G	A	0.4463	NA	NA	NA	0.705661	rs2911213	9	MAPK3	19912	intergenic	2.531	1b	2	15	0	1	1
TOT	TRANS	16:30155031:C:T	rs7197001	16	30155031	C	T	0.4463	NA	NA	NA	0.705661	rs2911213	9	MAPK3	20203	intergenic	1.719	7	5	15	0	1	1
TOT	TRANS	16:30155290:A:C	rs58175255	16	30155290	A	C	0.4543	7.992e-08	-12.04	2.244	0.727923	rs2911213	9	MAPK3	20462	intergenic	0.75	7	5	15	0	1	1
TOT	TRANS	16:30156398:A:G	rs12931792	16	30156398	G	A	0.4742	8.429e-07	11.21	2.276	0.658953	rs2911213	9	MAPK3	21570	intergenic	0.698	7	5	15	0	1	1
TOT	TRANS	16:30156963:C:T	rs7204270	16	30156963	T	C	0.4533	1.017e-07	-11.96	2.245	0.730801	rs2911213	9	MAPK3	22135	intergenic	6.326	6	5	15	0	1	1
TOT	TRANS	16:30157522:C:CA	rs35954081	16	30157522	CA	C	0.4543	NA	NA	NA	0.735228	rs2911213	9	MAPK3	22694	intergenic	8.807	NA	5	15	0	1	1
TOT	TRANS	16:30157701:C:G	rs12443762	16	30157701	C	G	0.4543	7.496e-08	-12.08	2.246	0.735228	rs2911213	9	MAPK3	22873	intergenic	0.226	7	5	15	0	1	1
TOT	TRANS	16:30158550:C:CT	rs34689680	16	30158550	C	CT	0.4751	NA	NA	NA	0.66636	rs2911213	9	MAPK3	23722	intergenic	0.491	NA	7	15	0	0	1
TOT	TRANS	16:30158757:G:T	rs7199462	16	30158757	G	T	0.4533	9.346e-08	-11.99	2.246	0.730801	rs2911213	9	MAPK3	23929	intergenic	0.523	5	5	15	0	1	1
TOT	TRANS	16:30159107:A:G	rs12919578	16	30159107	A	G	0.4533	4.275e-08	-12.32	2.249	0.730801	rs2911213	9	MAPK3	24279	intergenic	0.079	7	7	15	0	1	1
TOT	TRANS	16:30162305:A:G	rs56376319	16	30162305	A	G	0.4543	8.572e-08	-12.04	2.248	0.735228	rs2911213	9	MAPK3	27477	intergenic	3.373	5	7	15	0	1	0
TOT	TRANS	16:30162482:A:G	rs7206457	16	30162482	A	G	0.4543	8.551e-08	-12.04	2.247	0.735228	rs2911213	9	MAPK3	27654	intergenic	2.6	5	7	15	0	1	0
TOT	TRANS	16:30163157:A:G	rs8050401	16	30163157	G	A	0.4533	9.274e-08	-12	2.246	0.730801	rs2911213	9	MAPK3	28329	intergenic	10.33	7	5	15	0	1	0
TOT	TRANS	16:30163166:C:T	rs8049778	16	30163166	T	C	0.4543	7.206e-08	-12.11	2.248	0.735228	rs2911213	9	MAPK3	28338	intergenic	11.08	7	5	15	0	1	0
TOT	TRANS	16:30163370:G:GT	rs553643665	16	30163370	G	GT	0.4761	NA	NA	NA	0.551092	rs2911213	9	MAPK3	28542	intergenic	0.555	NA	5	15	0	0	0
TOT	TRANS	16:30163833:A:G	rs2887799	16	30163833	G	A	0.494	5.372e-08	12.26	2.253	0.636932	rs2911213	9	MAPK3	29005	intergenic	3.486	5	5	15	0	1	0
TOT	TRANS	16:30164488:A:G	rs11865716	16	30164488	G	A	0.4463	NA	NA	NA	0.711739	rs2911213	9	CORO1A	29659	intergenic	3.926	7	5	15	0	1	0
TOT	TRANS	16:30164758:A:G	rs62055376	16	30164758	G	A	0.495	3.879e-07	11.72	2.309	0.640305	rs2911213	9	CORO1A	29389	intergenic	2.658	6	5	15	0	1	0
TOT	TRANS	16:30165139:C:T	rs4344767	16	30165139	T	C	0.4861	2.673e-08	12.56	2.259	0.657448	rs2911213	9	CORO1A	29008	intergenic	4.707	NA	5	15	0	1	0
TOT	TRANS	16:30165200:A:G	rs60285690	16	30165200	G	A	0.4871	5.396e-09	13.15	2.254	0.647129	rs2911213	9	CORO1A	28947	intergenic	3.096	6	5	15	0	1	0
TOT	TRANS	16:30165504:A:AC	rs35611582	16	30165504	AC	A	0.4374	NA	NA	NA	0.735932	rs2911213	9	CORO1A	28643	intergenic	2.122	NA	7	15	0	1	0
TOT	TRANS	16:30165725:C:T	rs4787495	16	30165725	T	C	0.4861	4.194e-08	12.32	2.247	0.657448	rs2911213	9	CORO1A	28422	intergenic	4.537	1f	9	15	0	1	0
TOT	TRANS	16:30166183:C:T	rs56399904	16	30166183	C	T	0.4791	2.635e-08	12.48	2.242	0.663019	rs2911213	9	CORO1A	27964	intergenic	3.067	6	7	15	0	1	0
TOT	TRANS	16:30166626:A:T	rs8048139	16	30166626	A	T	0.4871	2.447e-08	12.53	2.247	0.662182	rs2911213	9	CORO1A	27521	intergenic	1.651	5	7	15	0	1	0
TOT	TRANS	16:30169393:C:G	rs12927190	16	30169393	G	C	0.4384	NA	NA	NA	0.740161	rs2911213	9	CORO1A	24754	intergenic	1.153	6	5	15	0	1	0
TOT	TRANS	16:30169761:C:G	rs7195182	16	30169761	C	G	0.4384	NA	NA	NA	0.740161	rs2911213	9	CORO1A	24386	intergenic	1.149	6	5	15	0	1	0
TOT	TRANS	16:30170023:C:CTCTT	rs139396157	16	30170023	C	CTCTT	0.4861	NA	NA	NA	0.671259	rs2911213	9	CORO1A	24124	intergenic	0.562	NA	5	15	0	1	0
TOT	TRANS	16:30171015:G:GT	rs11363316	16	30171015	G	GT	0.4871	NA	NA	NA	0.662182	rs2911213	9	CORO1A	23132	intergenic	0.775	NA	7	15	0	1	0
TOT	TRANS	16:30172627:A:G	rs13331817	16	30172627	G	A	0.4374	NA	NA	NA	0.744311	rs2911213	9	CORO1A	21520	intergenic	3.875	7	5	15	0	1	0
TOT	TRANS	16:30174926:C:T	rs6565176	16	30174926	C	T	0.4374	NA	NA	NA	0.744311	rs2911213	9	CORO1A	19221	intergenic	9.032	6	5	15	0	1	0
TOT	TRANS	16:30175509:C:T	rs2083237	16	30175509	C	T	0.4861	1.426e-08	12.74	2.246	0.671259	rs2911213	9	CORO1A	18638	intergenic	2.894	7	5	15	0	1	0
TOT	TRANS	16:30176864:A:AC	rs11284748	16	30176864	A	AC	0.4374	NA	NA	NA	0.744311	rs2911213	9	CORO1A	17283	intergenic	4.508	NA	5	15	0	1	0
TOT	TRANS	16:30178516:A:C	rs12102320	16	30178516	C	A	0.4294	NA	NA	NA	0.768742	rs2911213	9	CORO1A	15631	intergenic	0.086	7	5	15	0	1	0
TOT	TRANS	16:30180490:C:T	rs189757140	16	30180490	C	T	0.4314	NA	NA	NA	0.777009	rs2911213	9	CORO1A	13657	intergenic	7.323	7	5	15	0	1	1
TOT	TRANS	16:30181847:A:AAAG	rs372140729	16	30181847	A	AAAG	0.4801	NA	NA	NA	0.696904	rs2911213	9	CORO1A	12300	intergenic	1.493	NA	5	15	0	1	1
TOT	TRANS	16:30182541:C:T	rs8057425	16	30182541	C	T	0.4294	NA	NA	NA	0.768742	rs2911213	9	CORO1A	11606	intergenic	4.894	2b	2	15	0	1	1
TOT	TRANS	16:30184286:A:G	rs11150585	16	30184286	G	A	0.4294	NA	NA	NA	0.768742	rs2911213	9	CORO1A	9861	intergenic	3.092	7	5	15	1	1	1
TOT	TRANS	16:30186044:G:GT	rs200234841	16	30186044	GT	G	0.4901	NA	NA	NA	0.635433	rs2911213	9	CORO1A	8103	intergenic	7.916	NA	5	15	1	0	1
TOT	TRANS	16:30187513:C:T	rs12373113	16	30187513	C	T	0.4781	1.234e-08	12.77	2.242	0.695793	rs2911213	9	CORO1A	6634	intergenic	8.257	6	5	15	1	1	1
TOT	TRANS	16:30187676:G:T	rs12373078	16	30187676	T	G	0.4781	1.241e-08	12.77	2.243	0.695793	rs2911213	9	CORO1A	6471	intergenic	0.014	6	5	15	1	1	1
TOT	TRANS	16:30194840:A:G	rs930392	16	30194840	G	A	0.4304	NA	NA	NA	0.772869	rs2911213	9	CORO1A:RP11-455F5.5	00:00:00	ncRNA_exonic	8.302	NA	1	1	1	1	0
TOT	TRANS	16:30198151:A:G	rs1132812	16	30198151	G	A	0.4294	NA	NA	NA	0.775398	rs2911213	9	CORO1A	0	exonic	10.71	4	1	5	1	1	0
TOT	TRANS	16:30201728:T:TTATAA	rs368327027	16	30201728	TTATAA	T	0.4712	NA	NA	NA	0.553047	rs2911213	9	CORO1A	1330	intergenic	0.292	NA	5	5	1	0	1
TOT	TRANS	16:30292500:A:T	rs147462150	16	30292500	A	T	0.4324	NA	NA	NA	0.905368	rs2911213	9	RP11-347C12.2	0	ncRNA_intronic	4.742	6	5	15	1	0	0
TOT	TRANS	16:30295683:A:T	rs201436497	16	30295683	A	T	0.4036	NA	NA	NA	0.724061	rs2911213	9	RP11-347C12.2	0	ncRNA_intronic	3.543	7	5	15	1	0	0
TOT	TRANS	16:30306569:C:T	rs201399041	16	30306569	T	C	0.4155	NA	NA	NA	0.864091	rs2911213	9	RP11-347C12.2	0	ncRNA_intronic	0.407	7	5	15	1	1	0
TOT	TRANS	16:30308718:C:T	rs370588146	16	30308718	T	C	0.4274	NA	NA	NA	0.918953	rs2911213	9	RP11-347C12.2	0	ncRNA_intronic	3.744	6	5	15	1	1	0
TOT	TRANS	16:30315099:C:T	rs201338399	16	30315099	T	C	0.4433	5.437e-09	13.21	2.265	0.991545	rs2911213	9	RP11-347C12.2	0	ncRNA_intronic	5.724	7	5	15	1	1	0
TOT	TRANS	16:30320307:G:T	rs4471699	16	30320307	G	T	0.4304	NA	NA	NA	0.931173	rs2911213	9	RP11-347C12.2	0	ncRNA_intronic	13.39	NA	2	15	1	1	0
TOT	TRANS	16:30321064:A:C	rs56082661	16	30321064	C	A	0.3618	NA	NA	NA	0.702764	rs2911213	9	RP11-347C12.2	0	ncRNA_intronic	4.834	7	5	15	1	0	0
TOT	TRANS	16:30323308:C:T	rs138082532	16	30323308	C	T	0.4304	NA	NA	NA	0.931173	rs2911213	9	RP11-347C12.2	0	ncRNA_intronic	6.016	6	5	15	1	1	0
TOT	TRANS	16:30323380:A:G	rs144208959	16	30323380	G	A	0.4304	NA	NA	NA	0.931173	rs2911213	9	RP11-347C12.2	0	ncRNA_intronic	6.453	7	5	15	1	1	0
TOT	TRANS	16:30323810:C:T	rs143248356	16	30323810	C	T	0.4314	NA	NA	NA	0.93491	rs2911213	9	RP11-347C12.2	0	ncRNA_intronic	3.696	6	5	15	1	1	0
TOT	TRANS	16:30324494:C:T	rs2911213	16	30324494	T	C	0.4433	4.761e-09	13.27	2.266	1	rs2911213	9	RP11-347C12.2	0	ncRNA_intronic	0.903	6	5	15	1	1	0
TOT	TRANS	16:30326571:C:G	rs8050176	16	30326571	G	C	0.4314	NA	NA	NA	0.93491	rs2911213	9	RP11-347C12.2	0	ncRNA_intronic	0.726	7	5	15	1	1	0
TOT	TRANS	16:30328317:C:T	rs11644392	16	30328317	T	C	0.4304	NA	NA	NA	0.931173	rs2911213	9	RP11-347C12.2	0	ncRNA_intronic	8.056	4	4	15	1	1	0
TOT	TRANS	16:30328842:T:TA	rs68038236	16	30328842	TA	T	0.4354	NA	NA	NA	0.901245	rs2911213	9	RP11-347C12.2	0	ncRNA_intronic	0.848	NA	4	15	1	0	0
TOT	TRANS	16:30328844:A:T	rs531556347	16	30328844	A	T	0.4354	5.512e-08	-12.35	2.271	0.901245	rs2911213	9	RP11-347C12.2	0	ncRNA_intronic	4.715	NA	4	15	1	0	0
TOT	TRANS	16:30330888:C:T	rs12922786	16	30330888	T	C	0.4433	1.216e-08	-12.9	2.264	0.991545	rs2911213	9	RP11-347C12.2	0	ncRNA_intronic	3.197	6	5	15	1	1	0
TOT	TRANS	16:30331730:C:G	rs8048666	16	30331730	G	C	0.4453	9.133e-09	-12.93	2.25	0.983069	rs2911213	9	RP11-347C12.2	0	ncRNA_intronic	1.218	5	5	15	1	1	0
TOT	TRANS	16:30332586:G:T	rs8054179	16	30332586	G	T	0.4304	NA	NA	NA	0.930809	rs2911213	9	RP11-347C12.2	0	ncRNA_intronic	1.645	6	5	15	1	1	0
TOT	TRANS	16:30334543:C:CA	rs398042126	16	30334543	CA	C	0.4125	NA	NA	NA	0.809272	rs2911213	9	RP11-347C12.2	0	ncRNA_intronic	10.39	NA	5	15	1	0	0
TOT	TRANS	16:30334923:A:G	rs7186541	16	30334923	G	A	0.4314	NA	NA	NA	0.93491	rs2911213	9	RP11-347C12.2	0	ncRNA_intronic	0.141	7	5	15	1	1	0
TOT	TRANS	16:30336030:A:T	rs7195216	16	30336030	A	T	0.4314	NA	NA	NA	0.93491	rs2911213	9	RP11-347C12.2	0	ncRNA_intronic	10.03	6	5	15	1	1	0
TOT	TRANS	16:30337186:A:T	rs28464379	16	30337186	A	T	0.4374	5.973e-09	-13.22	2.271	0.966289	rs2911213	9	RP11-347C12.2	0	ncRNA_intronic	0.421	6	5	15	1	1	0
TOT	TRANS	16:30337208:A:T	rs71389464	16	30337208	T	A	0.4304	NA	NA	NA	0.897546	rs2911213	9	RP11-347C12.2	0	ncRNA_intronic	1.238	6	5	15	1	1	0
TOT	TRANS	16:30337486:G:GAGCC	rs200723259	16	30337486	GAGCC	G	0.4314	NA	NA	NA	0.93491	rs2911213	9	RP11-347C12.2	0	ncRNA_intronic	1.407	NA	5	15	1	1	0
TOT	TRANS	16:30338626:A:AAAAC	rs10626707	16	30338626	A	AAAAC	0.337	NA	NA	NA	0.625934	rs2911213	9	RP11-347C12.2	0	ncRNA_intronic	1.115	NA	5	15	1	1	0
TOT	TRANS	16:30339003:C:T	rs12445084	16	30339003	T	C	0.4433	NA	NA	NA	0.891785	rs2911213	9	RP11-347C12.2	0	ncRNA_intronic	1.801	7	5	15	1	1	0
TOT	TRANS	16:30339753:A:G	rs77948921	16	30339753	G	A	0.4314	NA	NA	NA	0.926769	rs2911213	9	RP11-347C12.2	0	ncRNA_intronic	0.813	6	5	15	1	1	0
TOT	TRANS	16:30340674:A:G	rs4788408	16	30340674	A	G	0.4314	NA	NA	NA	0.93491	rs2911213	9	RP11-347C12.2	0	ncRNA_intronic	0.158	7	5	15	1	1	0
TOT	TRANS	16:30340870:C:T	rs7404371	16	30340870	T	C	0.4433	7.201e-09	13.1	2.264	0.991545	rs2911213	9	RP11-347C12.2	0	ncRNA_intronic	0.946	7	5	15	1	1	0
TOT	TRANS	16:30343236:A:G	rs140935476	16	30343236	G	A	0.4304	NA	NA	NA	0.931173	rs2911213	9	RP11-347C12.2	0	ncRNA_intronic	1.099	6	5	15	1	1	0
TOT	TRANS	16:30345505:C:T	rs368953766	16	30345505	T	C	0.3111	NA	NA	NA	0.533847	rs2911213	9	RP11-347C12.2	0	ncRNA_intronic	6.201	5	1	1	1	0	0
TOT	TRANS	16:30346692:A:G	rs146098127	16	30346692	A	G	0.338	NA	NA	NA	0.623849	rs2911213	9	RP11-347C12.2	0	ncRNA_exonic	14.44	4	1	1	1	1	0
TOT	TRANS	16:30347731:A:G	rs8051096	16	30347731	A	G	0.3509	NA	NA	NA	0.660135	rs2911213	9	RP11-347C12.2	1035	intergenic	3.957	2b	1	15	1	1	0
TOT	TRANS	16:30351624:C:T	rs11645581	16	30351624	T	C	0.329	8.739e-05	-9.262	2.36	0.585177	rs2911213	9	RP11-347C12.2	4928	intergenic	0.652	7	5	5	1	1	1
TOT	TRANS	16:30351842:C:T	rs12921723	16	30351842	T	C	0.33	8.201e-05	-9.34	2.371	0.597586	rs2911213	9	RP11-347C12.2	5146	intergenic	0.874	5	5	5	1	1	1
TOT	TRANS	16:30352603:C:T	rs6565178	16	30352603	T	C	0.3419	NA	NA	NA	0.630361	rs2911213	9	RP11-347C12.2	5907	intergenic	0.056	5	5	5	1	1	1
TOT	TRANS	16:30352637:A:G	rs6565179	16	30352637	G	A	0.3429	NA	NA	NA	0.625081	rs2911213	9	RP11-347C12.2	5941	intergenic	0.662	5	5	5	1	1	1
TOT	TRANS	16:30358532:A:C	rs530372650	16	30358532	C	A	0.000994	NA	NA	NA	0.583985	rs2911213	9	CD2BP2	3554	intergenic	1.168	NA	4	5	1	0	1
TOT	TRANS	16:30358532:C:CAATA	rs71149008	16	30358532	CAATA	C	0.331	NA	NA	NA	0.583985	rs2911213	9	CD2BP2	3554	NA	0.784	NA	4	5	1	0	1
TOT	TRANS	16:30359408:C:T	rs4787642	16	30359408	T	C	0.329	0.0001017	-9.186	2.363	0.594651	rs2911213	9	CD2BP2	2678	intergenic	0.049	6	4	5	1	1	1
TOT	TRANS	16:30359519:C:CA	rs34390846	16	30359519	CA	C	0.327	NA	NA	NA	0.591209	rs2911213	9	CD2BP2	2567	intergenic	0.949	NA	4	5	1	1	1
TOT	TRANS	16:30360011:A:G	rs68051857	16	30360011	A	G	0.341	NA	NA	NA	0.627326	rs2911213	9	CD2BP2	2075	intergenic	1.48	6	5	5	1	1	1
TOT	TRANS	16:30361341:G:T	rs6565180	16	30361341	G	T	0.34	NA	NA	NA	0.62539	rs2911213	9	CD2BP2	745	downstream	0.428	4	4	5	1	1	1
TOT	TRANS	16:30364071:A:G	rs11862806	16	30364071	A	G	0.3419	NA	NA	NA	0.623135	rs2911213	9	CD2BP2	0	UTR3	4.76	5	3	4	1	1	1
TOT	TRANS	16:30366039:A:G	rs35480350	16	30366039	G	A	0.326	NA	NA	NA	0.589514	rs2911213	9	CD2BP2	0	UTR5	7.627	NA	1	1	1	1	1
TOT	TRANS	16:30371655:C:G	rs11642676	16	30371655	C	G	0.326	NA	NA	NA	0.589514	rs2911213	9	TBC1D10B	0	intronic	9.357	7	3	4	1	1	1
TOT	TRANS	16:30374381:C:T	rs6565182	16	30374381	C	T	0.326	NA	NA	NA	0.589514	rs2911213	9	TBC1D10B	0	intronic	6.725	6	4	4	1	1	1
TOT	TRANS	16:30376486:C:T	rs8049108	16	30376486	T	C	0.341	NA	NA	NA	0.627326	rs2911213	9	TBC1D10B	0	exonic	13.13	1f	3	4	1	1	1
TOT	TRANS	16:30376959:C:T	rs11646130	16	30376959	T	C	0.327	NA	NA	NA	0.591209	rs2911213	9	TBC1D10B	0	intronic	3.475	7	3	4	1	1	1
TOT	TRANS	16:30381303:C:G	rs12930787	16	30381303	C	G	0.327	1.733e-05	-10.07	2.344	0.591209	rs2911213	9	TBC1D10B	0	exonic	8.503	4	1	1	1	1	1
TOT	TRANS	16:30382755:C:T	rs6565183	16	30382755	T	C	0.339	7.542e-06	-10.43	2.329	0.623473	rs2911213	9	MYLPF	0	intronic	9.13	3a	1	2	1	1	1
TOT	TRANS	16:30385503:A:G	rs11863150	16	30385503	A	G	0.3429	7.334e-06	-10.46	2.332	0.619023	rs2911213	9	MYLPF	0	intronic	0.001	6	2	5	1	1	1
TOT	TRANS	16:30386262:C:T	rs8046445	16	30386262	T	C	0.338	NA	NA	NA	0.594326	rs2911213	9	MYLPF	0	intronic	11.13	6	1	5	1	1	1
TOT	TRANS	16:30388709:A:G	rs12446288	16	30388709	G	A	0.337	1.899e-05	-9.998	2.338	0.592526	rs2911213	9	MYLPF	0	intronic	4.374	2b	1	2	1	1	1
TOT	TRANS	16:30390168:A:AGAGAGGGGGAGAGAGG	rs148773715	16	30390168	AGAGAGGGGGAGAGAGG	A	0.4185	NA	NA	NA	0.501313	rs2911213	9	ZNF48:SEPT1:SEPT1	00:00:00	intronic	7.073	NA	1	1	1	1	1
TOT	TRANS	16:30390314:C:T	rs12447833	16	30390314	C	T	0.327	NA	NA	NA	0.579718	rs2911213	9	ZNF48:SEPT1:SEPT1	00:00:00	intronic	11.7	4	1	1	1	1	1
TOT	TRANS	16:30391932:A:ATTT	rs10530997	16	30391932	A	ATTT	0.327	NA	NA	NA	0.579718	rs2911213	9	ZNF48:SEPT1:SEPT1	00:00:00	intronic	2.873	NA	4	5	1	1	1
TOT	TRANS	16:30392099:A:G	rs4247355	16	30392099	G	A	0.328	5.602e-05	-9.478	2.352	0.574455	rs2911213	9	ZNF48:SEPT1:SEPT1	00:00:00	intronic	2.83	5	2	5	1	1	1
TOT	TRANS	16:30393660:A:G	rs4787643	16	30393660	A	G	0.327	7.569e-05	-9.282	2.345	0.579718	rs2911213	9	ZNF48:SEPT1:SEPT1	00:00:00	exonic	19.7	2a	1	15	1	1	1
TOT	TRANS	16:30393771:A:G	rs4788409	16	30393771	A	G	0.327	7.092e-05	-9.318	2.345	0.579718	rs2911213	9	ZNF48:SEPT1:SEPT1	00:00:00	intronic	9.267	2b	1	15	1	1	1
TOT	TRANS	16:30394541:A:G	rs9921711	16	30394541	A	G	0.327	7.092e-05	-9.318	2.345	0.579718	rs2911213	9	ZNF48:SEPT1	00:00:00	intronic	0.852	5	2	15	1	1	1
TOT	TRANS	16:30396805:A:G	rs4788410	16	30396805	G	A	0.327	NA	NA	NA	0.579718	rs2911213	9	ZNF48:SEPT1	00:00:00	intronic	1.047	7	5	15	1	1	1
TOT	TRANS	16:30396815:A:G	rs4788411	16	30396815	A	G	0.327	7.998e-05	-9.259	2.347	0.579718	rs2911213	9	ZNF48:SEPT1	00:00:00	intronic	0.023	6	5	15	1	1	1
TOT	TRANS	16:30396901:A:AC	rs11448110	16	30396901	AC	A	0.337	NA	NA	NA	0.592526	rs2911213	9	ZNF48:SEPT1	00:00:00	intronic	0.043	NA	5	15	1	1	1
TOT	TRANS	16:30398408:C:T	rs62055459	16	30398408	C	T	0.327	8.247e-05	-9.244	2.348	0.579718	rs2911213	9	ZNF48:SEPT1	00:00:00	intronic	2.551	6	5	15	1	1	1
TOT	TRANS	16:30398677:A:G	rs73532600	16	30398677	A	G	0.327	NA	NA	NA	0.579718	rs2911213	9	ZNF48:SEPT1	00:00:00	intronic	1.88	6	5	15	1	1	1
TOT	TRANS	16:30400128:C:T	rs9989385	16	30400128	C	T	0.3231	NA	NA	NA	0.543242	rs2911213	9	ZNF48:SEPT1	00:00:00	intronic	2.649	7	5	15	1	1	1
TOT	TRANS	16:30400307:C:T	rs7203359	16	30400307	C	T	0.328	NA	NA	NA	0.567571	rs2911213	9	ZNF48:SEPT1	00:00:00	intronic	2.566	6	5	15	1	1	1
TOT	TRANS	16:30403858:A:G	rs8060853	16	30403858	G	A	0.332	NA	NA	NA	0.563232	rs2911213	9	ZNF48:SEPT1	00:00:00	intronic	11.45	1f	5	15	1	1	1
TOT	TRANS	16:30404484:C:G	rs4340343	16	30404484	C	G	0.3598	0.0002107	-8.522	2.299	0.502031	rs2911213	9	ZNF48:SEPT1	00:00:00	intronic	0.154	7	5	15	1	1	1
TOT	TRANS	16:30407269:A:C	rs13333093	16	30407269	A	C	0.3608	NA	NA	NA	0.503765	rs2911213	9	ZNF48:SEPT1	00:00:00	intronic	7.223	4	1	1	1	1	1
TOT	TRANS	16:30407979:C:G	rs9888967	16	30407979	C	G	0.3598	0.0002041	-8.548	2.302	0.502031	rs2911213	9	ZNF48	0	intronic	0.863	5	1	7	1	1	1
TOT	TRANS	16:30408765:C:T	rs12921440	16	30408765	T	C	0.3608	NA	NA	NA	0.503765	rs2911213	9	ZNF48	0	exonic	11.9	5	1	5	1	1	1
TOT	TRANS	16:30410445:C:T	rs4788413	16	30410445	T	C	0.328	NA	NA	NA	0.567571	rs2911213	9	ZNF48	0	UTR3	17.49	5	2	5	1	1	1
TOT	TRANS	16:30411382:C:G	rs3574	16	30411382	G	C	0.3598	0.0002056	-8.55	2.303	0.502031	rs2911213	9	ZNF48	0	UTR3	7.413	3a	1	2	1	1	1
TOT	TRANS	16:30414606:T:TGCTGC	rs546346478	16	30414606	TGCTGC	T	0.4791	NA	NA	NA	0.541704	rs2911213	9	ZNF48	3176	intergenic	0.573	NA	5	5	1	0	1
TOT	TRANS	16:30414607:T:TG	rs552553167	16	30414607	TG	T	0.4791	NA	NA	NA	0.541704	rs2911213	9	ZNF48	3177	intergenic	0.511	NA	5	5	1	0	1
TOT	TRANS	16:30420851:C:T	rs11150586	16	30420851	C	T	0.3598	0.0001956	-8.596	2.308	0.503693	rs2911213	9	ZNF771	0	intronic	0.126	2b	2	7	1	1	1
TOT	TRANS	16:30432103:C:T	rs4465620	16	30432103	T	C	0.3439	1.306e-05	-10.5	2.408	0.573119	rs2911213	9	ZNF771	0	intronic	2.562	5	4	5	1	1	1
TOT	TRANS	16:30434160:G:T	rs4788414	16	30434160	T	G	0.333	7.169e-05	-9.579	2.412	0.577279	rs2911213	9	ZNF771	0	intronic	1.517	7	4	4	1	1	1
TOT	TRANS	16:30438138:A:G	rs12165013	16	30438138	G	A	0.331	5.164e-05	-9.799	2.42	0.580788	rs2911213	9	ZNF771:DCTPP1	00:00:00	intronic	2.523	7	4	5	1	1	1
TOT	TRANS	19:45386467:G:GTAA	rs142042446	19	45386467	G	GTAA	0.1342	NA	NA	NA	0.592855	rs10414043	10	PVRL2:CTB-129P6.4	00:00:00	ncRNA_intronic	1.158	NA	4	5	1	0	1
TOT	TRANS	19:45387459:C:G	rs12972156	19	45387459	C	G	0.1352	0.0001014	-12.58	3.235	0.587359	rs10414043	10	PVRL2:CTB-129P6.4	00:00:00	ncRNA_intronic	1.895	3a	4	5	1	1	1
TOT	TRANS	19:45387596:A:G	rs12972970	19	45387596	G	A	0.1352	0.00012	-12.43	3.232	0.587359	rs10414043	10	PVRL2:CTB-129P6.4	00:00:00	ncRNA_intronic	2.278	7	4	5	1	1	1
TOT	TRANS	19:45388130:A:G	rs34342646	19	45388130	G	A	0.1392	2.724e-05	-13.44	3.204	0.578957	rs10414043	10	PVRL2:CTB-129P6.4	00:00:00	ncRNA_intronic	1.017	7	4	5	1	1	1
TOT	TRANS	19:45392254:C:T	rs6857	19	45392254	C	T	0.165	2.654e-05	-12.72	3.027	0.500239	rs10414043	10	PVRL2:CTB-129P6.4	00:00:00	ncRNA_intronic	5.597	NA	4	5	1	1	1
TOT	TRANS	19:45394336:C:T	rs71352238	19	45394336	T	C	0.1332	5.584e-06	-14.48	3.188	0.60837	rs10414043	10	TOMM40	0	intronic	4.8	4	1	1	1	1	1
TOT	TRANS	19:45395619:A:G	rs2075650	19	45395619	A	G	0.1312	1.826e-05	-13.74	3.205	0.633811	rs10414043	10	TOMM40	0	intronic	7.974	1f	1	2	1	1	1
TOT	TRANS	19:45395909:C:G	rs34404554	19	45395909	C	G	0.1312	2.693e-05	-13.48	3.21	0.633811	rs10414043	10	TOMM40	0	intronic	4.509	5	1	3	1	1	1
TOT	TRANS	19:45396144:C:T	rs11556505	19	45396144	C	T	0.1312	2.488e-05	-13.53	3.209	0.633811	rs10414043	10	TOMM40	0	exonic	16.74	5	1	6	1	1	1
TOT	TRANS	19:45410002:A:G	rs769449	19	45410002	G	A	0.1233	1.689e-09	-20.63	3.424	0.972859	rs10414043	10	APOE	0	intronic	7.368	4	1	14	1	1	1
TOT	TRANS	19:45411941:C:T	rs429358	19	45411941	T	C	0.1551	1.936e-09	-18.87	3.143	0.762429	rs10414043	10	APOE	0	exonic	12.64	5	1	14	1	0	1
TOT	TRANS	19:45413576:C:T	rs75627662	19	45413576	C	T	0.1859	1.32e-05	-12.26	2.814	0.614978	rs10414043	10	APOE	925	downstream	4.8	2b	2	14	1	1	1
TOT	TRANS	19:45415713:A:G	rs10414043	19	45415713	G	A	0.1243	1.221e-09	-20.78	3.419	1	rs10414043	10	APOC1	1790	intergenic	1.218	6	5	5	1	1	1
TOT	TRANS	19:45415935:G:T	rs7256200	19	45415935	G	T	0.1252	1.619e-09	-20.63	3.419	0.990968	rs10414043	10	APOC1	1568	intergenic	0.031	4	2	5	1	1	1
TOT	TRANS	19:45421254:A:G	rs12721046	19	45421254	G	A	0.166	9.875e-09	-17.96	3.133	0.645285	rs10414043	10	APOC1	0	intronic	0.353	6	4	15	1	1	1
TOT	TRANS	19:45422160:C:G	rs12721051	19	45422160	C	G	0.1978	6.538e-08	-15.75	2.914	0.51375	rs10414043	10	APOC1	0	UTR3	1.377	5	4	15	1	0	1
TOT	TRANS	19:45422846:A:G	rs56131196	19	45422846	G	A	0.1978	8.751e-08	-15.53	2.901	0.51375	rs10414043	10	APOC1	239	downstream	3.35	7	4	15	1	0	1
TOT	TRANS	19:45422946:A:G	rs4420638	19	45422946	A	G	0.1978	1.17e-07	-15.36	2.898	0.51375	rs10414043	10	APOC1	339	downstream	5.514	5	4	15	1	0	1
TOT	TRANS	19:45427125:A:T	rs111789331	19	45427125	T	A	0.165	2.232e-07	-16.85	3.253	0.637118	rs10414043	10	APOC1P1	2935	intergenic	2.651	7	5	15	1	1	1
TOT	TRANS	19:45428234:A:G	rs66626994	19	45428234	G	A	0.165	2.531e-07	-17.1	3.316	0.637118	rs10414043	10	APOC1P1	1826	intergenic	5.915	5	2	15	1	1	1
BAS	EUR	1:47984143:C:T	rs12118339	1	47984143	T	C	0.3628	3.165e-09	-1.455	0.2455	1	rs12118339	1	AL356458.1	15831	intergenic	0.047	7	5	14	0	1	1
BAS	EUR	2:105405557:A:G	rs446450	2	105405557	A	G	0.4612	6.405e-10	-1.479	0.2392	0.549748	rs11903299	2	HMGB3P11	17213	intergenic	2.061	5	1	15	0	1	1
BAS	EUR	2:105406549:C:T	rs435454	2	105406549	T	C	0.4622	3.483e-09	-1.41	0.2386	0.586597	rs11903299	2	LINC01158	17480	intergenic	0.111	NA	1	15	0	1	1
BAS	EUR	2:105414479:A:G	rs6754968	2	105414479	G	A	0.338	2.056e-12	-1.756	0.2497	0.985832	rs11903299	2	LINC01158	9550	intergenic	16.21	4	5	15	1	1	1
BAS	EUR	2:105416123:A:C	rs7584419	2	105416123	C	A	0.34	1.289e-12	-1.772	0.2496	0.995238	rs11903299	2	LINC01158	7906	intergenic	7.203	6	5	15	1	1	1
BAS	EUR	2:105418292:A:G	rs11903299	2	105418292	A	G	0.341	1.224e-12	-1.773	0.2496	1	rs11903299	2	LINC01158	5737	intergenic	8.48	6	4	15	1	1	1
BAS	EUR	2:105418422:A:G	rs7605876	2	105418422	A	G	0.341	1.224e-12	-1.773	0.2496	1	rs11903299	2	LINC01158	5607	intergenic	0.664	7	4	15	1	1	1
BAS	EUR	2:105419161:A:G	rs1982412	2	105419161	A	G	0.34	1.265e-12	-1.772	0.2496	0.995238	rs11903299	2	LINC01158	4868	intergenic	1.838	NA	4	15	1	1	1
BAS	EUR	2:105420001:C:T	rs1971202	2	105420001	T	C	0.341	1.224e-12	-1.773	0.2496	1	rs11903299	2	LINC01158	4028	intergenic	3.632	NA	4	15	1	1	1
BAS	EUR	2:105424953:C:T	rs1376612	2	105424953	T	C	0.34	1.283e-12	-1.772	0.2496	0.995238	rs11903299	2	LINC01158	0	ncRNA_intronic	14.95	NA	1	15	1	1	1
BAS	EUR	2:105425626:G:T	rs1451532	2	105425626	T	G	0.4612	3.416e-09	-1.409	0.2383	0.589203	rs11903299	2	LINC01158	0	ncRNA_intronic	1.18	NA	4	15	1	1	1
BAS	EUR	2:105426101:C:T	rs6714455	2	105426101	T	C	0.341	1.242e-12	-1.773	0.2496	1	rs11903299	2	LINC01158	0	ncRNA_intronic	1.855	7	4	15	1	1	1
BAS	EUR	2:105426617:C:T	rs6715082	2	105426617	T	C	0.34	1.267e-12	-1.772	0.2496	0.995238	rs11903299	2	LINC01158	0	ncRNA_intronic	1.172	6	4	15	1	1	1
BAS	EUR	2:105429867:A:T	rs6543271	2	105429867	A	T	0.341	1.244e-12	-1.773	0.2496	1	rs11903299	2	LINC01158	0	ncRNA_intronic	16.57	6	4	15	1	1	1
BAS	EUR	2:105430409:A:G	rs7590059	2	105430409	G	A	0.34	1.285e-12	-1.772	0.2496	0.995238	rs11903299	2	LINC01158	0	ncRNA_intronic	17.75	6	4	15	1	1	1
BAS	EUR	2:105431670:C:T	rs13393521	2	105431670	C	T	0.34	1.531e-12	-1.767	0.2497	0.995238	rs11903299	2	LINC01158	0	ncRNA_intronic	0.009	7	4	15	1	1	1
BAS	EUR	2:105432142:A:C	rs4851716	2	105432142	C	A	0.338	1.941e-12	-1.76	0.2499	0.985832	rs11903299	2	LINC01158	0	ncRNA_intronic	6.279	5	4	15	1	1	1
BAS	EUR	2:105432836:A:G	rs1868919	2	105432836	A	G	0.341	1.27e-12	-1.773	0.2497	1	rs11903299	2	LINC01158	0	ncRNA_intronic	1.159	NA	4	15	1	1	1
BAS	EUR	2:105433034:C:G	rs1868918	2	105433034	G	C	0.341	1.351e-12	-1.771	0.2497	1	rs11903299	2	LINC01158	0	ncRNA_intronic	5.49	7	4	15	1	1	1
BAS	EUR	2:105435369:C:T	rs1349512	2	105435369	T	C	0.3022	2.076e-12	-1.804	0.2566	0.823457	rs11903299	2	LINC01158	0	ncRNA_intronic	6.652	NA	4	15	1	1	1
BAS	EUR	2:105435516:A:G	rs1349511	2	105435516	G	A	0.3022	1.968e-12	-1.806	0.2566	0.823457	rs11903299	2	LINC01158	0	ncRNA_intronic	2.129	NA	5	15	1	1	1
BAS	EUR	2:105435911:G:T	rs7421192	2	105435911	G	T	0.4583	1.906e-09	-1.438	0.2394	0.57424	rs11903299	2	LINC01158	0	ncRNA_intronic	0.16	6	4	15	1	1	1
BAS	EUR	2:105436048:C:T	rs4851718	2	105436048	C	T	0.3022	2.166e-12	-1.803	0.2566	0.823457	rs11903299	2	LINC01158	0	ncRNA_intronic	2.566	6	4	15	1	1	1
BAS	EUR	2:105436084:C:T	rs4851719	2	105436084	T	C	0.3022	2.166e-12	-1.803	0.2566	0.823457	rs11903299	2	LINC01158	0	ncRNA_intronic	3.455	6	4	15	1	1	1
BAS	EUR	2:105436880:G:T	rs6714493	2	105436880	T	G	0.3032	2.38e-12	-1.8	0.2566	0.818282	rs11903299	2	LINC01158	0	ncRNA_intronic	13.94	7	4	15	1	1	1
BAS	EUR	2:105438001:A:G	rs11893470	2	105438001	G	A	0.3012	2.096e-12	-1.804	0.2566	0.819792	rs11903299	2	LINC01158	0	ncRNA_intronic	12.46	6	4	15	1	1	1
BAS	EUR	2:105438986:C:T	rs4851720	2	105438986	T	C	0.3022	2.137e-12	-1.804	0.2566	0.823457	rs11903299	2	LINC01158	0	ncRNA_intronic	5.044	7	4	15	1	1	1
BAS	EUR	2:105440266:A:T	rs7576970	2	105440266	A	T	0.3022	2.068e-12	-1.804	0.2565	0.823457	rs11903299	2	LINC01158	0	ncRNA_intronic	2.439	7	4	15	1	1	1
BAS	EUR	2:105440501:A:T	rs7580154	2	105440501	T	A	0.3022	2.121e-12	-1.803	0.2565	0.823457	rs11903299	2	LINC01158	0	ncRNA_intronic	5.006	6	4	15	1	1	1
BAS	EUR	2:105442170:A:G	rs7596328	2	105442170	G	A	0.2992	2.967e-12	-1.791	0.2566	0.812547	rs11903299	2	LINC01158	0	ncRNA_intronic	0.145	3a	4	15	1	1	1
BAS	EUR	2:105443048:A:T	rs4851722	2	105443048	A	T	0.4583	2.552e-09	-1.418	0.238	0.581194	rs11903299	2	LINC01158	0	ncRNA_intronic	1.269	7	2	15	1	1	1
BAS	EUR	2:105443953:A:G	rs7600984	2	105443953	G	A	0.4612	3.984e-09	-1.4	0.2379	0.589203	rs11903299	2	LINC01158	0	ncRNA_intronic	0.865	7	4	15	1	1	1
BAS	EUR	2:105443971:C:G	rs7575379	2	105443971	C	G	0.4612	3.984e-09	-1.4	0.2379	0.589203	rs11903299	2	LINC01158	0	ncRNA_intronic	0.597	7	4	15	1	1	1
BAS	EUR	2:105446873:C:T	rs12466387	2	105446873	C	T	0.2992	1.15e-11	-1.742	0.2565	0.812547	rs11903299	2	LINC01158	0	ncRNA_intronic	0.076	7	5	15	1	1	1
BAS	EUR	2:105449067:A:C	rs62152757	2	105449067	C	A	0.1879	3.69e-10	-1.864	0.2974	0.415248	rs11903299	2	LINC01158	0	ncRNA_intronic	4.366	7	4	15	1	1	1
BAS	EUR	2:105452326:C:T	rs6739199	2	105452326	C	T	0.2694	7.277e-12	-1.809	0.2639	0.689554	rs11903299	2	LINC01158	0	ncRNA_intronic	1.357	5	2	14	1	1	1
BAS	EUR	2:105454590:C:T	rs10197031	2	105454590	T	C	0.2724	4.943e-12	-1.82	0.2634	0.707012	rs11903299	2	LINC01158	0	ncRNA_intronic	10.32	6	1	14	1	1	1
BAS	EUR	2:105458002:G:T	rs11676582	2	105458002	G	T	0.4612	2.923e-09	-1.413	0.2379	0.589203	rs11903299	2	LINC01158	0	ncRNA_intronic	2.866	5	1	13	1	1	1
BAS	EUR	2:105460333:C:T	rs745249	2	105460333	C	T	0.2684	1.906e-11	-1.788	0.2662	0.686607	rs11903299	2	LINC01158	0	ncRNA_intronic	13.92	NA	1	13	1	1	1
BAS	EUR	2:105461825:A:G	rs7563613	2	105461825	A	G	0.4612	1.964e-09	-1.444	0.2405	0.589203	rs11903299	2	LINC01158	0	ncRNA_intronic	6.724	4	1	13	1	1	1
BAS	EUR	2:105462412:C:G	rs1451534	2	105462412	G	C	0.4612	2.29e-09	-1.438	0.2405	0.582192	rs11903299	2	LINC01158	0	ncRNA_intronic	3.341	5	1	13	1	1	1
BAS	EUR	2:105466005:A:G	rs1451533	2	105466005	G	A	0.2624	6.25e-11	-1.77	0.2706	0.644819	rs11903299	2	LINC01158	0	ncRNA_intronic	7.967	NA	1	13	1	1	1
BAS	EUR	2:105466651:C:T	rs6753397	2	105466651	C	T	0.2634	6.776e-11	-1.766	0.2706	0.647581	rs11903299	2	LINC01158	0	ncRNA_intronic	14.25	5	1	13	1	1	1
BAS	EUR	2:105473698:G:T	rs732278	2	105473698	G	T	0.4245	1.186e-09	-1.479	0.2432	0.229957	rs11903299	2	RP11-13J10.1:POU3F3	00:00:00	ncRNA_intronic	3.013	NA	1	12	1	1	1
BAS	EUR	3:69303968:A:T	rs9842177	3	69303968	A	T	0.2207	5.062e-09	-1.649	0.2821	0.873002	rs79072812	3	FRMD4B	0	intronic	0.614	7	5	15	1	1	1
BAS	EUR	3:69304150:A:C	rs9826784	3	69304150	C	A	0.2207	3.675e-09	-1.664	0.2821	0.873002	rs79072812	3	FRMD4B	0	intronic	4.713	7	5	15	1	1	1
BAS	EUR	3:69305113:C:T	rs9310143	3	69305113	T	C	0.2217	4.481e-09	-1.656	0.2823	0.878471	rs79072812	3	FRMD4B	0	intronic	0.625	3a	4	15	1	1	1
BAS	EUR	3:69305274:A:G	rs9310144	3	69305274	G	A	0.2207	4.446e-09	-1.656	0.2822	0.884331	rs79072812	3	FRMD4B	0	intronic	1.176	3a	4	15	1	1	1
BAS	EUR	3:69305461:C:T	rs7619612	3	69305461	T	C	0.2207	4.77e-09	-1.653	0.2822	0.884331	rs79072812	3	FRMD4B	0	intronic	0.09	2b	4	15	1	1	1
BAS	EUR	3:69329080:C:T	rs79072812	3	69329080	T	C	0.2306	4.117e-10	-1.767	0.2827	1	rs79072812	3	FRMD4B	0	intronic	0.298	5	4	15	1	1	0
BAS	EUR	3:69333045:C:T	rs13100429	3	69333045	C	T	0.2008	2.039e-09	-1.764	0.2942	0.834482	rs79072812	3	FRMD4B	0	intronic	6.755	5	2	15	1	1	0
BAS	EUR	3:69334992:C:T	rs6803627	3	69334992	C	T	0.2008	1.624e-09	-1.774	0.294	0.834482	rs79072812	3	FRMD4B	0	intronic	1.148	6	4	15	1	1	0
BAS	EUR	3:69335475:A:C	rs2200249	3	69335475	C	A	0.2008	1.249e-09	-1.786	0.294	0.834482	rs79072812	3	FRMD4B	0	intronic	1.055	NA	4	15	1	1	0
BAS	EUR	3:69336557:C:T	rs13075447	3	69336557	T	C	0.2018	1.404e-09	-1.781	0.2941	0.828192	rs79072812	3	FRMD4B	0	intronic	4.889	5	4	15	1	1	0
BAS	EUR	3:69338070:A:C	rs11128121	3	69338070	C	A	0.1998	7.635e-10	-1.81	0.2941	0.829448	rs79072812	3	FRMD4B	0	intronic	4.991	2b	2	15	1	1	0
BAS	EUR	6:26354780:A:C	rs9379851	6	26354780	A	C	0.1123	5.515e-09	2.029	0.3479	0.936918	rs58825580	4	RNU6-1259P	1515	intergenic	0.606	1f	5	15	1	1	1
BAS	EUR	6:26364930:C:T	rs9379855	6	26364930	T	C	0.1123	4.285e-09	2.047	0.3485	0.936918	rs58825580	4	BTN3A2	456	upstream:downstream	0.82	1f	1	2	1	1	1
BAS	EUR	6:26365679:G:T	rs58825580	6	26365679	T	G	0.1193	2.519e-09	2.033	0.341	1	rs58825580	4	BTN3A2	0	intronic	5.851	2b	1	1	1	1	1
BAS	EUR	6:26365759:C:T	rs68112369	6	26365759	T	C	0.1163	4.587e-09	2.079	0.3546	0.918505	rs58825580	4	BTN3A2:AL021917.1	00:00:00	ncRNA_exonic	8.818	2b	1	1	1	1	1
BAS	EUR	6:27698837:C:T	rs13202295	6	27698837	C	T	0.07157	2.74e-09	2.207	0.3711	0.932823	rs13197176	5	RP1-97D16.1	5941	intergenic	0.716	3a	7	14	1	1	1
BAS	EUR	6:27759115:C:G	rs35037868	6	27759115	G	C	0.07157	4.23e-09	2.188	0.3724	0.932823	rs13197176	5	RSL24D1P1	10224	intergenic	0.358	4	1	1	0	1	1
BAS	EUR	6:27840926:C:T	rs45509595	6	27840926	T	C	0.07157	4.37e-09	2.179	0.3711	0.959455	rs13197176	5	HIST1H4L	0	UTR3	15.55	3a	1	1	1	1	1
BAS	EUR	6:27845129:C:T	rs557042	6	27845129	C	T	0.08648	4.775e-09	2.036	0.3477	0.795778	rs13197176	5	HIST1H4L	3839	intergenic	0.01	6	5	15	1	1	1
BAS	EUR	6:27846744:C:G	rs483143	6	27846744	G	C	0.08847	4.18e-09	2.043	0.3476	0.777467	rs13197176	5	HIST1H4L	5454	intergenic	1.063	6	5	15	1	1	1
BAS	EUR	6:27850714:A:T	rs493161	6	27850714	A	T	0.08648	4.283e-09	2.043	0.3478	0.795778	rs13197176	5	HIST1H3J	7378	intergenic	10.73	4	5	15	1	1	1
BAS	EUR	6:27854301:C:T	rs200977	6	27854301	T	C	0.08946	3.804e-09	2.05	0.3478	0.768576	rs13197176	5	HIST1H3J	3791	intergenic	1.251	NA	5	15	1	1	1
BAS	EUR	6:27868792:C:T	rs13199649	6	27868792	C	T	0.07356	4.659e-09	2.168	0.37	0.986848	rs13197176	5	RNU7-26P	3447	intergenic	4.095	5	2	15	1	1	1
BAS	EUR	6:27879982:A:G	rs61742093	6	27879982	A	G	0.07356	3.306e-09	2.178	0.368	0.986848	rs13197176	5	OR2B2	0	exonic	22.6	3a	5	15	1	1	1
BAS	EUR	6:27884012:C:T	rs13218875	6	27884012	C	T	0.07356	2.95e-09	2.188	0.3686	0.986848	rs13197176	5	OR2B2	3837	intergenic	0.506	6	5	15	1	1	1
BAS	EUR	6:27896799:A:C	rs71559054	6	27896799	A	C	0.07356	2.38e-09	2.202	0.3687	0.986848	rs13197176	5	OR2W6P	8443	intergenic	14.09	7	4	15	1	1	1
BAS	EUR	6:27905509:C:T	rs67040724	6	27905509	T	C	0.07356	2.38e-09	2.202	0.3687	0.986848	rs13197176	5	OR2W6P	0	ncRNA_exonic	13.54	6	4	14	1	1	1
BAS	EUR	6:27912437:A:G	rs149583087	6	27912437	G	A	0.07356	2.505e-09	2.201	0.3691	0.986848	rs13197176	5	OR2W6P	6255	intergenic	0.887	7	5	15	1	1	1
BAS	EUR	6:27912724:A:G	rs547190239	6	27912724	A	G	0.07455	2.895e-09	2.192	0.3691	0.973817	rs13197176	5	OR2W6P	6542	intergenic	0.983	NA	5	15	1	0	1
BAS	EUR	6:27932301:A:G	rs67662114	6	27932301	G	A	0.07356	2.642e-09	2.197	0.369	0.986848	rs13197176	5	RPLP2P1	651	upstream	0.002	7	14	15	1	1	1
BAS	EUR	6:27938484:A:G	rs13216117	6	27938484	A	G	0.07356	2.627e-09	2.197	0.369	0.986848	rs13197176	5	RPLP2P1	5191	intergenic	0.574	7	9	15	1	1	1
BAS	EUR	6:27943369:C:T	rs36101351	6	27943369	C	T	0.07356	2.628e-09	2.197	0.369	0.986848	rs13197176	5	OR2W4P	1558	intergenic	0.146	6	13	15	1	1	1
BAS	EUR	6:27945396:A:G	rs28360499	6	27945396	G	A	0.07455	2.628e-09	2.197	0.369	0.973817	rs13197176	5	OR2W4P	0	ncRNA_exonic	13.56	3a	2	15	1	1	1
BAS	EUR	6:27970715:C:T	rs71537572	6	27970715	T	C	0.07356	3.352e-09	2.188	0.3699	0.986848	rs13197176	5	IQCB2P	7785	intergenic	3.751	6	5	15	1	1	1
BAS	EUR	6:27989252:C:T	rs142965311	6	27989252	C	T	0.07356	2.621e-09	2.194	0.3684	0.986848	rs13197176	5	U3	5698	intergenic	2.123	6	9	15	1	1	1
BAS	EUR	6:27992898:A:G	rs138234416	6	27992898	G	A	0.07356	3.157e-09	2.181	0.3681	0.986848	rs13197176	5	OR2W2P	8826	intergenic	2.161	7	14	15	1	1	1
BAS	EUR	6:27994416:A:T	rs71559067	6	27994416	A	T	0.07356	3.881e-09	2.172	0.3686	0.986848	rs13197176	5	OR2W2P	7308	intergenic	3.45	7	14	15	1	1	1
BAS	EUR	6:28003228:C:G	rs13193295	6	28003228	C	G	0.07555	3.983e-09	2.17	0.3686	0.961084	rs13197176	5	OR2W2P	594	downstream	0.944	6	13	14	1	1	1
BAS	EUR	6:28017250:C:T	rs13200214	6	28017250	C	T	0.07256	4.407e-09	2.165	0.3689	0.97312	rs13197176	5	OR2B7P	2104	intergenic	8.298	5	13	14	1	1	1
BAS	EUR	6:28038929:A:G	rs71559070	6	28038929	G	A	0.07256	4.513e-09	2.162	0.3686	1	rs13197176	5	OR1F12	2164	intergenic	4.845	7	13	14	1	1	1
BAS	EUR	6:28058949:C:G	rs35902873	6	28058949	G	C	0.07256	4.535e-09	2.162	0.3686	1	rs13197176	5	ZSCAN12P1	0	ncRNA_exonic	0.986	4	1	1	1	1	1
BAS	EUR	6:28060239:C:T	rs13197574	6	28060239	T	C	0.07256	4.551e-09	2.161	0.3685	1	rs13197176	5	ZSCAN12P1	0	ncRNA_exonic	0.648	6	4	15	1	1	1
BAS	EUR	6:28065801:C:T	rs34166054	6	28065801	T	C	0.07256	4.535e-09	2.162	0.3686	1	rs13197176	5	ZSCAN12P1	4358	intergenic	5.177	7	5	15	1	1	1
BAS	EUR	6:28073881:A:G	rs34662244	6	28073881	G	A	0.07256	3.608e-09	2.175	0.3685	1	rs13197176	5	RP1-265C24.5	9524	intergenic	0.513	7	1	5	1	1	1
BAS	EUR	6:28074901:C:T	rs35952432	6	28074901	C	T	0.07256	3.608e-09	2.175	0.3685	1	rs13197176	5	RP1-265C24.5	8504	intergenic	5.296	7	5	5	1	1	1
BAS	EUR	6:28079598:C:T	rs13203816	6	28079598	T	C	0.07256	3.608e-09	2.175	0.3685	1	rs13197176	5	RP1-265C24.5	3807	intergenic	4.519	6	5	5	1	1	1
BAS	EUR	6:28080628:A:C	rs34588114	6	28080628	C	A	0.07256	3.938e-09	2.17	0.3686	1	rs13197176	5	RP1-265C24.5	2777	intergenic	1.923	5	5	5	1	1	1
BAS	EUR	6:28080777:C:T	rs68188794	6	28080777	T	C	0.06859	3.938e-09	2.17	0.3686	0.946501	rs13197176	5	RP1-265C24.5	2628	intergenic	0.156	6	5	5	1	1	1
BAS	EUR	6:28081758:C:T	rs34371502	6	28081758	T	C	0.07256	3.938e-09	2.17	0.3686	1	rs13197176	5	RP1-265C24.5	1647	intergenic	0.023	5	4	5	1	1	1
BAS	EUR	6:28089481:C:T	rs71559072	6	28089481	C	T	0.07256	3.938e-09	2.17	0.3686	1	rs13197176	5	ZSCAN16-AS1	91	downstream	0.835	6	4	5	1	1	1
BAS	EUR	6:28089731:C:T	rs66886492	6	28089731	C	T	0.07256	3.938e-09	2.17	0.3686	1	rs13197176	5	ZSCAN16-AS1	0	ncRNA_exonic	0.013	7	4	5	1	1	1
BAS	EUR	6:28091580:A:G	rs35345226	6	28091580	A	G	0.07256	3.938e-09	2.17	0.3686	1	rs13197176	5	ZSCAN16-AS1	0	ncRNA_intronic	4.074	6	2	5	1	1	1
BAS	EUR	6:28114818:G:T	rs35749575	6	28114818	G	T	0.07256	3.769e-09	2.172	0.3685	1	rs13197176	5	ZKSCAN8	0	intronic	5.93	7	4	5	1	1	1
BAS	EUR	6:28119055:C:T	rs72846780	6	28119055	T	C	0.07256	3.618e-09	2.176	0.3686	1	rs13197176	5	ZKSCAN8	0	intronic	5.664	6	4	4	1	1	1
BAS	EUR	6:28129231:C:T	rs13197175	6	28129231	C	T	0.07356	4.017e-09	2.169	0.3686	0.986354	rs13197176	5	ZNF192P1	327	upstream	1.238	3a	1	1	1	1	1
BAS	EUR	6:28129232:C:T	rs13197176	6	28129232	C	T	0.07256	2.041e-09	2.215	0.3694	1	rs13197176	5	ZNF192P1	326	upstream	7.616	3a	1	1	1	1	1
BAS	EUR	6:28130089:C:T	rs13201308	6	28130089	C	T	0.07256	4.017e-09	2.169	0.3686	1	rs13197176	5	ZNF192P1	0	ncRNA_intronic	5.253	5	1	2	1	1	1
BAS	EUR	6:28130450:A:G	rs34765154	6	28130450	G	A	0.07256	4.017e-09	2.169	0.3686	1	rs13197176	5	ZNF192P1	0	ncRNA_exonic	0.776	2b	1	15	1	1	1
BAS	EUR	6:28133239:A:T	rs34505829	6	28133239	A	T	0.07256	3.635e-09	2.175	0.3686	1	rs13197176	5	ZNF192P1	0	ncRNA_intronic	5.084	7	5	15	1	1	1
BAS	EUR	6:28134221:C:T	rs35098436	6	28134221	T	C	0.07256	4.017e-09	2.169	0.3686	1	rs13197176	5	ZNF192P1	0	ncRNA_intronic	2.114	7	5	15	1	1	1
BAS	EUR	6:28137499:A:G	rs72846794	6	28137499	G	A	0.07256	3.541e-09	2.176	0.3685	1	rs13197176	5	ZNF192P1	126	downstream	4.063	7	4	15	1	1	1
BAS	EUR	6:28139710:A:T	rs13217984	6	28139710	A	T	0.07256	4.019e-09	2.169	0.3686	1	rs13197176	5	ZNF192P1	2337	intergenic	2.104	6	4	15	1	1	1
BAS	EUR	6:28141253:G:T	rs67297533	6	28141253	G	T	0.07256	4.019e-09	2.169	0.3686	1	rs13197176	5	AL022393.7	2712	intergenic	1.991	5	5	15	1	1	1
BAS	EUR	6:28144832:C:T	rs35781323	6	28144832	T	C	0.07256	4.577e-09	2.161	0.3686	1	rs13197176	5	AL022393.7	379	downstream	6.458	7	5	15	1	1	1
BAS	EUR	6:28150878:C:T	rs34832585	6	28150878	C	T	0.07256	3.269e-09	2.188	0.3697	1	rs13197176	5	ZNF192P2	4949	intergenic	1.189	7	9	15	1	1	1
BAS	EUR	6:28169241:A:G	rs13195291	6	28169241	G	A	0.07256	4.827e-09	2.158	0.3687	1	rs13197176	5	ZNF192P2	12030	intergenic	0.07	7	9	14	0	1	1
BAS	EUR	6:28250179:C:T	rs34878803	6	28250179	T	C	0.06958	5.097e-09	2.14	0.3661	0.903606	rs13197176	5	PGBD1	0	intronic	5.675	7	1	1	1	1	1
BAS	EUR	6:28250955:A:C	rs34396849	6	28250955	A	C	0.06958	4.578e-09	2.146	0.366	0.903606	rs13197176	5	PGBD1	0	intronic	6.767	4	1	5	1	1	1
BAS	EUR	6:28257377:C:T	rs13211507	6	28257377	T	C	0.06958	3.463e-09	2.162	0.3658	0.903606	rs13197176	5	PGBD1	0	intronic	13.79	6	4	5	1	1	1
BAS	EUR	6:28258208:A:C	rs34691223	6	28258208	C	A	0.06958	4.197e-09	2.152	0.3661	0.903606	rs13197176	5	PGBD1	0	intronic	1.834	7	4	5	1	1	1
BAS	EUR	6:28265572:C:T	rs13207345	6	28265572	C	T	0.06859	5.396e-09	2.147	0.3679	0.917616	rs13197176	5	PGBD1	0	intronic	3.688	7	4	5	1	1	1
BAS	EUR	6:28265954:A:T	rs72854513	6	28265954	A	T	0.06859	5.504e-09	2.146	0.3679	0.917616	rs13197176	5	PGBD1	0	intronic	7.672	6	4	5	1	1	1
BAS	EUR	6:28268824:A:G	rs33932084	6	28268824	A	G	0.07058	5.208e-09	2.141	0.3666	0.88996	rs13197176	5	PGBD1	0	exonic	14.75	3a	4	5	1	1	1
BAS	EUR	6:28271973:A:C	rs56189111	6	28271973	C	A	0.06859	5.502e-09	2.146	0.3679	0.917616	rs13197176	5	PGBD1	1646	intergenic	1.069	5	2	5	1	1	1
BAS	EUR	6:28278688:A:G	rs34950484	6	28278688	G	A	0.06958	4.9e-09	2.141	0.3659	0.903606	rs13197176	5	PGBD1	8361	intergenic	2.58	5	5	15	1	1	1
BAS	EUR	6:28281894:A:G	rs34661125	6	28281894	G	A	0.06958	5.014e-09	2.14	0.3659	0.903606	rs13197176	5	RP5-874C20.6	5542	intergenic	2.072	7	4	15	1	1	1
BAS	EUR	6:28285985:A:G	rs13190888	6	28285985	G	A	0.06958	4.996e-09	2.14	0.3659	0.903606	rs13197176	5	RP5-874C20.6	1451	intergenic	0.027	5	5	15	1	1	1
BAS	EUR	6:28301099:A:G	rs7752448	6	28301099	A	G	0.09344	3.546e-09	2.093	0.3544	0.636057	rs13197176	5	ZSCAN31	0	intronic	5.034	4	2	15	1	1	1
BAS	EUR	6:28349698:A:G	rs13213152	6	28349698	A	G	0.06859	5.538e-09	2.152	0.369	0.890014	rs13197176	5	ZSCAN12	0	UTR3	3.944	6	4	4	1	1	1
BAS	EUR	6:28364232:A:G	rs34871267	6	28364232	G	A	0.06859	5.379e-09	2.153	0.3689	0.890014	rs13197176	5	ZSCAN12	0	intronic	5.305	5	3	5	1	1	1
BAS	EUR	6:28368508:C:G	rs35883476	6	28368508	G	C	0.06859	5.487e-09	2.152	0.3688	0.890014	rs13197176	5	ZSCAN12	996	upstream	0.071	5	1	14	1	1	1
BAS	EUR	9:126326884:C:T	rs10760291	9	126326884	T	C	0.3062	9.056e-10	1.674	0.2731	0.710326	rs12377595	6	DENND1A	0	intronic	3.477	5	4	5	1	1	1
BAS	EUR	9:126329270:A:G	rs12342546	9	126329270	G	A	0.2724	1.61e-11	1.913	0.2838	0.859123	rs12377595	6	DENND1A	0	intronic	11.67	7	5	5	1	0	1
BAS	EUR	9:126335211:C:T	rs28661002	9	126335211	T	C	0.2694	2.069e-12	2	0.2844	0.863693	rs12377595	6	DENND1A	0	intronic	9.008	6	5	15	1	1	1
BAS	EUR	9:126352300:C:T	rs76782154	9	126352300	T	C	0.2783	6.87e-13	2.007	0.2794	0.910444	rs12377595	6	DENND1A	0	intronic	2.097	2b	4	15	1	1	1
BAS	EUR	9:126355642:C:T	rs2039152	9	126355642	T	C	0.3072	6.89e-12	1.844	0.2686	0.794487	rs12377595	6	DENND1A	0	intronic	0.629	NA	4	15	1	1	1
BAS	EUR	9:126355960:C:T	rs10986067	9	126355960	T	C	0.3449	7.68e-10	1.608	0.2614	0.661496	rs12377595	6	DENND1A	0	intronic	3.531	6	4	15	1	1	1
BAS	EUR	9:126360327:C:T	rs4836936	9	126360327	C	T	0.2773	5.132e-13	2.023	0.28	0.89561	rs12377595	6	DENND1A	0	intronic	16.42	4	5	15	1	0	1
BAS	EUR	9:126365131:G:T	rs56266625	9	126365131	T	G	0.2773	1.577e-12	1.976	0.2794	0.89561	rs12377595	6	DENND1A	0	intronic	3.488	6	4	15	1	0	1
BAS	EUR	9:126366890:C:G	rs1346643	9	126366890	G	C	0.2773	6.707e-13	2.01	0.2797	0.89561	rs12377595	6	DENND1A	0	intronic	4.164	3a	4	15	1	0	1
BAS	EUR	9:126367705:A:G	rs12115650	9	126367705	G	A	0.3131	9.774e-10	1.653	0.2703	0.758703	rs12377595	6	DENND1A	0	intronic	11.68	7	4	15	1	1	1
BAS	EUR	9:126372724:C:G	rs755130	9	126372724	G	C	0.2773	4.063e-13	2.028	0.2795	0.89561	rs12377595	6	DENND1A	0	intronic	1.296	5	4	5	1	0	1
BAS	EUR	9:126381687:C:T	rs2163055	9	126381687	T	C	0.3101	1.811e-11	1.798	0.2674	0.791882	rs12377595	6	DENND1A	0	intronic	2.739	6	4	5	1	1	1
BAS	EUR	9:126394637:A:T	rs6478627	9	126394637	T	A	0.3439	2.814e-09	1.546	0.2601	0.683722	rs12377595	6	DENND1A	0	intronic	1.074	6	4	5	1	1	1
BAS	EUR	9:126396606:A:C	rs1475527	9	126396606	A	C	0.3429	3.508e-09	1.536	0.2599	0.686745	rs12377595	6	DENND1A	0	intronic	14.38	5	5	5	1	1	1
BAS	EUR	9:126400092:C:T	rs1475528	9	126400092	T	C	0.3419	3.52e-09	1.535	0.2599	0.672561	rs12377595	6	DENND1A	0	intronic	1.781	NA	1	2	1	1	1
BAS	EUR	9:126412034:C:T	rs59772551	9	126412034	T	C	0.3201	1.224e-10	1.681	0.2611	0.770164	rs12377595	6	DENND1A	0	intronic	14.84	6	4	5	1	1	1
BAS	EUR	9:126414074:C:T	rs57980749	9	126414074	T	C	0.3201	6.022e-11	1.707	0.2608	0.771531	rs12377595	6	DENND1A	0	intronic	1.575	7	4	5	1	1	1
BAS	EUR	9:126415616:G:T	rs1366810	9	126415616	G	T	0.2873	6.584e-12	1.855	0.2701	0.896829	rs12377595	6	DENND1A	0	intronic	2.969	5	4	5	1	1	1
BAS	EUR	9:126417517:A:C	rs12377523	9	126417517	C	A	0.2863	3.697e-11	1.79	0.2705	0.88177	rs12377595	6	DENND1A	0	intronic	1.79	5	4	5	1	1	1
BAS	EUR	9:126418443:C:G	rs10818853	9	126418443	C	G	0.2873	2.918e-11	1.798	0.2702	0.887386	rs12377595	6	DENND1A	0	intronic	0.207	3a	4	5	1	1	1
BAS	EUR	9:126420596:C:T	rs7861511	9	126420596	T	C	0.3181	7.136e-11	1.698	0.2605	0.777231	rs12377595	6	DENND1A	0	intronic	5.502	6	4	5	1	1	1
BAS	EUR	9:126421143:A:G	rs7049078	9	126421143	A	G	0.2913	4.319e-12	1.866	0.2694	0.88944	rs12377595	6	DENND1A	0	intronic	4.598	4	4	5	1	1	1
BAS	EUR	9:126422441:G:T	rs77596466	9	126422441	T	G	0.2853	3.938e-11	1.786	0.2702	0.896193	rs12377595	6	DENND1A	0	intronic	7.86	5	4	5	1	1	1
BAS	EUR	9:126423340:A:G	rs7027523	9	126423340	G	A	0.3161	4.504e-10	1.628	0.261	0.775913	rs12377595	6	DENND1A	0	intronic	1.723	7	4	5	1	1	1
BAS	EUR	9:126426651:C:T	rs7029417	9	126426651	T	C	0.3171	1.192e-10	1.68	0.2607	0.782131	rs12377595	6	DENND1A	0	intronic	0.763	6	4	5	1	1	1
BAS	EUR	9:126427880:C:T	rs4552982	9	126427880	C	T	0.2843	3.196e-11	1.795	0.2704	0.890624	rs12377595	6	DENND1A	0	intronic	0.114	7	4	5	1	1	1
BAS	EUR	9:126428900:A:G	rs17215761	9	126428900	A	G	0.2674	1.257e-13	2.073	0.2796	1	rs12377595	6	DENND1A	0	intronic	7.227	7	4	5	1	1	1
BAS	EUR	9:126430115:C:G	rs10986083	9	126430115	C	G	0.2873	1.853e-11	1.816	0.2703	0.906839	rs12377595	6	DENND1A	0	intronic	7.623	7	4	5	1	1	1
BAS	EUR	9:126431102:A:G	rs7039099	9	126431102	G	A	0.2853	1.906e-11	1.816	0.2704	0.895662	rs12377595	6	DENND1A	0	intronic	5.903	3a	4	5	1	1	1
BAS	EUR	9:126435330:C:T	rs80264709	9	126435330	C	T	0.0666	1.681e-09	2.956	0.4904	0.221546	rs12377595	6	DENND1A	0	intronic	1.794	6	4	5	1	1	1
BAS	EUR	9:126435369:A:G	rs7028815	9	126435369	A	G	0.2893	2.513e-12	1.888	0.2695	0.888084	rs12377595	6	DENND1A	0	intronic	0.905	7	4	5	1	1	1
BAS	EUR	9:126438507:A:C	rs17215866	9	126438507	C	A	0.2664	5.855e-13	2.02	0.2803	0.994994	rs12377595	6	DENND1A	0	intronic	6.093	7	4	5	1	1	1
BAS	EUR	9:126439100:G:T	rs12377595	9	126439100	T	G	0.2674	1.16e-13	2.075	0.2795	1	rs12377595	6	DENND1A	0	intronic	17.69	7	4	5	1	1	1
BAS	EUR	9:126442740:C:T	rs10986087	9	126442740	C	T	0.334	1.725e-09	1.564	0.2596	0.715971	rs12377595	6	DENND1A	0	intronic	8.637	7	4	15	1	1	1
BAS	EUR	9:126445372:A:C	rs77023730	9	126445372	A	C	0.2714	3.147e-10	1.721	0.2735	0.82511	rs12377595	6	DENND1A	0	intronic	3.826	5	4	15	1	1	1
BAS	EUR	9:126448659:A:G	rs12003386	9	126448659	A	G	0.0666	1.979e-09	2.959	0.4931	0.221546	rs12377595	6	DENND1A	0	intronic	6.475	4	5	15	1	1	1
BAS	EUR	9:126451464:C:T	rs4304394	9	126451464	C	T	0.2853	3.817e-11	1.793	0.2711	0.886185	rs12377595	6	DENND1A	0	intronic	1.334	7	5	15	1	1	1
BAS	EUR	9:126451558:C:T	rs58163671	9	126451558	C	T	0.2843	2.973e-11	1.803	0.2711	0.890624	rs12377595	6	DENND1A	0	intronic	2.512	6	5	15	1	1	1
BAS	EUR	9:126461561:C:T	rs10124952	9	126461561	T	C	0.06859	1.86e-09	2.934	0.488	0.201826	rs12377595	6	DENND1A	0	intronic	3.158	6	5	15	1	1	1
BAS	EUR	9:126462134:A:G	rs7870003	9	126462134	A	G	0.06859	1.993e-09	2.927	0.4879	0.201826	rs12377595	6	DENND1A	0	intronic	4.79	7	5	15	1	1	1
BAS	EUR	9:126463628:A:G	rs61320565	9	126463628	G	A	0.06859	1.8e-09	2.937	0.4881	0.201826	rs12377595	6	DENND1A	0	intronic	7.964	6	4	15	1	1	1
BAS	EUR	9:126469234:A:T	rs73579215	9	126469234	A	T	0.06759	1.567e-09	2.943	0.4874	0.198657	rs12377595	6	DENND1A	0	intronic	3.664	7	5	15	1	1	1
BAS	EUR	9:126470140:C:T	rs7867502	9	126470140	T	C	0.06759	1.567e-09	2.943	0.4874	0.198657	rs12377595	6	DENND1A	0	intronic	6.17	7	5	15	1	1	1
BAS	EUR	9:126470589:A:G	rs7855818	9	126470589	G	A	0.06759	1.426e-09	2.953	0.4878	0.198657	rs12377595	6	DENND1A	0	intronic	4.246	6	5	15	1	1	1
BAS	EUR	9:126476988:A:G	rs16926767	9	126476988	G	A	0.06958	2.225e-09	2.916	0.4874	0.188094	rs12377595	6	DENND1A	0	intronic	5.171	5	5	15	1	1	1
BAS	EUR	9:126493307:A:G	rs10118838	9	126493307	G	A	0.06859	2.699e-09	2.9	0.4874	0.194153	rs12377595	6	DENND1A	0	intronic	2.032	7	5	15	1	1	1
BAS	EUR	9:126495161:C:T	rs80176232	9	126495161	T	C	0.06958	2.187e-09	2.91	0.4862	0.197482	rs12377595	6	DENND1A	0	intronic	0.659	7	5	15	1	1	1
BAS	EUR	9:126502115:A:T	rs117451488	9	126502115	T	A	0.06958	1.425e-09	2.959	0.4887	0.197482	rs12377595	6	DENND1A:RP11-417B4.2	00:00:00	ncRNA_intronic	15.51	5	4	15	1	1	1
BAS	EUR	9:126504569:A:G	rs57261411	9	126504569	G	A	0.06958	1.077e-09	2.972	0.4873	0.197482	rs12377595	6	DENND1A:RP11-417B4.2	00:00:00	ncRNA_intronic	18.01	4	1	7	1	1	1
BAS	EUR	9:126509299:C:G	rs7847303	9	126509299	G	C	0.06859	1.467e-09	2.948	0.4874	0.194153	rs12377595	6	DENND1A:RP11-417B4.2	00:00:00	ncRNA_intronic	9.079	5	5	15	1	1	1
BAS	EUR	9:126509309:C:T	rs7862563	9	126509309	T	C	0.06859	3.784e-09	2.905	0.4929	0.194153	rs12377595	6	DENND1A:RP11-417B4.2	00:00:00	ncRNA_intronic	16.2	5	5	15	1	1	1
BAS	EUR	9:126560294:A:T	rs76664135	9	126560294	A	T	0.1292	4e-10	2.316	0.3702	0.369773	rs12377595	6	DENND1A	0	intronic	0.029	6	5	15	1	1	1
BAS	EUR	9:126569017:A:G	rs12349160	9	126569017	G	A	0.1302	2.784e-09	2.211	0.3719	0.373754	rs12377595	6	DENND1A	0	intronic	6.072	7	5	15	1	1	1
BAS	EUR	9:126581957:C:T	rs111521106	9	126581957	C	T	0.1312	4.151e-09	2.196	0.3734	0.358899	rs12377595	6	DENND1A	0	intronic	2.391	6	5	15	1	1	1
BAS	EUR	9:126600202:A:C	rs16926895	9	126600202	C	A	0.1312	3.876e-09	2.2	0.3734	0.358899	rs12377595	6	DENND1A	0	intronic	3.693	7	5	15	1	1	1
BAS	EUR	9:126601256:C:T	rs7863739	9	126601256	C	T	0.1312	3.848e-09	2.2	0.3733	0.358899	rs12377595	6	DENND1A	0	intronic	0.973	4	5	15	1	1	1
BAS	EUR	9:126609446:A:T	rs12342767	9	126609446	T	A	0.1312	6.757e-10	2.295	0.3718	0.358899	rs12377595	6	DENND1A	0	intronic	2.649	3a	5	9	1	1	1
BAS	EUR	9:126623382:A:C	rs16926922	9	126623382	A	C	0.1322	5.43e-10	2.311	0.3723	0.361066	rs12377595	6	DENND1A	0	intronic	10.44	7	2	15	1	1	1
BAS	EUR	9:126640510:C:T	rs113102148	9	126640510	T	C	0.1322	3.929e-10	2.336	0.3733	0.361066	rs12377595	6	DENND1A	0	intronic	4.34	6	4	5	1	1	1
BAS	EUR	9:126654811:C:G	rs79252018	9	126654811	C	G	0.1322	3.713e-10	2.336	0.3727	0.361066	rs12377595	6	DENND1A	0	intronic	10.75	7	5	15	1	1	1
BAS	EUR	9:126684733:G:T	rs28441318	9	126684733	G	T	0.1352	2.31e-09	2.179	0.3646	0.347303	rs12377595	6	DENND1A	0	intronic	3.525	3a	1	15	1	1	1
ACC	EUR	1:47940080:A:T	rs11211538	1	47940080	T	A	0.4056	5.712e-10	-1.093	0.1763	0.31407	rs6658111	1	RP4-666O22.3	9289	intergenic	1.094	4	5	14	1	1	1
ACC	EUR	1:47945825:C:T	rs6676159	1	47945825	C	T	0.3519	1.727e-11	-1.205	0.179	0.310434	rs6658111	1	RP4-666O22.3	3544	intergenic	1.324	5	5	14	1	1	1
ACC	EUR	1:47945860:C:G	rs6658691	1	47945860	C	G	0.3519	7.794e-12	-1.226	0.1791	0.310434	rs6658111	1	RP4-666O22.3	3509	intergenic	1.006	5	5	14	1	1	1
ACC	EUR	1:47962802:A:T	rs1591658	1	47962802	T	A	0.3618	3.249e-13	-1.287	0.1766	0.338873	rs6658111	1	RPL21P24	763	downstream	1.304	7	5	14	1	1	1
ACC	EUR	1:47970998:A:T	rs12405720	1	47970998	A	T	0.3598	2.962e-13	-1.29	0.1767	0.3382	rs6658111	1	AL356458.1	2686	intergenic	0.624	6	13	14	1	1	1
ACC	EUR	1:47974123:C:T	rs61784835	1	47974123	C	T	0.3618	1.893e-15	1.43	0.1798	0.961675	rs6658111	1	AL356458.1	5811	intergenic	15.12	4	1	10	1	1	1
ACC	EUR	1:47978609:C:T	rs7523969	1	47978609	C	T	0.3638	1.237e-13	-1.315	0.1774	0.352646	rs6658111	1	AL356458.1	10297	intergenic	3.321	7	5	14	0	1	1
ACC	EUR	1:47979922:G:T	rs10890487	1	47979922	T	G	0.2604	1.52e-10	-1.201	0.1876	0.20486	rs6658111	1	AL356458.1	11610	intergenic	2.04	3a	5	14	0	1	1
ACC	EUR	1:47980916:G:T	rs6658111	1	47980916	T	G	0.3648	9.938e-16	1.438	0.1791	1	rs6658111	1	AL356458.1	12604	intergenic	11.75	5	5	14	0	1	1
ACC	EUR	1:47982642:C:G	rs1415540	1	47982642	G	C	0.2604	1.507e-10	-1.201	0.1874	0.20486	rs6658111	1	AL356458.1	14330	intergenic	0.211	6	5	14	0	1	1
ACC	EUR	1:47984143:C:T	rs12118339	1	47984143	T	C	0.3628	7.408e-14	-1.325	0.1771	0.353338	rs6658111	1	AL356458.1	15831	intergenic	0.047	7	5	14	0	1	1
ACC	EUR	1:47984381:A:G	rs529412	1	47984381	A	G	0.2614	4.026e-09	-1.146	0.1947	0.223137	rs6658111	1	AL356458.1	16069	intergenic	2.883	NA	5	14	0	1	1
ACC	EUR	1:183030814:C:T	rs116472807	1	183030814	C	T	0.05169	3.114e-09	2.299	0.3879	1	rs116472807	2	LAMC1	0	intronic	6.511	7	2	15	1	1	1
ACC	EUR	4:102865304:A:G	rs13126505	4	102865304	G	A	0.06163	9.181e-11	2.325	0.3587	0.511542	rs13107325	3	BANK1	0	intronic	0.36	6	4	15	1	1	1
ACC	EUR	4:102880524:C:T	rs13121488	4	102880524	T	C	0.1064	2.133e-09	1.685	0.2813	0.299367	rs13107325	3	BANK1	0	intronic	2.553	7	4	15	1	1	1
ACC	EUR	4:102896591:G:T	rs13109404	4	102896591	T	G	0.06163	2.378e-11	2.322	0.3475	0.511542	rs13107325	3	BANK1	0	intronic	0.341	6	4	15	1	1	1
ACC	EUR	4:102903175:C:T	rs34205595	4	102903175	C	T	0.1074	1.057e-09	1.721	0.2819	0.308748	rs13107325	3	BANK1:RP11-498M5.2	00:00:00	ncRNA_intronic	1.183	4	2	15	1	1	1
ACC	EUR	4:102921704:A:T	rs13127398	4	102921704	T	A	0.06262	3.653e-11	2.3	0.3474	0.523542	rs13107325	3	BANK1:RP11-498M5.2	00:00:00	ncRNA_intronic	0.416	6	4	15	1	1	1
ACC	EUR	4:102926923:A:G	rs34592089	4	102926923	G	A	0.05268	2.535e-15	2.918	0.3686	0.571758	rs13107325	3	BANK1:RP11-498M5.2	00:00:00	ncRNA_intronic	0.701	7	4	15	1	1	1
ACC	EUR	4:103001649:G:T	rs1813006	4	103001649	G	T	0.05964	1.018e-14	3.085	0.3985	0.633524	rs13107325	3	BANK1	5679	intergenic	1.848	5	9	15	1	1	1
ACC	EUR	4:103034391:A:G	rs13101632	4	103034391	G	A	0.1064	2.09e-09	1.832	0.3057	0.393079	rs13107325	3	BANK1	38421	intergenic	4.431	7	15	15	0	1	1
ACC	EUR	4:103112470:A:G	rs6855246	4	103112470	A	G	0.09046	9.123e-17	2.911	0.3499	0.591407	rs13107325	3	SLC39A8	59727	intergenic	0.313	7	9	15	0	1	1
ACC	EUR	4:103146888:A:C	rs35225200	4	103146888	A	C	0.09245	3.361e-18	2.987	0.3432	0.863334	rs13107325	3	SLC39A8	25309	intergenic	2.395	7	9	15	0	1	1
ACC	EUR	4:103146890:A:T	rs35518360	4	103146890	A	T	0.09245	2.093e-18	2.994	0.3419	0.863334	rs13107325	3	SLC39A8	25307	intergenic	0.228	7	9	15	0	1	1
ACC	EUR	4:103188709:C:T	rs13107325	4	103188709	C	T	0.07952	7.578e-26	3.538	0.3363	1	rs13107325	3	SLC39A8	0	exonic	23.1	5	4	15	1	1	1
ACC	EUR	4:103198082:A:G	rs13135092	4	103198082	A	G	0.08549	1.002e-23	3.237	0.3221	0.92726	rs13107325	3	SLC39A8	0	intronic	10.31	6	5	15	1	1	1
ACC	EUR	4:103228830:C:T	rs13105581	4	103228830	C	T	0.0825	4.173e-14	2.514	0.3325	0.50521	rs13107325	3	SLC39A8	0	intronic	9.664	7	4	15	1	1	1
ACC	EUR	4:103283117:A:G	rs34333163	4	103283117	A	G	0.07654	1.423e-15	2.737	0.3427	0.528116	rs13107325	3	SLC39A8	0	intergenic	2.777	7	5	15	1	1	1
ACC	EUR	4:103284697:C:T	rs13114461	4	103284697	C	T	0.08052	1.478e-13	2.382	0.3222	0.495568	rs13107325	3	SLC39A8	0	intergenic	3.885	6	7	15	1	1	1
ACC	EUR	4:103284865:C:T	rs13114738	4	103284865	C	T	0.08052	1.466e-13	2.382	0.3222	0.495568	rs13107325	3	SLC39A8	0	intergenic	0.811	5	7	15	1	1	1
ACC	EUR	4:103285906:C:G	rs13135688	4	103285906	G	C	0.08052	1.314e-13	2.386	0.3221	0.495568	rs13107325	3	SLC39A8	0	intergenic	11.24	7	14	15	1	1	1
ACC	EUR	4:103287131:A:G	rs13143234	4	103287131	G	A	0.08052	1.312e-13	2.387	0.3221	0.495568	rs13107325	3	SLC39A8	0	intergenic	0.264	7	14	15	1	1	1
ACC	EUR	4:103292422:C:T	rs13109272	4	103292422	T	C	0.07654	1.313e-13	2.487	0.3357	0.528116	rs13107325	3	SLC39A8	0	NA	2.081	7	14	15	1	1	1
ACC	EUR	4:103345983:C:T	rs71621626	4	103345983	C	T	0.07952	1.075e-12	2.316	0.3252	0.48397	rs13107325	3	SLC39A8:RP11-499E18.1	00:00:00	ncRNA_intronic	1.835	7	5	15	1	0	1
ACC	EUR	4:103363860:A:G	rs13140033	4	103363860	G	A	0.09642	1.471e-10	2.013	0.3141	0.381962	rs13107325	3	RP11-499E18.1	0	ncRNA_intronic	1.607	2b	2	15	1	1	1
ACC	EUR	4:103373286:A:G	rs13116385	4	103373286	G	A	0.08549	1.589e-10	2.018	0.3154	0.429497	rs13107325	3	RP11-499E18.1	2118	intergenic	2.925	7	5	15	1	1	1
ACC	EUR	4:103374760:A:G	rs13129951	4	103374760	G	A	0.09245	2.46e-10	2.013	0.3179	0.403962	rs13107325	3	RP11-499E18.1	3592	intergenic	0.695	6	5	15	1	1	1
ACC	EUR	4:103376409:A:G	rs1585606	4	103376409	G	A	0.09642	1.619e-10	2.018	0.3154	0.381962	rs13107325	3	RP11-499E18.1	5241	intergenic	0.073	7	7	15	1	1	1
ACC	EUR	4:103385300:A:G	rs13131500	4	103385300	A	G	0.09543	5.369e-10	1.974	0.3179	0.380666	rs13107325	3	AF213884.1	1990	intergenic	4.595	6	5	15	1	0	1
ACC	EUR	4:103385336:A:G	rs531685993	4	103385336	A	G	0.09443	6.475e-10	1.983	0.3209	0.379546	rs13107325	3	AF213884.1	2026	intergenic	6.469	NA	5	15	1	0	1
ACC	EUR	4:103385407:C:T	rs13107511	4	103385407	T	C	0.09245	1.542e-10	2.04	0.3186	0.403962	rs13107325	3	AF213884.1	2097	intergenic	7.043	6	5	15	1	1	1
ACC	EUR	4:103385427:C:T	rs71621627	4	103385427	T	C	0.0994	1.08e-10	2.045	0.3166	0.366559	rs13107325	3	AF213884.1	2117	intergenic	6.547	6	5	15	1	0	1
ACC	EUR	4:103387094:C:T	rs34316881	4	103387094	C	T	0.09642	4.707e-10	2.033	0.3263	0.381962	rs13107325	3	AF213884.1	3784	intergenic	8.35	7	5	15	1	1	1
ACC	EUR	4:103387161:A:T	rs13140486	4	103387161	A	T	0.09443	3.802e-09	2.01	0.3411	0.392743	rs13107325	3	AF213884.1	3851	intergenic	1.374	6	5	15	1	0	1
PAR	EUR	9:139957982:A:C	9:139957982_C_A	9	139957982	C	A	0.2634	2.247e-12	-0.3305	0.04707	0.468776	9:139980417_T_C	1	SAPCD2	0	UTR3	0.303	5	4	15	1	1	1
PAR	EUR	9:139957986:A:G	9:139957986_G_A	9	139957986	G	A	0.2634	2.247e-12	-0.3305	0.04707	0.468776	9:139980417_T_C	1	SAPCD2	0	UTR3	0.797	2b	4	15	1	1	1
PAR	EUR	9:139960640:C:T	9:139960640_C_T	9	139960640	C	T	0.2674	1.45e-10	-0.2942	0.04588	0.460506	9:139980417_T_C	1	SAPCD2	0	intronic	3.21	5	3	5	1	1	0
PAR	EUR	9:139963935:A:G	9:139963935_A_G	9	139963935	G	A	0.3996	1.804e-10	-0.2561	0.04015	0.651677	9:139980417_T_C	1	SAPCD2	0	intronic	8.121	5	1	2	1	1	0
PAR	EUR	9:139964447:C:G	9:139964447_G_C	9	139964447	G	C	0.3211	6.068e-13	-0.3119	0.04331	0.889318	9:139980417_T_C	1	SAPCD2	0	exonic	22	2b	1	1	1	1	0
PAR	EUR	9:139964450:C:T	9:139964450_C_T	9	139964450	C	T	0.3211	3.618e-13	-0.315	0.04332	0.889318	9:139980417_T_C	1	SAPCD2	0	exonic	9.671	2b	1	1	1	1	0
PAR	EUR	9:139969190:C:T	9:139969190_T_C	9	139969190	C	T	0.4006	7.65e-10	-0.2447	0.03977	0.707475	9:139980417_T_C	1	UAP1L1	2762	intergenic	0.998	3a	5	5	1	1	0
PAR	EUR	9:139973629:A:C	9:139973629_A_C	9	139973629	C	A	0.329	2.325e-13	-0.311	0.04242	0.959029	9:139980417_T_C	1	UAP1L1	0	intronic	2.233	4	1	5	1	1	1
PAR	EUR	9:139973820:C:T	9:139973820_C_T	9	139973820	C	T	0.3996	7.15e-10	-0.2444	0.03965	0.723683	9:139980417_T_C	1	UAP1L1	0	exonic	12	1f	1	5	1	1	1
PAR	EUR	9:139975755:A:G	9:139975755_G_A	9	139975755	A	G	0.4076	4.917e-10	-0.2469	0.03968	0.726015	9:139980417_T_C	1	UAP1L1	0	intronic	0.774	NA	4	4	1	1	1
PAR	EUR	9:139979592:C:T	9:139979592_C_T	9	139979592	C	T	0.325	6.679e-13	-0.3047	0.04239	0.986289	9:139980417_T_C	1	UAP1L1	600	downstream	0.312	5	5	5	1	1	1
PAR	EUR	9:139980385:A:C	9:139980385_C_A	9	139980385	A	C	0.331	2.108e-13	-0.3108	0.04232	0.986311	9:139980417_T_C	1	AL807752.1	421	upstream:downstream	8.526	1a	1	2	1	1	0
PAR	EUR	9:139980417:C:T	9:139980417_T_C	9	139980417	C	T	0.328	1.064e-13	-0.3154	0.04241	1	9:139980417_T_C	1	AL807752.1	389	upstream:downstream	9.149	4	1	2	1	1	0
PAR	EUR	9:139982868:C:T	9:139982868_C_T	9	139982868	C	T	0.3986	9.338e-10	-0.243	0.03969	0.735598	9:139980417_T_C	1	MAN1B1	0	intronic	1.887	NA	1	5	1	1	0
PAR	EUR	9:139987756:A:G	9:139987756_A_G	9	139987756	A	G	0.328	8.55e-13	-0.3032	0.04237	0.972499	9:139980417_T_C	1	MAN1B1	0	intronic	7.383	7	4	5	1	1	0
PAR	EUR	9:139990530:C:T	9:139990530_T_C	9	139990530	T	C	0.2058	4.395e-09	-0.2964	0.05049	0.489973	9:139980417_T_C	1	MAN1B1	0	intronic	1.164	4	1	4	1	1	1
PAR	EUR	9:139993536:C:T	9:139993536_C_T	9	139993536	C	T	0.4016	5.546e-10	-0.2475	0.03989	0.722035	9:139980417_T_C	1	MAN1B1	0	intronic	8.802	6	4	4	1	1	1
PAR	EUR	9:139994947:C:T	9:139994947_C_T	9	139994947	C	T	0.3996	1.809e-09	-0.2389	0.03972	0.72663	9:139980417_T_C	1	MAN1B1	0	intronic	0.066	1f	4	4	1	1	1
PAR	EUR	9:139998042:C:T	9:139998042_C_T	9	139998042	C	T	0.4006	1.916e-09	-0.2388	0.03976	0.723576	9:139980417_T_C	1	MAN1B1	0	intronic	5.788	5	4	4	1	1	1
PAR	EUR	9:139998732:A:G	9:139998732_G_A	9	139998732	G	A	0.4006	1.966e-09	-0.2385	0.03974	0.723576	9:139980417_T_C	1	MAN1B1	0	intronic	0.261	7	4	4	1	1	1
PAR	EUR	9:140000115:C:T	9:140000115_C_T	9	140000115	C	T	0.4026	3.247e-09	-0.2354	0.03977	0.720528	9:139980417_T_C	1	MAN1B1	0	intronic	2.581	5	3	4	1	1	0
PAR	EUR	9:140003844:A:G	9:140003844_G_A	9	140003844	G	A	0.3996	2.622e-09	-0.2374	0.03986	0.71052	9:139980417_T_C	1	MAN1B1	208	downstream	0.414	1f	3	4	1	1	0
PAR	EUR	12:117319202:C:T	rs146607495	12	117319202	C	T	0.1034	1.736e-09	0.4007	0.06653	0.941906	rs7137149	2	HRK	0	UTR5	16.21	4	1	10	1	1	1
PAR	EUR	12:117321662:C:T	rs7137149	12	117321662	T	C	0.1093	4.181e-11	0.4152	0.0629	1	rs7137149	2	HRK	2415	intergenic	3.179	7	5	14	1	1	1
PAR	EUR	12:117323367:C:T	rs77956314	12	117323367	T	C	0.08847	2.467e-09	0.4206	0.07051	0.763432	rs7137149	2	HRK	4120	intergenic	2.836	3a	7	14	1	1	1
PAR	EUR	12:117326927:C:T	rs12311895	12	117326927	T	C	0.09642	4.953e-09	0.3855	0.06589	0.779939	rs7137149	2	HRK	7680	intergenic	2.932	3a	7	14	1	1	1
PAR	EUR	12:117326943:A:C	rs113205216	12	117326943	C	A	0.08648	1.423e-09	0.4279	0.07068	0.745586	rs7137149	2	HRK	7696	intergenic	2.209	3a	7	14	1	1	1
PAR	EUR	12:117327241:A:G	rs113179672	12	117327241	G	A	0.08648	1.342e-09	0.4284	0.07064	0.745586	rs7137149	2	HRK	7994	intergenic	1.552	5	7	14	1	1	1
PAR	EUR	12:117327592:C:T	rs7294919	12	117327592	T	C	0.09642	4.116e-09	0.3873	0.06586	0.779939	rs7137149	2	HRK	8345	intergenic	3.007	6	7	14	1	1	1
PAR	EUR	12:117330483:C:T	rs10850728	12	117330483	T	C	0.09642	3.344e-09	0.39	0.06593	0.779939	rs7137149	2	HRK	11236	intergenic	0.609	4	2	14	0	1	1
PAR	EUR	12:117330844:A:G	rs11836634	12	117330844	A	G	0.09642	3.41e-09	0.3899	0.06595	0.779939	rs7137149	2	HRK	11597	intergenic	7.849	5	2	14	0	1	1
PAR	EUR	12:117332156:C:T	rs111865233	12	117332156	T	C	0.08449	3.739e-09	0.4212	0.07142	0.727911	rs7137149	2	HRK	12909	intergenic	0.914	5	5	14	0	1	1
PAR	EUR	20:33717245:A:G	rs6579220	20	33717245	G	A	0.1123	4.035e-09	-0.3749	0.0637	0.990236	rs6120844	3	EDEM2	0	intronic	1.716	7	4	5	1	1	1
PAR	EUR	20:33718993:C:G	rs6120843	20	33718993	C	G	0.1133	2.485e-09	-0.3795	0.06363	1	rs6120844	3	EDEM2	0	intronic	0.397	1f	4	4	1	1	1
PAR	EUR	20:33719400:A:G	rs56289894	20	33719400	G	A	0.1133	2.322e-09	-0.3799	0.06358	1	rs6120844	3	EDEM2	0	intronic	4.22	7	4	4	1	1	1
PAR	EUR	20:33719687:C:T	rs1033797	20	33719687	T	C	0.1133	2.322e-09	-0.3799	0.06358	1	rs6120844	3	EDEM2	0	intronic	6.045	5	4	4	1	1	1
PAR	EUR	20:33720033:A:C	rs1033799	20	33720033	C	A	0.1123	2.941e-09	-0.3782	0.0637	0.990236	rs6120844	3	EDEM2	0	intronic	1.368	1d	4	4	1	1	1
PAR	EUR	20:33720157:G:T	rs6060257	20	33720157	G	T	0.1123	2.815e-09	-0.3787	0.06371	0.990236	rs6120844	3	EDEM2	0	intronic	0.077	6	4	4	1	1	1
PAR	EUR	20:33720240:G:T	rs6120844	20	33720240	G	T	0.1133	1.08e-09	-0.3968	0.06506	1	rs6120844	3	EDEM2	0	intronic	2.191	6	4	4	1	1	1
COR	EUR	1:47974123:C:T	rs61784835	1	47974123	C	T	0.3618	3.24e-16	0.3202	0.0392	0.961675	rs6658111	1	AL356458.1	5811	intergenic	15.12	4	1	10	1	1	1
COR	EUR	1:47978609:C:T	rs7523969	1	47978609	C	T	0.3638	5.288e-09	-0.226	0.0387	0.352646	rs6658111	1	AL356458.1	10297	intergenic	3.321	7	5	14	0	1	1
COR	EUR	1:47980916:G:T	rs6658111	1	47980916	T	G	0.3648	8.045e-17	0.3256	0.03907	1	rs6658111	1	AL356458.1	12604	intergenic	11.75	5	5	14	0	1	1
COR	EUR	1:47984143:C:T	rs12118339	1	47984143	T	C	0.3628	3.808e-09	-0.2276	0.03862	0.353338	rs6658111	1	AL356458.1	15831	intergenic	0.047	7	5	14	0	1	1
COR	EUR	2:37075013:A:T	rs1861435	2	37075013	T	A	0.4374	1.819e-09	-0.2297	0.03818	0.817436	rs2372785	2	STRN	0	UTR3	6.851	6	4	5	1	1	1
COR	EUR	2:37079583:C:T	rs62132522	2	37079583	T	C	0.4334	3.191e-09	-0.2265	0.03824	0.763052	rs2372785	2	STRN	0	intronic	0.327	6	4	5	1	1	1
COR	EUR	2:37097009:C:T	rs2110942	2	37097009	T	C	0.4404	2.625e-09	-0.2266	0.03806	0.776591	rs2372785	2	STRN	0	intronic	2.145	NA	4	5	1	1	1
COR	EUR	2:37102249:A:G	rs17496249	2	37102249	A	G	0.4503	1.167e-09	-0.2317	0.03807	0.773163	rs2372785	2	STRN	0	intronic	12.57	6	4	4	1	1	1
COR	EUR	2:37117502:C:G	rs17443495	2	37117502	G	C	0.4284	1.359e-09	-0.2311	0.03812	0.856381	rs2372785	2	STRN	0	intronic	1.707	1f	1	5	1	1	1
COR	EUR	2:37134092:A:C	rs79579364	2	37134092	C	A	0.4513	4.719e-09	-0.2216	0.03782	0.892335	rs2372785	2	STRN	0	intronic	0.066	6	4	5	1	1	1
COR	EUR	2:37144195:A:T	rs3770778	2	37144195	T	A	0.4682	4.616e-09	-0.2236	0.03815	0.766737	rs2372785	2	STRN	0	intronic	2.116	6	4	5	1	1	1
COR	EUR	2:37150531:C:T	rs11681167	2	37150531	T	C	0.4334	2.084e-09	-0.2279	0.03803	0.972572	rs2372785	2	STRN	0	intronic	0.066	7	5	5	1	1	1
COR	EUR	2:37150793:A:G	rs3770776	2	37150793	A	G	0.4284	9.668e-10	-0.2335	0.03818	0.992093	rs2372785	2	STRN	0	intronic	3.534	NA	5	5	1	1	1
COR	EUR	2:37152899:C:G	rs2372785	2	37152899	G	C	0.4264	7.313e-10	-0.2352	0.03818	1	rs2372785	2	STRN	0	intronic	5.113	7	5	5	1	1	1
COR	EUR	4:102865304:A:G	rs13126505	4	102865304	G	A	0.06163	5.734e-11	0.5129	0.07827	0.511542	rs13107325	3	BANK1	0	intronic	0.36	6	4	15	1	1	1
COR	EUR	4:102896591:G:T	rs13109404	4	102896591	T	G	0.06163	2.121e-11	0.5077	0.07577	0.511542	rs13107325	3	BANK1	0	intronic	0.341	6	4	15	1	1	1
COR	EUR	4:102921704:A:T	rs13127398	4	102921704	T	A	0.06262	3.172e-11	0.5031	0.07575	0.523542	rs13107325	3	BANK1:RP11-498M5.2	00:00:00	ncRNA_intronic	0.416	6	4	15	1	1	1
COR	EUR	4:102926923:A:G	rs34592089	4	102926923	G	A	0.05268	7.803e-14	0.6013	0.08042	0.571758	rs13107325	3	BANK1:RP11-498M5.2	00:00:00	ncRNA_intronic	0.701	7	4	15	1	1	1
COR	EUR	4:103001649:G:T	rs1813006	4	103001649	G	T	0.05964	1.055e-11	0.5915	0.08696	0.633524	rs13107325	3	BANK1	5679	intergenic	1.848	5	9	15	1	1	1
COR	EUR	4:103112470:A:G	rs6855246	4	103112470	A	G	0.09046	2.677e-11	0.5093	0.0764	0.591407	rs13107325	3	SLC39A8	59727	intergenic	0.313	7	9	15	0	1	1
COR	EUR	4:103146888:A:C	rs35225200	4	103146888	A	C	0.09245	1.93e-13	0.5512	0.07493	0.863334	rs13107325	3	SLC39A8	25309	intergenic	2.395	7	9	15	0	1	1
COR	EUR	4:103146890:A:T	rs35518360	4	103146890	A	T	0.09245	2.631e-13	0.546	0.07464	0.863334	rs13107325	3	SLC39A8	25307	intergenic	0.228	7	9	15	0	1	1
COR	EUR	4:103188709:C:T	rs13107325	4	103188709	C	T	0.07952	1.722e-18	0.6444	0.0734	1	rs13107325	3	SLC39A8	0	exonic	23.1	5	4	15	1	1	1
COR	EUR	4:103198082:A:G	rs13135092	4	103198082	A	G	0.08549	2.68e-16	0.5762	0.07034	0.92726	rs13107325	3	SLC39A8	0	intronic	10.31	6	5	15	1	1	1
COR	EUR	4:103228830:C:T	rs13105581	4	103228830	C	T	0.0825	2.533e-11	0.4843	0.07257	0.50521	rs13107325	3	SLC39A8	0	intronic	9.664	7	4	15	1	1	1
COR	EUR	4:103283117:A:G	rs34333163	4	103283117	A	G	0.07654	2.369e-12	0.5244	0.07478	0.528116	rs13107325	3	SLC39A8	0	intergenic	2.777	7	5	15	1	1	1
COR	EUR	4:103284697:C:T	rs13114461	4	103284697	C	T	0.08052	7.176e-11	0.458	0.07026	0.495568	rs13107325	3	SLC39A8	0	intergenic	3.885	6	7	15	1	1	1
COR	EUR	4:103284865:C:T	rs13114738	4	103284865	C	T	0.08052	7.224e-11	0.458	0.07026	0.495568	rs13107325	3	SLC39A8	0	intergenic	0.811	5	7	15	1	1	1
COR	EUR	4:103285906:C:G	rs13135688	4	103285906	G	C	0.08052	6.146e-11	0.4597	0.07026	0.495568	rs13107325	3	SLC39A8	0	intergenic	11.24	7	14	15	1	1	1
COR	EUR	4:103287131:A:G	rs13143234	4	103287131	G	A	0.08052	6.223e-11	0.4595	0.07026	0.495568	rs13107325	3	SLC39A8	0	intergenic	0.264	7	14	15	1	1	1
COR	EUR	4:103292422:C:T	rs13109272	4	103292422	T	C	0.07654	1.934e-11	0.4916	0.07322	0.528116	rs13107325	3	SLC39A8	0	NA	2.081	7	14	15	1	1	1
COR	EUR	4:103345983:C:T	rs71621626	4	103345983	C	T	0.07952	3.74e-10	0.4445	0.07094	0.48397	rs13107325	3	SLC39A8:RP11-499E18.1	00:00:00	ncRNA_intronic	1.835	7	5	15	1	0	1
COR	EUR	4:103373286:A:G	rs13116385	4	103373286	G	A	0.08549	5.36e-09	0.4019	0.06884	0.429497	rs13107325	3	RP11-499E18.1	2118	intergenic	2.925	7	5	15	1	1	1
COR	EUR	4:103376409:A:G	rs1585606	4	103376409	G	A	0.09642	5.272e-09	0.4021	0.06885	0.381962	rs13107325	3	RP11-499E18.1	5241	intergenic	0.073	7	7	15	1	1	1
CAT	EUR	1:47940080:A:T	rs11211538	1	47940080	T	A	0.4056	1.338e-11	-0.9295	0.1374	0.315655	rs61784835	1	RP4-666O22.3	9289	intergenic	1.094	4	5	14	1	1	1
CAT	EUR	1:47945825:C:T	rs6676159	1	47945825	C	T	0.3519	2.893e-10	-0.8789	0.1394	0.308613	rs61784835	1	RP4-666O22.3	3544	intergenic	1.324	5	5	14	1	1	1
CAT	EUR	1:47945860:C:G	rs6658691	1	47945860	C	G	0.3519	1.764e-10	-0.8898	0.1394	0.308613	rs61784835	1	RP4-666O22.3	3509	intergenic	1.006	5	5	14	1	1	1
CAT	EUR	1:47955790:C:T	rs515146	1	47955790	C	T	0.2227	5.313e-10	-0.9398	0.1513	0.151421	rs61784835	1	RP4-666O22.3	5955	intergenic	8.982	7	13	14	1	1	1
CAT	EUR	1:47962802:A:T	rs1591658	1	47962802	T	A	0.3618	3.641e-11	-0.9112	0.1376	0.336858	rs61784835	1	RPL21P24	763	downstream	1.304	7	5	14	1	1	1
CAT	EUR	1:47970998:A:T	rs12405720	1	47970998	A	T	0.3598	2.644e-11	-0.9181	0.1377	0.336229	rs61784835	1	AL356458.1	2686	intergenic	0.624	6	13	14	1	1	1
CAT	EUR	1:47974123:C:T	rs61784835	1	47974123	C	T	0.3618	4.47e-15	1.098	0.14	1	rs61784835	1	AL356458.1	5811	intergenic	15.12	4	1	10	1	1	1
CAT	EUR	1:47978609:C:T	rs7523969	1	47978609	C	T	0.3638	6.434e-11	-0.9036	0.1383	0.340425	rs61784835	1	AL356458.1	10297	intergenic	3.321	7	5	14	0	1	1
CAT	EUR	1:47979922:G:T	rs10890487	1	47979922	T	G	0.2604	9.167e-10	-0.8953	0.1462	0.196196	rs61784835	1	AL356458.1	11610	intergenic	2.04	3a	5	14	0	1	1
CAT	EUR	1:47980916:G:T	rs6658111	1	47980916	T	G	0.3648	2.066e-14	1.067	0.1394	0.961675	rs61784835	1	AL356458.1	12604	intergenic	11.75	5	5	14	0	1	1
CAT	EUR	1:47982642:C:G	rs1415540	1	47982642	G	C	0.2604	6.687e-10	-0.9023	0.1461	0.196196	rs61784835	1	AL356458.1	14330	intergenic	0.211	6	5	14	0	1	1
CAT	EUR	1:47984143:C:T	rs12118339	1	47984143	T	C	0.3628	6.114e-11	-0.9035	0.1381	0.341154	rs61784835	1	AL356458.1	15831	intergenic	0.047	7	5	14	0	1	1
CAT	EUR	12:106476805:C:T	rs12146713	12	106476805	T	C	0.09145	4.077e-11	-1.505	0.2279	1	rs12146713	2	NUAK1	0	intronic	19.59	5	3	6	1	1	1
MED	EUR	4:56291479:C:T	rs7677952	4	56291479	C	T	0.3429	6.991e-10	0.3707	0.0601	0.969335	rs11133400	1	TMEM165	0	intronic	0.808	7	4	4	1	1	1
MED	EUR	4:56295583:A:G	rs1047354	4	56295583	A	G	0.3429	7.953e-10	0.3695	0.06011	0.969335	rs11133400	1	TMEM165:CLOCK	00:00:00	UTR3	0.295	NA	4	4	1	1	1
MED	EUR	4:56296763:G:T	rs1056547	4	56296763	T	G	0.3429	7.359e-10	0.3702	0.06009	0.969335	rs11133400	1	TMEM165:CLOCK	00:00:00	UTR3	12.78	NA	4	5	1	1	1
MED	EUR	4:56296897:A:G	rs1056545	4	56296897	G	A	0.3429	4.547e-10	0.3761	0.06031	0.969335	rs11133400	1	TMEM165:CLOCK	00:00:00	UTR3	11.62	NA	4	5	1	1	1
MED	EUR	4:56296907:A:G	rs5863	4	56296907	A	G	0.3429	5.445e-10	0.3743	0.06029	0.969335	rs11133400	1	TMEM165:CLOCK	00:00:00	UTR3	8.645	NA	4	5	1	1	1
MED	EUR	4:56297762:C:G	rs6828570	4	56297762	C	G	0.3429	5.627e-10	0.3728	0.0601	0.969335	rs11133400	1	TMEM165:CLOCK	00:00:00	UTR3	15.88	5	4	4	1	1	1
MED	EUR	4:56300685:C:T	rs3749474	4	56300685	C	T	0.3429	5.627e-10	0.3728	0.0601	0.969335	rs11133400	1	TMEM165:CLOCK	00:00:00	UTR3	17.23	7	4	4	1	1	1
MED	EUR	4:56302079:C:T	rs1474271	4	56302079	C	T	0.3429	5.627e-10	0.3728	0.0601	0.969335	rs11133400	1	TMEM165:CLOCK	00:00:00	intronic	0.068	6	4	4	1	1	1
MED	EUR	4:56302743:A:G	rs11937487	4	56302743	A	G	0.3429	5.627e-10	0.3728	0.0601	0.969335	rs11133400	1	TMEM165:CLOCK	00:00:00	intronic	7.914	5	4	5	1	1	1
MED	EUR	4:56303152:C:T	rs3805146	4	56303152	C	T	0.3429	5.627e-10	0.3728	0.0601	0.969335	rs11133400	1	TMEM165:CLOCK	00:00:00	intronic	11.14	7	4	5	1	1	1
MED	EUR	4:56305639:C:T	rs11133378	4	56305639	C	T	0.3429	5.627e-10	0.3728	0.0601	0.969335	rs11133400	1	TMEM165:CLOCK	00:00:00	intronic	0.36	5	4	5	1	1	1
MED	EUR	4:56305819:C:T	rs11942279	4	56305819	T	C	0.3429	5.627e-10	0.3728	0.0601	0.969335	rs11133400	1	TMEM165:CLOCK	00:00:00	intronic	2.434	5	4	5	1	1	1
MED	EUR	4:56306810:A:C	rs3805148	4	56306810	A	C	0.3429	5.627e-10	0.3728	0.0601	0.969335	rs11133400	1	TMEM165:CLOCK	00:00:00	intronic	4.68	6	4	5	1	1	1
MED	EUR	4:56307277:A:G	rs11133380	4	56307277	A	G	0.3429	5.627e-10	0.3728	0.0601	0.969335	rs11133400	1	TMEM165:CLOCK	00:00:00	intronic	2.423	4	4	5	1	1	1
MED	EUR	4:56307734:A:G	rs12510110	4	56307734	A	G	0.3429	5.627e-10	0.3728	0.0601	0.969335	rs11133400	1	TMEM165:CLOCK	00:00:00	intronic	7.972	6	4	5	1	1	1
MED	EUR	4:56308074:C:T	rs12510990	4	56308074	T	C	0.3429	5.627e-10	0.3728	0.0601	0.969335	rs11133400	1	TMEM165:CLOCK	00:00:00	intronic	0.583	6	4	5	1	1	1
MED	EUR	4:56308351:C:T	rs3805149	4	56308351	C	T	0.3429	5.627e-10	0.3728	0.0601	0.969335	rs11133400	1	TMEM165:CLOCK	00:00:00	intronic	0.275	7	4	5	1	1	1
MED	EUR	4:56309042:A:G	rs11945370	4	56309042	A	G	0.3429	5.627e-10	0.3728	0.0601	0.969335	rs11133400	1	TMEM165:CLOCK	00:00:00	intronic	6.789	4	4	5	1	1	1
MED	EUR	4:56310420:C:T	rs12647677	4	56310420	T	C	0.3429	5.627e-10	0.3728	0.0601	0.969335	rs11133400	1	TMEM165:CLOCK	00:00:00	intronic	5.564	6	4	5	1	1	1
MED	EUR	4:56313036:C:T	rs3805150	4	56313036	C	T	0.3429	5.821e-10	0.3725	0.0601	0.969335	rs11133400	1	TMEM165:CLOCK	00:00:00	intronic	1.579	7	4	5	1	1	1
MED	EUR	4:56313690:A:G	rs4864990	4	56313690	A	G	0.3429	5.821e-10	0.3725	0.0601	0.969335	rs11133400	1	TMEM165:CLOCK	00:00:00	intronic	5.981	5	4	5	1	1	1
MED	EUR	4:56316829:C:G	rs4864993	4	56316829	C	G	0.3429	5.207e-10	0.3735	0.0601	0.969335	rs11133400	1	TMEM165:CLOCK	00:00:00	intronic	2.553	NA	4	5	1	1	1
MED	EUR	4:56316979:C:T	rs11133381	4	56316979	T	C	0.3429	5.188e-10	0.3736	0.0601	0.969335	rs11133400	1	TMEM165:CLOCK	00:00:00	intronic	0.133	5	4	5	1	1	1
MED	EUR	4:56318122:A:C	rs4864994	4	56318122	A	C	0.3429	5.523e-10	0.373	0.0601	0.969335	rs11133400	1	TMEM165:CLOCK	00:00:00	intronic	1.776	7	4	4	1	1	1
MED	EUR	4:56319020:A:G	rs4864995	4	56319020	A	G	0.3429	5.627e-10	0.3728	0.0601	0.969335	rs11133400	1	TMEM165:CLOCK	00:00:00	UTR3	2.96	7	4	5	1	1	1
MED	EUR	4:56320321:A:T	rs12651640	4	56320321	T	A	0.3429	5.366e-10	0.3732	0.0601	0.969335	rs11133400	1	CLOCK	0	intronic	1.175	7	4	5	1	1	1
MED	EUR	4:56321817:C:G	rs1554483	4	56321817	C	G	0.3429	5.366e-10	0.3732	0.0601	0.969335	rs11133400	1	CLOCK	0	intronic	1.462	6	4	5	1	1	1
MED	EUR	4:56322787:C:T	rs1464490	4	56322787	T	C	0.3429	5.576e-10	0.3729	0.06011	0.969335	rs11133400	1	CLOCK	0	intronic	0.855	6	4	5	1	1	1
MED	EUR	4:56323194:C:G	rs10517346	4	56323194	G	C	0.3429	5.366e-10	0.3732	0.0601	0.969335	rs11133400	1	CLOCK	0	intronic	2.798	6	4	5	1	1	1
MED	EUR	4:56323253:C:G	rs11133384	4	56323253	C	G	0.3429	5.366e-10	0.3732	0.0601	0.969335	rs11133400	1	CLOCK	0	intronic	9.948	7	4	5	1	1	1
MED	EUR	4:56324339:C:T	rs1554484	4	56324339	T	C	0.3429	4.619e-10	0.3747	0.06012	0.969335	rs11133400	1	CLOCK	0	intronic	1.496	7	4	5	1	1	1
MED	EUR	4:56326088:A:T	rs13133579	4	56326088	A	T	0.3429	4.402e-10	0.3752	0.06012	0.969335	rs11133400	1	CLOCK	0	intronic	1.073	7	4	5	1	1	1
MED	EUR	4:56327487:A:T	rs11133386	4	56327487	A	T	0.3429	4.402e-10	0.3752	0.06012	0.969335	rs11133400	1	CLOCK	0	intronic	1.42	6	4	5	1	1	1
MED	EUR	4:56328856:A:C	rs4340844	4	56328856	A	C	0.3429	4.402e-10	0.3752	0.06012	0.969335	rs11133400	1	CLOCK	0	intronic	16.47	7	4	5	1	1	1
MED	EUR	4:56329773:C:T	rs1522112	4	56329773	T	C	0.3429	4.402e-10	0.3752	0.06012	0.969335	rs11133400	1	CLOCK	0	intronic	8.791	7	4	5	1	1	1
MED	EUR	4:56332177:C:G	rs4864997	4	56332177	C	G	0.3429	4.563e-10	0.3748	0.06011	0.969335	rs11133400	1	CLOCK	0	intronic	4.204	7	4	5	1	1	1
MED	EUR	4:56333475:A:C	rs960152	4	56333475	A	C	0.3429	4.402e-10	0.3752	0.06012	0.969335	rs11133400	1	CLOCK	0	intronic	10.98	6	4	5	1	1	1
MED	EUR	4:56336433:C:T	rs12644948	4	56336433	C	T	0.3429	4.398e-10	0.3752	0.06012	0.969335	rs11133400	1	CLOCK	0	intronic	1.122	5	4	5	1	1	1
MED	EUR	4:56337041:C:T	rs3805151	4	56337041	T	C	0.3429	4.402e-10	0.3752	0.06012	0.969335	rs11133400	1	CLOCK	0	intronic	8.879	7	4	5	1	1	1
MED	EUR	4:56340426:G:T	rs13118237	4	56340426	T	G	0.3429	4.041e-10	0.3761	0.06013	0.969335	rs11133400	1	CLOCK	0	intronic	4.243	7	4	4	1	1	1
MED	EUR	4:56341297:C:G	rs11133387	4	56341297	C	G	0.3429	4.464e-10	0.3751	0.06012	0.969335	rs11133400	1	CLOCK	0	intronic	6.889	6	4	4	1	1	1
MED	EUR	4:56342326:A:G	rs9312661	4	56342326	G	A	0.3429	4.255e-10	0.3755	0.06011	0.969335	rs11133400	1	CLOCK	0	intronic	9.753	1f	4	5	1	1	1
MED	EUR	4:56342903:A:G	rs4864999	4	56342903	A	G	0.3429	4.464e-10	0.3751	0.06012	0.969335	rs11133400	1	CLOCK	0	intronic	6.924	7	4	5	1	1	1
MED	EUR	4:56343593:C:T	rs12506788	4	56343593	C	T	0.3439	4.057e-10	0.3759	0.06011	0.965002	rs11133400	1	CLOCK	0	intronic	9.157	6	4	5	1	1	1
MED	EUR	4:56343712:A:C	rs10517344	4	56343712	A	C	0.3429	4.464e-10	0.3751	0.06012	0.969335	rs11133400	1	CLOCK	0	intronic	9.274	NA	4	5	1	1	1
MED	EUR	4:56344033:C:G	rs11133388	4	56344033	G	C	0.3429	4.459e-10	0.3751	0.06012	0.969335	rs11133400	1	CLOCK	0	intronic	0.104	1f	2	5	1	1	1
MED	EUR	4:56345236:C:T	rs10462032	4	56345236	T	C	0.3429	4.459e-10	0.3751	0.06012	0.969335	rs11133400	1	CLOCK	0	intronic	7.007	7	4	5	1	1	1
MED	EUR	4:56345506:C:G	rs13122619	4	56345506	C	G	0.3429	4.467e-10	0.3751	0.06012	0.969335	rs11133400	1	CLOCK	0	intronic	0.241	6	4	5	1	1	1
MED	EUR	4:56346163:A:G	rs12642716	4	56346163	G	A	0.3439	3.882e-10	0.3765	0.06013	0.965002	rs11133400	1	CLOCK	0	intronic	5.858	7	4	5	1	1	1
MED	EUR	4:56346901:A:G	rs11722049	4	56346901	A	G	0.3429	4.464e-10	0.3751	0.06012	0.969335	rs11133400	1	CLOCK	0	intronic	7.6	7	4	5	1	1	1
MED	EUR	4:56348484:A:T	rs12501636	4	56348484	T	A	0.3429	4.464e-10	0.3751	0.06012	0.969335	rs11133400	1	CLOCK	0	intronic	16.14	7	4	5	1	1	1
MED	EUR	4:56350701:C:T	rs6858803	4	56350701	T	C	0.3429	4.393e-10	0.3753	0.06012	0.969335	rs11133400	1	CLOCK	0	intronic	1.902	7	5	5	1	1	1
MED	EUR	4:56351378:C:T	rs13107988	4	56351378	T	C	0.3429	4.393e-10	0.3753	0.06012	0.969335	rs11133400	1	CLOCK	0	intronic	2.354	7	4	5	1	1	1
MED	EUR	4:56352141:C:T	rs13114841	4	56352141	T	C	0.3429	3.064e-10	0.3787	0.06014	0.969335	rs11133400	1	CLOCK	0	intronic	12.87	4	4	5	1	1	1
MED	EUR	4:56353535:C:T	rs939823	4	56353535	C	T	0.3429	3.122e-10	0.3785	0.06014	0.969335	rs11133400	1	CLOCK	0	intronic	0.353	7	4	5	1	1	1
MED	EUR	4:56354087:C:G	rs4864542	4	56354087	C	G	0.3429	2.834e-10	0.3795	0.06014	0.969335	rs11133400	1	CLOCK	0	intronic	0.421	6	4	5	1	1	1
MED	EUR	4:56355477:A:G	rs6838882	4	56355477	A	G	0.3429	2.825e-10	0.3795	0.06014	0.969335	rs11133400	1	CLOCK	0	intronic	4.213	6	4	5	1	1	1
MED	EUR	4:56357795:A:G	rs13146987	4	56357795	A	G	0.3429	2.892e-10	0.3793	0.06014	0.969335	rs11133400	1	CLOCK	0	intronic	13.26	5	5	5	1	1	1
MED	EUR	4:56361968:C:T	rs7677085	4	56361968	C	T	0.3429	2.892e-10	0.3793	0.06014	0.969335	rs11133400	1	CLOCK	0	intronic	3.987	7	4	5	1	1	1
MED	EUR	4:56362904:C:T	rs12510681	4	56362904	C	T	0.3429	2.833e-10	0.3795	0.06014	0.969335	rs11133400	1	CLOCK	0	intronic	4.342	6	5	5	1	1	1
MED	EUR	4:56363100:C:T	rs12500162	4	56363100	T	C	0.3429	2.833e-10	0.3795	0.06014	0.969335	rs11133400	1	CLOCK	0	intronic	9.877	6	5	5	1	1	1
MED	EUR	4:56364009:C:T	rs3805155	4	56364009	T	C	0.3429	2.833e-10	0.3795	0.06014	0.969335	rs11133400	1	CLOCK	0	intronic	5.902	5	5	5	1	1	1
MED	EUR	4:56366391:A:G	rs7686261	4	56366391	A	G	0.3429	2.838e-10	0.3795	0.06014	0.969335	rs11133400	1	CLOCK	0	intronic	3.171	4	2	5	1	1	1
MED	EUR	4:56367646:A:C	rs11724094	4	56367646	C	A	0.3439	8.909e-10	0.3696	0.0603	0.965002	rs11133400	1	CLOCK	0	intronic	0.5	6	5	5	1	1	1
MED	EUR	4:56367796:G:T	rs11729220	4	56367796	T	G	0.3429	2.833e-10	0.3795	0.06014	0.969335	rs11133400	1	CLOCK:Y_RNA	00:00:00	ncRNA_exonic	3.376	6	5	5	1	1	1
MED	EUR	4:56367893:A:G	rs11133390	4	56367893	A	G	0.3429	2.732e-10	0.3798	0.06014	0.969335	rs11133400	1	CLOCK	0	intronic	5.533	6	5	5	1	1	1
MED	EUR	4:56367955:C:T	rs11133391	4	56367955	T	C	0.3429	2.865e-10	0.3794	0.06014	0.969335	rs11133400	1	CLOCK	0	intronic	1.286	6	5	5	1	1	1
MED	EUR	4:56370343:C:T	rs13133484	4	56370343	T	C	0.3429	3.465e-10	0.3791	0.06039	0.969335	rs11133400	1	CLOCK	0	intronic	1.74	7	5	5	1	1	1
MED	EUR	4:56370368:A:G	rs13127906	4	56370368	A	G	0.3429	2.92e-10	0.3806	0.06037	0.969335	rs11133400	1	CLOCK	0	intronic	0.137	6	5	5	1	1	1
MED	EUR	4:56372665:A:G	rs6849433	4	56372665	A	G	0.3429	2.706e-10	0.3799	0.06014	0.969335	rs11133400	1	CLOCK	0	intronic	0.768	6	4	5	1	1	1
MED	EUR	4:56373415:C:G	rs12501327	4	56373415	C	G	0.3429	2.9e-10	0.3793	0.06014	0.969335	rs11133400	1	CLOCK	0	intronic	1.405	7	4	5	1	1	1
MED	EUR	4:56373896:A:T	rs11133392	4	56373896	T	A	0.3429	2.771e-10	0.3797	0.06014	0.969335	rs11133400	1	CLOCK	0	intronic	2.345	7	4	5	1	1	1
MED	EUR	4:56374754:C:T	rs6838305	4	56374754	C	T	0.3429	6.001e-10	0.3729	0.06022	0.969335	rs11133400	1	CLOCK	0	intronic	0.329	7	4	5	1	1	1
MED	EUR	4:56374828:C:T	rs6838499	4	56374828	C	T	0.3429	2.719e-10	0.3799	0.06014	0.969335	rs11133400	1	CLOCK	0	intronic	2.65	7	4	5	1	1	1
MED	EUR	4:56375534:C:G	rs12503578	4	56375534	C	G	0.3429	2.659e-10	0.3801	0.06014	0.969335	rs11133400	1	CLOCK	0	intronic	0.645	5	4	5	1	1	1
MED	EUR	4:56376519:C:T	rs3828480	4	56376519	T	C	0.3429	2.452e-10	0.3809	0.06016	0.969335	rs11133400	1	CLOCK	0	intronic	0.206	7	5	5	1	1	1
MED	EUR	4:56376691:G:T	rs3828482	4	56376691	G	T	0.3429	2.701e-10	0.3799	0.06015	0.969335	rs11133400	1	CLOCK	0	intronic	0.357	6	5	5	1	1	1
MED	EUR	4:56377365:C:T	rs3762837	4	56377365	T	C	0.3429	2.797e-10	0.3796	0.06015	0.969335	rs11133400	1	CLOCK	0	intronic	2.474	6	5	15	1	1	1
MED	EUR	4:56381285:A:G	rs4865004	4	56381285	G	A	0.3429	2.075e-10	0.3823	0.06013	0.969335	rs11133400	1	CLOCK	0	intronic	6.142	7	5	15	1	1	1
MED	EUR	4:56381459:C:T	rs4864544	4	56381459	C	T	0.3429	2.756e-10	0.3798	0.06015	0.969335	rs11133400	1	CLOCK	0	intronic	0.28	7	5	15	1	1	1
MED	EUR	4:56381830:A:G	rs4864545	4	56381830	G	A	0.3429	2.613e-10	0.3803	0.06015	0.969335	rs11133400	1	CLOCK	0	intronic	0.004	7	5	15	1	1	1
MED	EUR	4:56383651:C:T	rs11133395	4	56383651	C	T	0.3429	2.823e-10	0.3796	0.06015	0.969335	rs11133400	1	CLOCK	0	intronic	0.118	7	5	15	1	1	1
MED	EUR	4:56384943:A:T	rs6847529	4	56384943	A	T	0.3429	3e-10	0.379	0.06015	0.969335	rs11133400	1	CLOCK	0	intronic	3.71	6	5	15	1	1	1
MED	EUR	4:56385089:C:G	rs6822740	4	56385089	C	G	0.3429	2.939e-10	0.3792	0.06015	0.969335	rs11133400	1	CLOCK	0	intronic	0.473	6	5	15	1	1	1
MED	EUR	4:56386445:C:T	rs13108409	4	56386445	T	C	0.3429	2.951e-10	0.3792	0.06015	0.969335	rs11133400	1	CLOCK	0	intronic	8.112	5	5	15	1	1	1
MED	EUR	4:56390002:C:T	rs11726198	4	56390002	T	C	0.3429	3.001e-10	0.3791	0.06016	0.969335	rs11133400	1	CLOCK	0	intronic	0.007	6	5	15	1	1	1
MED	EUR	4:56390413:A:C	rs11133396	4	56390413	A	C	0.3429	3.077e-10	0.3788	0.06016	0.969335	rs11133400	1	CLOCK	0	intronic	4.048	5	5	15	1	1	1
MED	EUR	4:56391756:A:G	rs7675109	4	56391756	G	A	0.3429	2.406e-10	0.3811	0.06016	0.969335	rs11133400	1	CLOCK	0	intronic	0.169	7	5	15	1	1	1
MED	EUR	4:56391948:A:T	rs4865005	4	56391948	T	A	0.3429	2.878e-10	0.3794	0.06016	0.969335	rs11133400	1	CLOCK	0	intronic	2.87	6	5	15	1	1	1
MED	EUR	4:56392681:A:C	rs13108499	4	56392681	A	C	0.3429	2.258e-10	0.3818	0.06018	0.969335	rs11133400	1	CLOCK	0	intronic	8.11	7	5	15	1	1	1
MED	EUR	4:56392813:A:G	rs13132420	4	56392813	G	A	0.3419	2.691e-10	0.3802	0.06019	0.964915	rs11133400	1	CLOCK	0	intronic	0.894	6	5	15	1	1	1
MED	EUR	4:56397317:A:G	rs13116194	4	56397317	G	A	0.3429	2.67e-10	0.3803	0.06018	0.969335	rs11133400	1	CLOCK	0	intronic	1.837	6	5	15	1	1	1
MED	EUR	4:56397385:C:T	rs13117836	4	56397385	C	T	0.3429	2.67e-10	0.3803	0.06018	0.969335	rs11133400	1	CLOCK	0	intronic	8	6	5	15	1	1	1
MED	EUR	4:56397820:C:T	rs7669635	4	56397820	C	T	0.3429	3.032e-10	0.3791	0.06019	0.969335	rs11133400	1	CLOCK	0	intronic	1.987	7	5	15	1	1	1
MED	EUR	4:56397978:A:G	rs7668429	4	56397978	G	A	0.3429	2.721e-10	0.3801	0.06019	0.969335	rs11133400	1	CLOCK	0	intronic	2.673	6	5	15	1	1	1
MED	EUR	4:56398077:A:C	rs11932880	4	56398077	C	A	0.3429	3.03e-10	0.3795	0.06024	0.969335	rs11133400	1	CLOCK	0	intronic	0.835	6	5	15	1	1	1
MED	EUR	4:56399648:C:T	rs13113518	4	56399648	T	C	0.3429	2.721e-10	0.3801	0.06019	0.969335	rs11133400	1	CLOCK	0	intronic	8.306	6	4	15	1	1	1
MED	EUR	4:56399912:A:G	rs13132084	4	56399912	G	A	0.3429	2.797e-10	0.3799	0.06019	0.969335	rs11133400	1	CLOCK	0	intronic	0.024	6	4	15	1	1	1
MED	EUR	4:56400333:A:C	rs11133397	4	56400333	C	A	0.3419	2.721e-10	0.3801	0.06019	0.964915	rs11133400	1	CLOCK	0	intronic	0.445	7	4	15	1	1	1
MED	EUR	4:56400347:C:T	rs11133398	4	56400347	C	T	0.3419	2.577e-10	0.3807	0.06019	0.964915	rs11133400	1	CLOCK	0	intronic	0.662	7	4	15	1	1	1
MED	EUR	4:56400955:G:T	rs13152173	4	56400955	G	T	0.3429	2.635e-10	0.3805	0.06019	0.969335	rs11133400	1	CLOCK	0	intronic	0.439	6	4	15	1	1	1
MED	EUR	4:56401656:C:T	rs13141049	4	56401656	T	C	0.3429	2.721e-10	0.3801	0.06019	0.969335	rs11133400	1	CLOCK	0	intronic	4.081	7	5	15	1	1	1
MED	EUR	4:56402588:A:G	rs12507722	4	56402588	G	A	0.3429	2.768e-10	0.38	0.06019	0.969335	rs11133400	1	CLOCK	0	intronic	1.34	5	4	15	1	1	1
MED	EUR	4:56403247:A:G	rs7696832	4	56403247	A	G	0.3429	2.721e-10	0.3801	0.06019	0.969335	rs11133400	1	CLOCK	0	intronic	1.789	7	5	15	1	1	1
MED	EUR	4:56403717:C:T	rs4865007	4	56403717	C	T	0.3429	2.721e-10	0.3801	0.06019	0.969335	rs11133400	1	CLOCK	0	intronic	1.253	6	5	15	1	1	1
MED	EUR	4:56404127:A:G	rs4864546	4	56404127	G	A	0.3449	3.11e-10	0.3789	0.06018	0.96069	rs11133400	1	CLOCK	0	intronic	1.348	5	5	15	1	1	1
MED	EUR	4:56404395:C:T	rs4864547	4	56404395	C	T	0.3429	2.824e-10	0.3798	0.06019	0.969335	rs11133400	1	CLOCK	0	intronic	1.476	7	5	15	1	1	1
MED	EUR	4:56405164:C:T	rs7686058	4	56405164	C	T	0.3429	2.824e-10	0.3798	0.06019	0.969335	rs11133400	1	CLOCK	0	intronic	14.5	7	5	15	1	1	1
MED	EUR	4:56407079:G:T	rs55699500	4	56407079	G	T	0.341	2.095e-10	0.3828	0.06022	0.960531	rs11133400	1	CLOCK	0	intronic	1.02	5	4	5	1	1	1
MED	EUR	4:56407139:C:T	rs56362210	4	56407139	C	T	0.341	2.481e-10	0.3812	0.06021	0.960531	rs11133400	1	CLOCK	0	intronic	0.979	5	4	5	1	1	1
MED	EUR	4:56407426:C:T	rs34648901	4	56407426	C	T	0.3429	2.487e-10	0.3811	0.06021	0.969335	rs11133400	1	CLOCK	0	intronic	1.362	6	4	5	1	1	1
MED	EUR	4:56408486:C:G	rs13106406	4	56408486	G	C	0.3429	2.554e-10	0.3846	0.0608	0.969335	rs11133400	1	CLOCK	0	intronic	0.278	7	4	5	1	1	1
MED	EUR	4:56408511:A:T	rs13134752	4	56408511	A	T	0.3429	2.788e-10	0.3823	0.06057	0.969335	rs11133400	1	CLOCK	0	intronic	0.018	6	4	5	1	1	1
MED	EUR	4:56409115:A:C	rs7660980	4	56409115	C	A	0.3429	1.335e-10	0.3879	0.06036	0.969335	rs11133400	1	CLOCK	0	intronic	0.246	7	2	5	1	1	1
MED	EUR	4:56410788:C:T	rs7667741	4	56410788	T	C	0.2982	4.725e-09	0.3713	0.06339	0.780458	rs11133400	1	CLOCK	0	intronic	1.848	7	1	7	1	1	1
MED	EUR	4:56411741:A:C	rs7691799	4	56411741	C	A	0.3429	1.258e-10	0.3884	0.06037	0.969335	rs11133400	1	CLOCK	0	UTR5	6.649	1f	1	1	1	1	1
MED	EUR	4:56412169:C:T	rs12505266	4	56412169	C	T	0.3429	1.117e-10	0.3896	0.06038	0.969335	rs11133400	1	CLOCK	0	intronic	10.74	2b	1	1	1	1	1
MED	EUR	4:56412545:C:G	rs56154935	4	56412545	C	G	0.3429	1.125e-10	0.3898	0.06041	0.969335	rs11133400	1	CLOCK	0	intronic	7.648	4	1	1	1	1	1
MED	EUR	4:56413803:A:G	rs4864548	4	56413803	G	A	0.3419	1.3e-10	0.3882	0.06038	0.973502	rs11133400	1	RP11-528I4.2	0	ncRNA_exonic	6.413	1d	1	2	1	1	1
MED	EUR	4:56414428:C:G	rs7662966	4	56414428	G	C	0.3419	1.214e-10	0.3888	0.06038	0.973502	rs11133400	1	RP11-528I4.2	371	downstream	0.496	4	1	7	1	1	1
MED	EUR	4:56414833:A:G	rs13140590	4	56414833	A	G	0.2972	4.855e-09	0.3711	0.06339	0.78449	rs11133400	1	RP11-528I4.2	776	downstream	1.116	5	1	15	1	1	1
MED	EUR	4:56415283:C:G	rs13118520	4	56415283	G	C	0.3419	1.131e-10	0.3895	0.06038	0.973502	rs11133400	1	RP11-528I4.2	1226	intergenic	3.211	6	5	15	1	1	1
MED	EUR	4:56417614:C:T	rs13115828	4	56417614	T	C	0.3419	9.135e-11	0.3914	0.06038	0.973502	rs11133400	1	RP11-528I4.2	3557	intergenic	0.066	6	5	15	1	1	1
MED	EUR	4:56418012:C:G	rs13136282	4	56418012	C	G	0.3419	9.54e-11	0.391	0.06038	0.973502	rs11133400	1	RP11-528I4.2	3955	intergenic	0.434	7	5	15	1	1	1
MED	EUR	4:56419563:C:T	rs11934897	4	56419563	T	C	0.3419	9.216e-11	0.3914	0.06039	0.973502	rs11133400	1	PDCL2	3128	intergenic	4.283	4	1	15	1	1	1
MED	EUR	4:56420192:C:G	rs11932293	4	56420192	G	C	0.3419	1.011e-10	0.3905	0.06038	0.973502	rs11133400	1	PDCL2	2499	intergenic	2.57	5	1	15	1	1	1
MED	EUR	4:56420547:G:T	rs4864549	4	56420547	G	T	0.3429	9.31e-11	0.3913	0.06039	0.969137	rs11133400	1	PDCL2	2144	intergenic	8.796	6	2	15	1	1	1
MED	EUR	4:56420623:A:G	rs4865011	4	56420623	A	G	0.3419	9.933e-11	0.3907	0.06038	0.973502	rs11133400	1	PDCL2	2068	intergenic	7.908	4	1	15	1	1	1
MED	EUR	4:56423225:A:G	rs13138241	4	56423225	G	A	0.3429	9.234e-11	0.3913	0.06038	0.978135	rs11133400	1	PDCL2	0	intronic	0.345	6	5	15	1	1	1
MED	EUR	4:56424185:A:G	rs12504632	4	56424185	G	A	0.2982	4.623e-09	0.3716	0.06339	0.7886	rs11133400	1	PDCL2	0	intronic	5.541	6	5	15	1	1	1
MED	EUR	4:56424425:A:T	rs78829811	4	56424425	A	T	0.34	2.301e-09	0.3718	0.06221	0.939658	rs11133400	1	PDCL2	0	intronic	2.551	6	5	15	1	1	1
MED	EUR	4:56424426:A:G	rs75801206	4	56424426	A	G	0.34	2.301e-09	0.3718	0.06221	0.939658	rs11133400	1	PDCL2	0	intronic	3.014	6	5	15	1	1	1
MED	EUR	4:56424428:A:G	rs34658078	4	56424428	A	G	0.34	1.038e-09	0.372	0.06092	0.939658	rs11133400	1	PDCL2	0	intronic	2.703	6	5	15	1	1	1
MED	EUR	4:56426124:C:T	rs4865013	4	56426124	T	C	0.3419	1.353e-10	0.3879	0.0604	0.982353	rs11133400	1	PDCL2	0	intronic	2.027	5	2	15	1	1	1
MED	EUR	4:56428820:C:T	rs2279458	4	56428820	C	T	0.341	2.013e-10	0.3841	0.06037	0.977752	rs11133400	1	PDCL2	0	intronic	4.792	7	5	15	1	1	1
MED	EUR	4:56436478:C:T	rs13144598	4	56436478	C	T	0.338	6.561e-11	0.3953	0.06051	1	rs11133400	1	PDCL2	0	intronic	6.455	7	5	15	1	1	1
MED	EUR	4:56437010:C:T	rs11943206	4	56437010	T	C	0.2932	3.282e-09	0.3769	0.06368	0.811061	rs11133400	1	PDCL2	0	intronic	16.61	6	5	15	1	1	1
MED	EUR	4:56441126:C:T	rs11942472	4	56441126	T	C	0.34	2.393e-10	0.3831	0.06047	0.991088	rs11133400	1	PDCL2	0	intronic	0.259	6	4	15	1	1	1
MED	EUR	4:56442023:A:G	rs7690837	4	56442023	G	A	0.2932	3.02e-09	0.3778	0.06369	0.811061	rs11133400	1	PDCL2	0	intronic	2.939	5	5	9	1	1	1
MED	EUR	4:56443461:A:G	rs12510400	4	56443461	A	G	0.2932	3.221e-09	0.3773	0.06372	0.811061	rs11133400	1	PDCL2	0	intronic	0.023	6	5	9	1	1	1
MED	EUR	4:56444321:A:G	rs13111128	4	56444321	G	A	0.2932	2.974e-09	0.3845	0.06479	0.811061	rs11133400	1	PDCL2	0	intronic	4.811	7	2	15	1	1	1
MED	EUR	4:56444954:A:G	rs11133400	4	56444954	A	G	0.338	4.235e-11	0.3998	0.06059	1	rs11133400	1	PDCL2	0	intronic	7.827	5	5	15	1	1	1
MED	EUR	4:56446050:A:G	rs12500852	4	56446050	G	A	0.338	4.35e-11	0.3995	0.06059	1	rs11133400	1	PDCL2	0	intronic	2.031	6	5	15	1	1	1
MED	EUR	4:56448235:C:T	rs10866425	4	56448235	C	T	0.335	6.055e-11	0.3976	0.06076	0.986659	rs11133400	1	PDCL2	0	intronic	5.427	7	5	15	1	1	1
MED	EUR	4:56450454:C:T	rs4256282	4	56450454	C	T	0.337	5.07e-11	0.3992	0.06075	0.977649	rs11133400	1	PDCL2	0	intronic	0.515	7	5	15	1	1	1
MED	EUR	4:56455791:A:T	rs11935823	4	56455791	T	A	0.337	2.461e-10	0.3842	0.06069	0.977775	rs11133400	1	PDCL2	0	intronic	3.283	6	5	15	1	1	1
MED	EUR	4:102707791:A:G	rs17199964	4	102707791	G	A	0.06561	1.207e-11	0.7458	0.11	0.30644	rs13107325	2	BANK1	0	intronic	0.225	7	5	15	1	0	1
MED	EUR	4:102865304:A:G	rs13126505	4	102865304	G	A	0.06163	5.94e-14	0.9083	0.1209	0.511542	rs13107325	2	BANK1	0	intronic	0.36	6	4	15	1	1	1
MED	EUR	4:102896591:G:T	rs13109404	4	102896591	T	G	0.06163	3.536e-14	0.8875	0.1171	0.511542	rs13107325	2	BANK1	0	intronic	0.341	6	4	15	1	1	1
MED	EUR	4:102921704:A:T	rs13127398	4	102921704	T	A	0.06262	4.817e-14	0.8824	0.117	0.523542	rs13107325	2	BANK1:RP11-498M5.2	00:00:00	ncRNA_intronic	0.416	6	4	15	1	1	1
MED	EUR	4:102926923:A:G	rs34592089	4	102926923	G	A	0.05268	1.71e-18	1.09	0.1242	0.571758	rs13107325	2	BANK1:RP11-498M5.2	00:00:00	ncRNA_intronic	0.701	7	4	15	1	1	1
MED	EUR	4:103001649:G:T	rs1813006	4	103001649	G	T	0.05964	2.756e-16	1.098	0.1342	0.633524	rs13107325	2	BANK1	5679	intergenic	1.848	5	9	15	1	1	1
MED	EUR	4:103034391:A:G	rs13101632	4	103034391	G	A	0.1064	2.37e-09	0.6142	0.1029	0.393079	rs13107325	2	BANK1	38421	intergenic	4.431	7	15	15	0	1	1
MED	EUR	4:103112470:A:G	rs6855246	4	103112470	A	G	0.09046	1.441e-14	0.9077	0.1179	0.591407	rs13107325	2	SLC39A8	59727	intergenic	0.313	7	9	15	0	1	1
MED	EUR	4:103146888:A:C	rs35225200	4	103146888	A	C	0.09245	1.258e-18	1.019	0.1156	0.863334	rs13107325	2	SLC39A8	25309	intergenic	2.395	7	9	15	0	1	1
MED	EUR	4:103146890:A:T	rs35518360	4	103146890	A	T	0.09245	1.835e-18	1.01	0.1151	0.863334	rs13107325	2	SLC39A8	25307	intergenic	0.228	7	9	15	0	1	1
MED	EUR	4:103183510:C:T	rs151390	4	103183510	C	T	0.2654	2.194e-09	0.3888	0.06496	0.3063	rs13107325	2	SLC39A8	0	UTR3	6.033	5	4	15	1	1	1
MED	EUR	4:103188709:C:T	rs13107325	4	103188709	C	T	0.07952	2.422e-25	1.18	0.1133	1	rs13107325	2	SLC39A8	0	exonic	23.1	5	4	15	1	1	1
MED	EUR	4:103190128:A:G	rs151401	4	103190128	A	G	0.2087	2.277e-09	0.4162	0.06962	0.368406	rs13107325	2	SLC39A8	0	intronic	13.83	6	5	15	1	1	1
MED	EUR	4:103191787:A:G	rs151404	4	103191787	G	A	0.2097	1.969e-09	0.4181	0.06966	0.377142	rs13107325	2	SLC39A8	0	intronic	3.712	6	5	15	1	1	1
MED	EUR	4:103194264:C:T	rs151406	4	103194264	C	T	0.2097	2.554e-09	0.4151	0.06966	0.377142	rs13107325	2	SLC39A8	0	intronic	3.133	7	4	15	1	1	1
MED	EUR	4:103198082:A:G	rs13135092	4	103198082	A	G	0.08549	1.512e-21	1.037	0.1087	0.92726	rs13107325	2	SLC39A8	0	intronic	10.31	6	5	15	1	1	1
MED	EUR	4:103198424:A:G	rs233830	4	103198424	A	G	0.2097	2.236e-09	0.4167	0.06966	0.377142	rs13107325	2	SLC39A8	0	intronic	10.93	6	5	15	1	1	1
MED	EUR	4:103199767:G:T	rs233828	4	103199767	G	T	0.2097	2.397e-09	0.4159	0.06966	0.377142	rs13107325	2	SLC39A8	0	intronic	7.512	7	5	15	1	1	1
MED	EUR	4:103228830:C:T	rs13105581	4	103228830	C	T	0.0825	1.412e-13	0.8295	0.1121	0.50521	rs13107325	2	SLC39A8	0	intronic	9.664	7	4	15	1	1	1
MED	EUR	4:103283117:A:G	rs34333163	4	103283117	A	G	0.07654	2.931e-14	0.8783	0.1155	0.528116	rs13107325	2	SLC39A8	0	intergenic	2.777	7	5	15	1	1	1
MED	EUR	4:103284697:C:T	rs13114461	4	103284697	C	T	0.08052	3.092e-13	0.7915	0.1085	0.495568	rs13107325	2	SLC39A8	0	intergenic	3.885	6	7	15	1	1	1
MED	EUR	4:103284865:C:T	rs13114738	4	103284865	C	T	0.08052	3.103e-13	0.7914	0.1085	0.495568	rs13107325	2	SLC39A8	0	intergenic	0.811	5	7	15	1	1	1
MED	EUR	4:103285906:C:G	rs13135688	4	103285906	G	C	0.08052	3.005e-13	0.7918	0.1085	0.495568	rs13107325	2	SLC39A8	0	intergenic	11.24	7	14	15	1	1	1
MED	EUR	4:103287131:A:G	rs13143234	4	103287131	G	A	0.08052	3.032e-13	0.7917	0.1085	0.495568	rs13107325	2	SLC39A8	0	intergenic	0.264	7	14	15	1	1	1
MED	EUR	4:103292422:C:T	rs13109272	4	103292422	T	C	0.07654	6.295e-14	0.8486	0.1131	0.528116	rs13107325	2	SLC39A8	0	NA	2.081	7	14	15	1	1	1
MED	EUR	4:103345983:C:T	rs71621626	4	103345983	C	T	0.07952	7.278e-14	0.8203	0.1096	0.48397	rs13107325	2	SLC39A8:RP11-499E18.1	00:00:00	ncRNA_intronic	1.835	7	5	15	1	0	1
MED	EUR	4:103363860:A:G	rs13140033	4	103363860	G	A	0.09642	7.336e-12	0.725	0.1058	0.381962	rs13107325	2	RP11-499E18.1	0	ncRNA_intronic	1.607	2b	2	15	1	1	1
MED	EUR	4:103373286:A:G	rs13116385	4	103373286	G	A	0.08549	1.018e-11	0.7234	0.1063	0.429497	rs13107325	2	RP11-499E18.1	2118	intergenic	2.925	7	5	15	1	1	1
MED	EUR	4:103374760:A:G	rs13129951	4	103374760	G	A	0.09245	7.092e-12	0.7347	0.1071	0.403962	rs13107325	2	RP11-499E18.1	3592	intergenic	0.695	6	5	15	1	1	1
MED	EUR	4:103376409:A:G	rs1585606	4	103376409	G	A	0.09642	1.073e-11	0.7227	0.1063	0.381962	rs13107325	2	RP11-499E18.1	5241	intergenic	0.073	7	7	15	1	1	1
MED	EUR	4:103385300:A:G	rs13131500	4	103385300	A	G	0.09543	4.821e-11	0.7039	0.107	0.380666	rs13107325	2	AF213884.1	1990	intergenic	4.595	6	5	15	1	0	1
MED	EUR	4:103385336:A:G	rs531685993	4	103385336	A	G	0.09443	3.722e-11	0.7152	0.1081	0.379546	rs13107325	2	AF213884.1	2026	intergenic	6.469	NA	5	15	1	0	1
MED	EUR	4:103385407:C:T	rs13107511	4	103385407	T	C	0.09245	3.821e-12	0.7457	0.1073	0.403962	rs13107325	2	AF213884.1	2097	intergenic	7.043	6	5	15	1	1	1
MED	EUR	4:103385427:C:T	rs71621627	4	103385427	T	C	0.0994	1.427e-11	0.7204	0.1066	0.366559	rs13107325	2	AF213884.1	2117	intergenic	6.547	6	5	15	1	0	1
MED	EUR	4:103387094:C:T	rs34316881	4	103387094	C	T	0.09642	3.085e-10	0.6922	0.1099	0.381962	rs13107325	2	AF213884.1	3784	intergenic	8.35	7	5	15	1	1	1
MED	EUR	4:103387160:A:T	rs13116422	4	103387160	T	A	0.09443	3.055e-10	0.7243	0.115	0.392743	rs13107325	2	AF213884.1	3850	intergenic	3.996	6	5	15	1	0	1
MED	EUR	4:103387161:A:T	rs13140486	4	103387161	A	T	0.09443	1.974e-10	0.7306	0.1148	0.392743	rs13107325	2	AF213884.1	3851	intergenic	1.374	6	5	15	1	0	1
LAT	EUR	1:47945825:C:T	rs6676159	1	47945825	C	T	0.3519	4.943e-10	2.279	0.3662	0.887756	rs12118339	1	RP4-666O22.3	3544	intergenic	1.324	5	5	14	1	1	1
LAT	EUR	1:47945860:C:G	rs6658691	1	47945860	C	G	0.3519	1.656e-10	2.342	0.3663	0.887756	rs12118339	1	RP4-666O22.3	3509	intergenic	1.006	5	5	14	1	1	1
LAT	EUR	1:47962802:A:T	rs1591658	1	47962802	T	A	0.3618	1.839e-11	2.428	0.3613	0.961652	rs12118339	1	RPL21P24	763	downstream	1.304	7	5	14	1	1	1
LAT	EUR	1:47970998:A:T	rs12405720	1	47970998	A	T	0.3598	1.649e-11	2.435	0.3614	0.961629	rs12118339	1	AL356458.1	2686	intergenic	0.624	6	13	14	1	1	1
LAT	EUR	1:47974123:C:T	rs61784835	1	47974123	C	T	0.3618	2.25e-09	-2.199	0.3678	0.341154	rs12118339	1	AL356458.1	5811	intergenic	15.12	4	1	10	1	1	1
LAT	EUR	1:47978609:C:T	rs7523969	1	47978609	C	T	0.3638	1.391e-11	2.454	0.3629	0.995702	rs12118339	1	AL356458.1	10297	intergenic	3.321	7	5	14	0	1	1
LAT	EUR	1:47979922:G:T	rs10890487	1	47979922	T	G	0.2604	2.672e-09	2.284	0.3836	0.61789	rs12118339	1	AL356458.1	11610	intergenic	2.04	3a	5	14	0	1	1
LAT	EUR	1:47980916:G:T	rs6658111	1	47980916	T	G	0.3648	3.28e-09	-2.169	0.3665	0.353338	rs12118339	1	AL356458.1	12604	intergenic	11.75	5	5	14	0	1	1
LAT	EUR	1:47982642:C:G	rs1415540	1	47982642	G	C	0.2604	2.088e-09	2.297	0.3834	0.61789	rs12118339	1	AL356458.1	14330	intergenic	0.211	6	5	14	0	1	1
LAT	EUR	1:47984143:C:T	rs12118339	1	47984143	T	C	0.3628	9.187e-12	2.472	0.3623	1	rs12118339	1	AL356458.1	15831	intergenic	0.047	7	5	14	0	1	1
LAT	EUR	1:183030814:C:T	rs116472807	1	183030814	C	T	0.05169	5.351e-09	-4.633	0.7937	1	rs116472807	2	LAMC1	0	intronic	6.511	7	2	15	1	1	1
LAT	EUR	4:102926923:A:G	rs34592089	4	102926923	G	A	0.05268	1.191e-10	-4.859	0.7542	0.571758	rs13107325	3	BANK1:RP11-498M5.2	00:00:00	ncRNA_intronic	0.701	7	4	15	1	1	1
LAT	EUR	4:103001649:G:T	rs1813006	4	103001649	G	T	0.05964	1.525e-09	-4.927	0.8153	0.633524	rs13107325	3	BANK1	5679	intergenic	1.848	5	9	15	1	1	1
LAT	EUR	4:103112470:A:G	rs6855246	4	103112470	A	G	0.09046	2.751e-12	-5.006	0.7158	0.591407	rs13107325	3	SLC39A8	59727	intergenic	0.313	7	9	15	0	1	1
LAT	EUR	4:103146888:A:C	rs35225200	4	103146888	A	C	0.09245	1.14e-11	-4.768	0.7021	0.863334	rs13107325	3	SLC39A8	25309	intergenic	2.395	7	9	15	0	1	1
LAT	EUR	4:103146890:A:T	rs35518360	4	103146890	A	T	0.09245	1.551e-11	-4.717	0.6993	0.863334	rs13107325	3	SLC39A8	25307	intergenic	0.228	7	9	15	0	1	1
LAT	EUR	4:103188709:C:T	rs13107325	4	103188709	C	T	0.07952	4.491e-18	-5.968	0.6883	1	rs13107325	3	SLC39A8	0	exonic	23.1	5	4	15	1	1	1
LAT	EUR	4:103198082:A:G	rs13135092	4	103198082	A	G	0.08549	2.391e-17	-5.587	0.6591	0.92726	rs13107325	3	SLC39A8	0	intronic	10.31	6	5	15	1	1	1
LAT	EUR	4:103228830:C:T	rs13105581	4	103228830	C	T	0.0825	3.111e-10	-4.281	0.6801	0.50521	rs13107325	3	SLC39A8	0	intronic	9.664	7	4	15	1	1	1
LAT	EUR	4:103283117:A:G	rs34333163	4	103283117	A	G	0.07654	1.192e-11	-4.757	0.7012	0.528116	rs13107325	3	SLC39A8	0	intergenic	2.777	7	5	15	1	1	1
LAT	EUR	4:103284697:C:T	rs13114461	4	103284697	C	T	0.08052	4.178e-09	-3.874	0.6591	0.495568	rs13107325	3	SLC39A8	0	intergenic	3.885	6	7	15	1	1	1
LAT	EUR	4:103284865:C:T	rs13114738	4	103284865	C	T	0.08052	4.169e-09	-3.875	0.6591	0.495568	rs13107325	3	SLC39A8	0	intergenic	0.811	5	7	15	1	1	1
LAT	EUR	4:103285906:C:G	rs13135688	4	103285906	G	C	0.08052	3.928e-09	-3.881	0.659	0.495568	rs13107325	3	SLC39A8	0	intergenic	11.24	7	14	15	1	1	1
LAT	EUR	4:103287131:A:G	rs13143234	4	103287131	G	A	0.08052	3.995e-09	-3.879	0.659	0.495568	rs13107325	3	SLC39A8	0	intergenic	0.264	7	14	15	1	1	1
LAT	EUR	4:103292422:C:T	rs13109272	4	103292422	T	C	0.07654	6.392e-10	-4.245	0.6867	0.528116	rs13107325	3	SLC39A8	0	NA	2.081	7	14	15	1	1	1
LAT	EUR	9:126329270:A:G	rs12342546	9	126329270	G	A	0.2724	3.247e-10	-2.637	0.4193	0.859123	rs12377595	4	DENND1A	0	intronic	11.67	7	5	5	1	0	1
LAT	EUR	9:126335211:C:T	rs28661002	9	126335211	T	C	0.2694	6.365e-11	-2.747	0.4201	0.863693	rs12377595	4	DENND1A	0	intronic	9.008	6	5	15	1	1	1
LAT	EUR	9:126352300:C:T	rs76782154	9	126352300	T	C	0.2783	1.157e-10	-2.661	0.4127	0.910444	rs12377595	4	DENND1A	0	intronic	2.097	2b	4	15	1	1	1
LAT	EUR	9:126355642:C:T	rs2039152	9	126355642	T	C	0.3072	1.006e-10	-2.566	0.3967	0.794487	rs12377595	4	DENND1A	0	intronic	0.629	NA	4	15	1	1	1
LAT	EUR	9:126355960:C:T	rs10986067	9	126355960	T	C	0.3449	2.586e-09	-2.3	0.386	0.661496	rs12377595	4	DENND1A	0	intronic	3.531	6	4	15	1	1	1
LAT	EUR	9:126360327:C:T	rs4836936	9	126360327	C	T	0.2773	9.015e-11	-2.682	0.4135	0.89561	rs12377595	4	DENND1A	0	intronic	16.42	4	5	15	1	0	1
LAT	EUR	9:126365131:G:T	rs56266625	9	126365131	T	G	0.2773	2.104e-10	-2.623	0.4127	0.89561	rs12377595	4	DENND1A	0	intronic	3.488	6	4	15	1	0	1
LAT	EUR	9:126366890:C:G	rs1346643	9	126366890	G	C	0.2773	1.076e-10	-2.668	0.4131	0.89561	rs12377595	4	DENND1A	0	intronic	4.164	3a	4	15	1	0	1
LAT	EUR	9:126372724:C:G	rs755130	9	126372724	G	C	0.2773	5.651e-11	-2.705	0.4127	0.89561	rs12377595	4	DENND1A	0	intronic	1.296	5	4	5	1	0	1
LAT	EUR	9:126381687:C:T	rs2163055	9	126381687	T	C	0.3101	2.543e-10	-2.498	0.3949	0.791882	rs12377595	4	DENND1A	0	intronic	2.739	6	4	5	1	1	1
LAT	EUR	9:126412034:C:T	rs59772551	9	126412034	T	C	0.3201	2.206e-09	-2.307	0.3855	0.770164	rs12377595	4	DENND1A	0	intronic	14.84	6	4	5	1	1	1
LAT	EUR	9:126414074:C:T	rs57980749	9	126414074	T	C	0.3201	1.324e-09	-2.336	0.385	0.771531	rs12377595	4	DENND1A	0	intronic	1.575	7	4	5	1	1	1
LAT	EUR	9:126415616:G:T	rs1366810	9	126415616	G	T	0.2873	1.642e-09	-2.405	0.3987	0.896829	rs12377595	4	DENND1A	0	intronic	2.969	5	4	5	1	1	1
LAT	EUR	9:126417517:A:C	rs12377523	9	126417517	C	A	0.2863	4.55e-09	-2.342	0.3993	0.88177	rs12377595	4	DENND1A	0	intronic	1.79	5	4	5	1	1	1
LAT	EUR	9:126418443:C:G	rs10818853	9	126418443	C	G	0.2873	3.806e-09	-2.351	0.3989	0.887386	rs12377595	4	DENND1A	0	intronic	0.207	3a	4	5	1	1	1
LAT	EUR	9:126420596:C:T	rs7861511	9	126420596	T	C	0.3181	1.299e-09	-2.334	0.3846	0.777231	rs12377595	4	DENND1A	0	intronic	5.502	6	4	5	1	1	1
LAT	EUR	9:126421143:A:G	rs7049078	9	126421143	A	G	0.2913	8.094e-10	-2.444	0.3977	0.88944	rs12377595	4	DENND1A	0	intronic	4.598	4	4	5	1	1	1
LAT	EUR	9:126422441:G:T	rs77596466	9	126422441	T	G	0.2853	4.71e-09	-2.337	0.3989	0.896193	rs12377595	4	DENND1A	0	intronic	7.86	5	4	5	1	1	1
LAT	EUR	9:126426651:C:T	rs7029417	9	126426651	T	C	0.3171	1.585e-09	-2.324	0.385	0.782131	rs12377595	4	DENND1A	0	intronic	0.763	6	4	5	1	1	1
LAT	EUR	9:126427880:C:T	rs4552982	9	126427880	C	T	0.2843	3.178e-09	-2.365	0.3992	0.890624	rs12377595	4	DENND1A	0	intronic	0.114	7	4	5	1	1	1
LAT	EUR	9:126428900:A:G	rs17215761	9	126428900	A	G	0.2674	1.359e-11	-2.792	0.4127	1	rs12377595	4	DENND1A	0	intronic	7.227	7	4	5	1	1	1
LAT	EUR	9:126430115:C:G	rs10986083	9	126430115	C	G	0.2873	2.416e-09	-2.382	0.399	0.906839	rs12377595	4	DENND1A	0	intronic	7.623	7	4	5	1	1	1
LAT	EUR	9:126431102:A:G	rs7039099	9	126431102	G	A	0.2853	2.238e-09	-2.388	0.3992	0.895662	rs12377595	4	DENND1A	0	intronic	5.903	3a	4	5	1	1	1
LAT	EUR	9:126435369:A:G	rs7028815	9	126435369	A	G	0.2893	7.077e-10	-2.454	0.398	0.888084	rs12377595	4	DENND1A	0	intronic	0.905	7	4	5	1	1	1
LAT	EUR	9:126438507:A:C	rs17215866	9	126438507	C	A	0.2664	2.892e-11	-2.753	0.4138	0.994994	rs12377595	4	DENND1A	0	intronic	6.093	7	4	5	1	1	1
LAT	EUR	9:126439100:G:T	rs12377595	9	126439100	T	G	0.2674	1.307e-11	-2.794	0.4126	1	rs12377595	4	DENND1A	0	intronic	17.69	7	4	5	1	1	1
LAT	EUR	9:126451464:C:T	rs4304394	9	126451464	C	T	0.2853	2.921e-09	-2.377	0.4003	0.886185	rs12377595	4	DENND1A	0	intronic	1.334	7	5	15	1	1	1
LAT	EUR	9:126451558:C:T	rs58163671	9	126451558	C	T	0.2843	2.325e-09	-2.391	0.4002	0.890624	rs12377595	4	DENND1A	0	intronic	2.512	6	5	15	1	1	1
LAT	EUR	9:126560294:A:T	rs76664135	9	126560294	A	T	0.1292	3.021e-09	-3.243	0.5466	0.369773	rs12377595	4	DENND1A	0	intronic	0.029	6	5	15	1	1	1
LAT	EUR	9:126609446:A:T	rs12342767	9	126609446	T	A	0.1312	3.419e-09	-3.246	0.549	0.358899	rs12377595	4	DENND1A	0	intronic	2.649	3a	5	9	1	1	1
LAT	EUR	9:126623382:A:C	rs16926922	9	126623382	A	C	0.1322	3.307e-09	-3.253	0.5498	0.361066	rs12377595	4	DENND1A	0	intronic	10.44	7	2	15	1	1	1
LAT	EUR	9:126640510:C:T	rs113102148	9	126640510	T	C	0.1322	1.988e-09	-3.308	0.5512	0.361066	rs12377595	4	DENND1A	0	intronic	4.34	6	4	5	1	1	1
LAT	EUR	9:126654811:C:G	rs79252018	9	126654811	C	G	0.1322	2.246e-09	-3.291	0.5503	0.361066	rs12377595	4	DENND1A	0	intronic	10.75	7	5	15	1	1	1
LAT	EUR	19:18533642:C:T	rs7258465	19	18533642	T	C	0.339	3.522e-09	2.185	0.3699	0.863887	rs748609	5	SSBP4	0	intronic	0.248	1f	2	5	1	1	0
LAT	EUR	19:18538742:A:C	rs10405636	19	18538742	A	C	0.3469	3.463e-09	2.176	0.3682	0.898595	rs748609	5	SSBP4	0	exonic	9.646	5	3	5	1	1	0
LAT	EUR	19:18539744:C:T	rs34746918	19	18539744	C	T	0.338	4.843e-09	2.168	0.3703	0.853782	rs748609	5	SSBP4	0	intronic	5.1	2b	1	2	1	1	0
LAT	EUR	19:18540988:C:T	rs11673604	19	18540988	T	C	0.3539	2.577e-09	2.193	0.368	0.892318	rs748609	5	SSBP4	0	intronic	6.081	4	1	7	1	1	0
LAT	EUR	19:18542701:C:T	rs10408290	19	18542701	C	T	0.338	2.096e-09	2.219	0.3703	0.867768	rs748609	5	SSBP4	0	intronic	0.946	2b	1	5	1	1	0
LAT	EUR	19:18543054:C:T	rs10409003	19	18543054	C	T	0.338	2.147e-09	2.217	0.3703	0.867768	rs748609	5	SSBP4	0	intronic	2.157	5	2	5	1	1	0
LAT	EUR	19:18543270:G:T	rs3810429	19	18543270	G	T	0.3479	1.655e-09	2.221	0.3683	0.901634	rs748609	5	SSBP4	0	intronic	1.1	NA	2	5	1	1	0
LAT	EUR	19:18545341:A:C	rs10442	19	18545341	A	C	0.3479	1.654e-09	2.222	0.3685	0.909365	rs748609	5	SSBP4:ISYNA1	00:00:00	UTR3	6.931	1f	1	5	1	1	0
LAT	EUR	19:18545540:A:G	rs2385088	19	18545540	A	G	0.339	2.038e-09	2.22	0.3703	0.871433	rs748609	5	ISYNA1	0	UTR3	4.183	4	2	5	1	1	0
LAT	EUR	19:18546678:C:T	rs2303697	19	18546678	T	C	0.3479	1.622e-09	2.222	0.3683	0.909365	rs748609	5	ISYNA1	0	exonic	16.1	NA	3	5	1	1	0
LAT	EUR	19:18547305:A:T	rs4595905	19	18547305	T	A	0.3479	1.589e-09	2.223	0.3683	0.909365	rs748609	5	ISYNA1	0	intronic	3.38	4	1	5	1	1	0
LAT	EUR	19:18548249:A:C	rs10413237	19	18548249	A	C	0.3479	2.297e-09	2.202	0.3684	0.909365	rs748609	5	ISYNA1	0	intronic	4.037	4	1	1	1	1	0
LAT	EUR	19:18548884:C:T	rs2303696	19	18548884	T	C	0.3787	5.342e-09	2.135	0.3657	0.940623	rs748609	5	ISYNA1	0	UTR5	7.137	NA	1	1	1	1	0
LAT	EUR	19:18550276:A:C	rs10427083	19	18550276	C	A	0.3519	1.871e-09	2.214	0.3683	0.92361	rs748609	5	ISYNA1	1164	intergenic	4.901	4	1	7	1	1	1
LAT	EUR	19:18552208:C:T	rs28572537	19	18552208	C	T	0.3449	3.445e-09	2.188	0.3702	0.898808	rs748609	5	CTD-3137H5.1	20	upstream	1.152	4	4	5	1	1	1
LAT	EUR	19:18554972:A:G	rs1043327	19	18554972	A	G	0.3519	2.113e-09	2.206	0.3683	0.92361	rs748609	5	ELL	0	UTR3	1.762	NA	3	4	1	1	1
LAT	EUR	19:18556749:C:T	rs34053595	19	18556749	T	C	0.3449	4.213e-09	2.178	0.3706	0.898808	rs748609	5	ELL	0	intronic	3.011	5	4	4	1	1	1
LAT	EUR	19:18559410:A:G	rs34171762	19	18559410	G	A	0.3519	2.113e-09	2.205	0.3681	0.92361	rs748609	5	ELL	0	intronic	3.697	5	4	4	1	1	1
LAT	EUR	19:18559657:C:G	rs34010330	19	18559657	G	C	0.3449	3.385e-09	2.189	0.3702	0.898808	rs748609	5	ELL	0	intronic	4.378	7	3	4	1	1	1
LAT	EUR	19:18560282:C:T	rs748609	19	18560282	T	C	0.3718	8.821e-10	2.24	0.3654	1	rs748609	5	ELL	0	intronic	0.044	NA	3	4	1	1	1
LAT	EUR	19:18562624:C:T	rs2303695	19	18562624	C	T	0.3439	3.514e-09	2.187	0.3702	0.8951	rs748609	5	ELL	0	intronic	0.968	5	3	5	1	1	1
LAT	EUR	19:18563880:A:G	rs10405479	19	18563880	G	A	0.3439	2.599e-09	2.205	0.3701	0.8951	rs748609	5	ELL	0	intronic	4.095	6	1	5	1	1	1
LAT	EUR	19:18564705:A:G	rs8107367	19	18564705	A	G	0.3439	2.522e-09	2.206	0.3701	0.8951	rs748609	5	ELL	0	intronic	10.42	5	2	5	1	1	1
LAT	EUR	19:18565039:A:G	rs8107743	19	18565039	A	G	0.3509	1.509e-09	2.225	0.3681	0.919823	rs748609	5	ELL	0	intronic	0.743	6	4	5	1	1	1
LAT	EUR	19:18566395:C:T	rs8103660	19	18566395	T	C	0.3628	2.254e-09	2.204	0.3686	0.871029	rs748609	5	ELL	0	intronic	2.885	5	4	5	1	1	1
LAT	EUR	19:18566804:G:T	rs1806980	19	18566804	T	G	0.3509	2.913e-09	2.189	0.3687	0.919823	rs748609	5	ELL	0	intronic	5.722	6	4	5	1	1	1
LAT	EUR	19:18567555:A:C	rs2007981	19	18567555	C	A	0.3439	3.477e-09	2.188	0.3702	0.8951	rs748609	5	ELL	0	intronic	3.004	NA	4	4	1	1	1
LAT	EUR	19:18569492:C:T	rs10164323	19	18569492	C	T	0.3509	1.649e-09	2.221	0.3682	0.919823	rs748609	5	ELL	0	intronic	0.092	6	3	4	1	1	1
LAT	EUR	19:18569833:A:G	rs10164319	19	18569833	G	A	0.3449	3.159e-09	2.193	0.3702	0.890756	rs748609	5	ELL	0	intronic	3.526	7	3	4	1	1	1
LAT	EUR	19:18570035:A:G	rs1560118	19	18570035	G	A	0.3449	3.261e-09	2.191	0.3702	0.890756	rs748609	5	ELL	0	intronic	5.488	NA	2	4	1	1	1
LAT	EUR	19:18571141:A:G	rs4808801	19	18571141	A	G	0.3449	3.261e-09	2.191	0.3702	0.890756	rs748609	5	ELL	0	intronic	6.245	1f	2	4	1	1	1
LAT	EUR	19:18572834:C:T	rs8103622	19	18572834	C	T	0.3439	2.862e-09	2.199	0.3702	0.8951	rs748609	5	ELL	0	intronic	1.868	2a	4	5	1	1	1
LAT	EUR	19:18573675:A:G	rs1560119	19	18573675	A	G	0.3509	2.626e-09	2.192	0.3681	0.919823	rs748609	5	ELL	0	intronic	6.2	NA	3	5	1	1	1
LAT	EUR	19:18576484:C:T	rs2278238	19	18576484	T	C	0.3519	1.624e-09	2.221	0.3682	0.915551	rs748609	5	ELL	0	intronic	1.088	NA	2	5	1	1	1
LAT	EUR	19:18578654:C:T	rs10419404	19	18578654	T	C	0.3539	8.837e-10	2.258	0.3683	0.907064	rs748609	5	ELL	0	intronic	3.482	5	5	5	1	1	1
LAT	EUR	19:18585325:A:G	rs4808804	19	18585325	A	G	0.3718	9.4e-10	2.236	0.3653	0.991933	rs748609	5	ELL	0	intronic	6.138	7	2	5	1	1	1
LAT	EUR	19:18586519:A:T	rs10425982	19	18586519	T	A	0.3519	1.89e-09	2.212	0.3681	0.915551	rs748609	5	ELL	0	intronic	5.365	4	2	5	1	1	1
LAT	EUR	19:18586791:C:T	rs7256534	19	18586791	C	T	0.3519	1.588e-09	2.223	0.3682	0.915551	rs748609	5	ELL	0	intronic	0.957	4	2	7	1	1	1
LAT	EUR	19:18589088:C:T	rs8100767	19	18589088	T	C	0.3509	9.584e-10	2.252	0.3682	0.919823	rs748609	5	ELL	0	intronic	2.32	4	2	7	1	1	1
LAT	EUR	19:18590223:C:G	rs10409483	19	18590223	C	G	0.3509	2.094e-09	2.205	0.3679	0.919823	rs748609	5	ELL	0	intronic	1.743	4	2	7	1	1	1
LAT	EUR	19:18590251:C:G	rs10409505	19	18590251	C	G	0.3509	2.101e-09	2.204	0.3679	0.919823	rs748609	5	ELL	0	intronic	2.117	4	2	7	1	1	1
LAT	EUR	19:18591745:A:G	rs7254249	19	18591745	G	A	0.3509	1.415e-09	2.229	0.3681	0.919823	rs748609	5	ELL	0	intronic	2.023	7	2	7	1	1	1
LAT	EUR	19:18593553:C:T	rs8105994	19	18593553	T	C	0.3449	1.934e-09	2.222	0.3701	0.890756	rs748609	5	ELL	0	intronic	3.391	7	5	5	1	1	1
LAT	EUR	19:18604085:C:G	rs7253990	19	18604085	C	G	0.3519	2.349e-09	2.198	0.368	0.915551	rs748609	5	ELL	0	intronic	0.745	5	4	5	1	1	1
LAT	EUR	19:18604942:C:T	rs10403249	19	18604942	T	C	0.3519	2.198e-09	2.202	0.3679	0.915551	rs748609	5	ELL	0	intronic	3.309	5	1	7	1	1	1
LAT	EUR	19:18606266:A:G	rs10411009	19	18606266	A	G	0.3499	2.995e-09	2.187	0.3687	0.908251	rs748609	5	ELL	0	intronic	4.898	4	2	7	1	1	1
LAT	EUR	19:18606472:A:G	rs34256197	19	18606472	G	A	0.3519	1.974e-09	2.212	0.3686	0.907493	rs748609	5	ELL	0	intronic	0.952	4	2	7	1	1	1
LAT	EUR	19:18608147:A:G	rs7249020	19	18608147	A	G	0.3509	2.621e-09	2.195	0.3685	0.911764	rs748609	5	ELL	0	intronic	6.115	4	2	7	1	1	1
LAT	EUR	19:18608283:C:T	rs7251653	19	18608283	C	T	0.3509	2.776e-09	2.191	0.3685	0.911764	rs748609	5	ELL	0	intronic	0.968	4	2	5	1	1	1
LAT	EUR	19:18608518:A:C	rs4808133	19	18608518	C	A	0.3509	2.538e-09	2.197	0.3685	0.911764	rs748609	5	ELL	0	intronic	0.206	6	5	5	1	1	1
LAT	EUR	19:18608579:A:G	rs4808134	19	18608579	G	A	0.3509	2.432e-09	2.199	0.3685	0.911764	rs748609	5	ELL	0	intronic	1.655	6	5	5	1	1	1
LAT	EUR	19:18611147:A:G	rs875396	19	18611147	A	G	0.3509	1.468e-09	2.226	0.368	0.911764	rs748609	5	ELL	0	intronic	0.972	NA	4	5	1	1	1
LAT	EUR	19:18612257:A:G	rs7252707	19	18612257	G	A	0.3439	4.034e-09	2.181	0.3706	0.887048	rs748609	5	ELL	0	intronic	0.443	5	2	7	1	1	1
LAT	EUR	19:18612351:C:G	rs7252848	19	18612351	G	C	0.3509	2.469e-09	2.198	0.3685	0.911764	rs748609	5	ELL	0	intronic	0.084	1f	2	7	1	1	1
LAT	EUR	19:18612748:A:G	rs8107347	19	18612748	G	A	0.3509	2.207e-09	2.206	0.3686	0.911764	rs748609	5	ELL	0	intronic	2.324	5	2	7	1	1	1
LAT	EUR	19:18612758:A:G	rs8107351	19	18612758	G	A	0.3509	2.207e-09	2.206	0.3686	0.911764	rs748609	5	ELL	0	intronic	0.511	5	2	7	1	1	1
LAT	EUR	19:18617151:G:T	rs8109573	19	18617151	G	T	0.3519	2.722e-09	2.193	0.3686	0.915551	rs748609	5	ELL	0	intronic	0.274	5	2	7	1	1	1
LAT	EUR	19:18618867:A:G	rs4808136	19	18618867	G	A	0.3519	3.17e-09	2.182	0.3684	0.915551	rs748609	5	ELL	0	intronic	4.172	1c	2	7	1	1	1
LAT	EUR	19:18622683:A:T	rs2561043	19	18622683	A	T	0.3499	2.371e-09	2.2	0.3684	0.908536	rs748609	5	ELL	0	intronic	2.945	NA	5	5	1	1	1
LAT	EUR	19:18623198:A:G	rs271629	19	18623198	G	A	0.3519	2.698e-09	2.192	0.3684	0.915551	rs748609	5	ELL	0	intronic	2.545	6	5	5	1	1	1
LAT	EUR	19:18624333:A:G	rs271628	19	18624333	A	G	0.3519	2.031e-09	2.206	0.3678	0.915551	rs748609	5	ELL	0	intronic	3.469	6	4	5	1	1	1
LAT	EUR	19:18627067:C:T	rs271626	19	18627067	T	C	0.3519	2.805e-09	2.186	0.3678	0.915551	rs748609	5	ELL	0	intronic	2.047	6	2	7	1	1	1
LAT	EUR	19:18627953:A:G	rs271624	19	18627953	A	G	0.3728	1.233e-09	2.219	0.3651	0.987908	rs748609	5	ELL	0	intronic	3.702	4	2	5	1	1	1
LAT	EUR	19:18628947:A:G	rs271623	19	18628947	A	G	0.3519	2.235e-09	2.2	0.3679	0.915551	rs748609	5	ELL	0	intronic	3.2	6	3	5	1	1	1
LAT	EUR	19:18629277:A:G	rs271622	19	18629277	A	G	0.3519	2.235e-09	2.2	0.3679	0.915551	rs748609	5	ELL	0	intronic	2.561	6	2	5	1	1	1
LAT	EUR	19:18629830:C:T	rs76195	19	18629830	T	C	0.3529	2.235e-09	2.2	0.3679	0.911298	rs748609	5	ELL	0	intronic	0.329	5	1	5	1	1	1
LAT	EUR	19:18630580:G:T	rs76194	19	18630580	T	G	0.3519	3.446e-09	2.181	0.369	0.915551	rs748609	5	ELL	0	intronic	3.465	7	1	7	1	1	1
LAT	EUR	19:18631332:A:C	rs271621	19	18631332	C	A	0.3509	2.817e-09	2.198	0.3699	0.912029	rs748609	5	ELL	0	intronic	9.471	4	1	1	1	1	1
CEN	EUR	1:180943529:C:T	rs1044595	1	180943529	T	C	0.4264	3.695e-11	-0.5188	0.07839	0.807065	rs6667291	1	RP11-46A10.5:AL162431.1:STX6	00:00:00	ncRNA_intronic	0.503	NA	2	5	1	1	1
CEN	EUR	1:180947608:G:T	rs4652545	1	180947608	G	T	0.4324	2.836e-11	-0.5202	0.07813	0.82657	rs6667291	1	AL162431.1:STX6	00:00:00	intronic	5.641	4	4	5	1	1	1
CEN	EUR	1:180948506:C:T	rs7516739	1	180948506	T	C	0.4324	2.836e-11	-0.5202	0.07813	0.82657	rs6667291	1	AL162431.1:STX6	00:00:00	intronic	0.198	5	4	5	1	1	1
CEN	EUR	1:180948574:A:G	rs7528526	1	180948574	G	A	0.4324	2.836e-11	-0.5202	0.07813	0.82657	rs6667291	1	AL162431.1:STX6	00:00:00	intronic	8.886	5	4	5	1	1	1
CEN	EUR	1:180949131:C:T	rs4495657	1	180949131	C	T	0.4324	2.893e-11	-0.5199	0.07813	0.82657	rs6667291	1	AL162431.1:STX6	00:00:00	intronic	7.075	5	4	5	1	1	1
CEN	EUR	1:180949628:A:C	rs6665134	1	180949628	A	C	0.4324	2.516e-11	-0.5215	0.07814	0.82657	rs6667291	1	AL162431.1:STX6	00:00:00	intronic	1.718	4	4	5	1	1	1
CEN	EUR	1:180949780:G:T	rs6680541	1	180949780	G	T	0.4324	2.293e-11	-0.5226	0.07813	0.82657	rs6667291	1	AL162431.1:STX6	00:00:00	exonic	16.49	7	4	5	1	1	1
CEN	EUR	1:180950126:C:T	rs10753232	1	180950126	C	T	0.4304	6.791e-11	-0.5107	0.07824	0.799783	rs6667291	1	STX6	0	intronic	1.239	5	4	4	1	1	1
CEN	EUR	1:180950869:C:T	rs2331903	1	180950869	T	C	0.4314	2.292e-11	-0.5224	0.07811	0.830303	rs6667291	1	STX6	0	intronic	0.667	4	2	4	1	1	1
CEN	EUR	1:180951043:C:G	rs3789364	1	180951043	G	C	0.4314	2.292e-11	-0.5224	0.07811	0.830303	rs6667291	1	STX6	0	intronic	11.76	3a	2	4	1	1	1
CEN	EUR	1:180951692:A:G	rs3789362	1	180951692	G	A	0.4314	2.489e-11	-0.5215	0.07811	0.830303	rs6667291	1	STX6	0	intronic	19.39	NA	2	5	1	1	1
CEN	EUR	1:180952294:C:T	rs57113693	1	180952294	T	C	0.4294	8.094e-11	-0.5127	0.07887	0.824465	rs6667291	1	STX6	0	intronic	0.284	6	4	5	1	1	1
CEN	EUR	1:180952295:A:G	rs59145927	1	180952295	G	A	0.4294	8.553e-11	-0.512	0.07886	0.824465	rs6667291	1	STX6	0	intronic	5.507	6	4	5	1	1	1
CEN	EUR	1:180952516:A:C	rs12744212	1	180952516	A	C	0.4314	2.583e-11	-0.5211	0.07812	0.830303	rs6667291	1	STX6	0	intronic	2.32	7	4	5	1	1	1
CEN	EUR	1:180953038:A:C	rs7543927	1	180953038	C	A	0.4314	2.804e-11	-0.5202	0.07812	0.830303	rs6667291	1	STX6	0	intronic	0.502	6	4	5	1	1	1
CEN	EUR	1:180953853:A:G	rs3747957	1	180953853	G	A	0.4314	2.791e-11	-0.5202	0.07812	0.830303	rs6667291	1	STX6	0	exonic	17.13	NA	4	4	1	1	1
CEN	EUR	1:180954089:A:G	rs4652547	1	180954089	G	A	0.4314	2.791e-11	-0.5202	0.07812	0.830303	rs6667291	1	STX6	0	intronic	3.654	6	4	4	1	1	1
CEN	EUR	1:180954130:C:T	rs4652548	1	180954130	T	C	0.4314	2.791e-11	-0.5202	0.07812	0.830303	rs6667291	1	STX6	0	intronic	3.326	7	4	4	1	1	1
CEN	EUR	1:180956015:A:G	rs7553330	1	180956015	G	A	0.4314	2.536e-11	-0.5214	0.07813	0.830303	rs6667291	1	STX6	0	intronic	2.805	5	4	4	1	1	1
CEN	EUR	1:180956195:C:T	rs7556005	1	180956195	C	T	0.3211	4.843e-09	-0.4938	0.08435	0.502333	rs6667291	1	STX6	0	intronic	4.444	5	4	4	1	1	1
CEN	EUR	1:180956905:A:G	rs6425657	1	180956905	G	A	0.4314	2.791e-11	-0.5202	0.07812	0.830303	rs6667291	1	STX6	0	intronic	2.943	6	4	4	1	1	1
CEN	EUR	1:180956936:A:T	rs35306826	1	180956936	A	T	0.4364	1.607e-11	-0.5322	0.07896	0.808212	rs6667291	1	STX6	0	intronic	0.021	6	4	4	1	0	1
CEN	EUR	1:180956985:A:G	rs6425658	1	180956985	A	G	0.4314	2.791e-11	-0.5202	0.07812	0.830303	rs6667291	1	STX6	0	intronic	2.546	7	4	4	1	1	1
CEN	EUR	1:180957130:A:C	rs7528255	1	180957130	A	C	0.3211	4.959e-09	-0.4934	0.08435	0.502333	rs6667291	1	STX6	0	intronic	3.138	7	4	4	1	1	1
CEN	EUR	1:180957962:G:T	rs12754041	1	180957962	G	T	0.4314	2.302e-11	-0.5225	0.07812	0.830303	rs6667291	1	STX6	0	intronic	5.563	5	2	4	1	1	1
CEN	EUR	1:180958946:A:G	rs4111520	1	180958946	G	A	0.4294	2.85e-11	-0.52	0.07812	0.823035	rs6667291	1	STX6	0	intronic	4.1	5	4	4	1	1	1
CEN	EUR	1:180961121:A:G	rs71516924	1	180961121	A	G	0.3211	3.575e-09	-0.4976	0.08428	0.502333	rs6667291	1	STX6	0	intronic	0.637	6	4	4	1	1	1
CEN	EUR	1:180961245:A:G	rs11586493	1	180961245	A	G	0.4314	1.507e-11	-0.5266	0.07801	0.830303	rs6667291	1	STX6	0	intronic	2.049	5	4	4	1	1	1
CEN	EUR	1:180962282:A:G	rs1411478	1	180962282	G	A	0.4304	1.75e-11	-0.525	0.07803	0.826662	rs6667291	1	STX6	0	intronic	2.377	7	4	4	1	1	1
CEN	EUR	1:180972363:G:T	rs3827708	1	180972363	T	G	0.3241	1.342e-09	-0.5062	0.08348	0.525424	rs6667291	1	STX6	0	intronic	4.001	NA	4	4	1	1	1
CEN	EUR	1:180975865:C:T	rs10494536	1	180975865	T	C	0.3241	8.252e-10	-0.5129	0.0835	0.525424	rs6667291	1	STX6	0	intronic	0.601	7	4	5	1	1	1
CEN	EUR	1:180977688:C:G	rs6425659	1	180977688	C	G	0.3241	1.2e-09	-0.508	0.08353	0.525424	rs6667291	1	STX6	0	intronic	1.105	6	5	5	1	1	1
CEN	EUR	1:180983057:C:T	rs7546157	1	180983057	C	T	0.325	7.973e-10	-0.5145	0.08369	0.528066	rs6667291	1	STX6	0	intronic	4.7	5	2	5	1	1	1
CEN	EUR	1:180986077:G:T	rs10797662	1	180986077	G	T	0.326	1.087e-09	-0.5105	0.08371	0.529194	rs6667291	1	STX6	0	intronic	1.463	7	5	5	1	1	1
CEN	EUR	1:180986251:A:G	rs10797663	1	180986251	G	A	0.326	1.282e-09	-0.5083	0.08372	0.529194	rs6667291	1	STX6	0	intronic	3.247	7	5	5	1	1	1
CEN	EUR	1:180998570:A:G	rs2225332	1	180998570	G	A	0.327	1.529e-09	-0.5057	0.08369	0.541275	rs6667291	1	MR1	4496	intergenic	0.961	NA	5	15	1	1	1
CEN	EUR	1:180999128:G:T	rs10159055	1	180999128	G	T	0.327	2.274e-09	-0.501	0.08379	0.541275	rs6667291	1	MR1	3938	intergenic	0.919	7	5	15	1	1	1
CEN	EUR	1:181008916:C:T	rs11584852	1	181008916	C	T	0.3221	3.36e-09	-0.4952	0.08372	0.540316	rs6667291	1	MR1	0	intronic	4.298	7	4	5	1	1	1
CEN	EUR	1:181009466:A:C	rs12752307	1	181009466	C	A	0.3241	2.965e-09	-0.4973	0.08379	0.544056	rs6667291	1	MR1	0	intronic	4.863	6	4	5	1	1	1
CEN	EUR	1:181011509:A:G	rs6667291	1	181011509	G	A	0.4652	2.639e-12	-0.5466	0.07811	1	rs6667291	1	MR1	0	intronic	1.141	6	4	5	1	1	1
CEN	EUR	1:181017247:C:T	rs10797665	1	181017247	C	T	0.3211	2.958e-09	-0.5207	0.08773	0.517564	rs6667291	1	MR1	0	intronic	0.26	6	4	5	1	1	1
CEN	EUR	1:181017348:A:G	rs6669505	1	181017348	G	A	0.3231	3.825e-09	-0.5162	0.08759	0.518283	rs6667291	1	MR1	0	intronic	2.223	6	4	5	1	1	1
CEN	EUR	4:38602202:C:G	rs337633	4	38602202	C	G	0.3091	8.933e-11	-0.5118	0.0789	0.825939	rs34722008	2	RP11-617D20.1	12119	intergenic	1.015	7	5	15	0	1	1
CEN	EUR	4:38602945:A:T	rs337634	4	38602945	A	T	0.3091	9.405e-11	-0.5114	0.07893	0.825939	rs34722008	2	RP11-617D20.1	11376	intergenic	2.104	4	2	15	0	1	1
CEN	EUR	4:38604470:A:G	rs337637	4	38604470	G	A	0.3091	9.507e-11	-0.5108	0.07886	0.825939	rs34722008	2	RP11-617D20.1	9851	intergenic	1.498	6	5	15	1	1	1
CEN	EUR	4:38604807:C:T	rs337638	4	38604807	T	C	0.3082	1.299e-10	-0.5067	0.0788	0.82991	rs34722008	2	RP11-617D20.1	9514	intergenic	3.284	5	5	15	1	1	1
CEN	EUR	4:38613107:C:G	rs34494851	4	38613107	C	G	0.2843	1.562e-11	-0.5399	0.08005	0.985815	rs34722008	2	RP11-617D20.1	1214	intergenic	9.581	3a	1	15	1	1	1
CEN	EUR	4:38625501:C:G	rs13144836	4	38625501	G	C	0.2853	1.158e-11	-0.5433	0.08004	0.990555	rs34722008	2	RP11-617D20.1	0	ncRNA_intronic	0.875	7	5	15	1	1	1
CEN	EUR	4:38626522:C:T	rs13102095	4	38626522	C	T	0.2853	1.08e-11	-0.5441	0.08004	0.990555	rs34722008	2	RP11-617D20.1	0	ncRNA_exonic	13.37	7	5	15	1	1	1
CEN	EUR	4:38632166:C:T	rs36071400	4	38632166	T	C	0.2853	1.41e-11	-0.5427	0.08028	0.990555	rs34722008	2	RP11-617D20.1:AC021860.1	00:00:00	ncRNA_exonic	7.466	6	5	15	1	1	1
CEN	EUR	4:38634704:C:T	rs35547424	4	38634704	T	C	0.2853	1.967e-11	-0.5399	0.08045	0.990555	rs34722008	2	RP11-617D20.1:AC021860.1	00:00:00	ncRNA_intronic	4.228	5	5	15	1	1	1
CEN	EUR	4:38634757:A:G	rs35771878	4	38634757	A	G	0.2853	3.011e-11	-0.5361	0.08063	0.990555	rs34722008	2	RP11-617D20.1:AC021860.1	00:00:00	ncRNA_intronic	0.639	5	5	15	1	1	1
CEN	EUR	4:38646103:A:G	rs11727467	4	38646103	A	G	0.2853	9.633e-12	-0.5477	0.08038	0.990555	rs34722008	2	RP11-617D20.1:AC021860.1	00:00:00	ncRNA_intronic	3.411	5	5	15	1	1	1
CEN	EUR	4:38650464:C:T	rs6827414	4	38650464	C	T	0.2853	9.245e-12	-0.5472	0.08024	0.990555	rs34722008	2	RP11-617D20.1:AC021860.1	00:00:00	ncRNA_intronic	14.21	7	5	15	1	1	1
CEN	EUR	4:38651939:A:G	rs6812216	4	38651939	G	A	0.2863	7.275e-12	-0.5501	0.08025	0.99528	rs34722008	2	RP11-617D20.1:AC021860.1	00:00:00	ncRNA_intronic	0.926	4	5	15	1	1	1
CEN	EUR	4:38651997:C:T	rs6813852	4	38651997	C	T	0.2863	7.275e-12	-0.5501	0.08025	0.99528	rs34722008	2	RP11-617D20.1:AC021860.1	00:00:00	ncRNA_intronic	0.718	2b	5	15	1	1	1
CEN	EUR	4:38659594:A:G	rs34722008	4	38659594	G	A	0.2853	4.02e-12	-0.5567	0.08023	1	rs34722008	2	RP11-617D20.1:AC021860.1	00:00:00	ncRNA_intronic	0.693	7	5	15	1	1	1
CEN	EUR	4:38677227:A:C	rs34089598	4	38677227	A	C	0.3628	4.634e-09	-0.4585	0.07822	0.684174	rs34722008	2	KLF3	0	intronic	14.01	4	1	7	1	1	1
CEN	EUR	4:38680015:A:G	rs13132853	4	38680015	A	G	0.2952	3.018e-11	-0.5346	0.08042	0.937321	rs34722008	2	KLF3	0	intronic	17.34	2b	2	5	1	1	1
CEN	EUR	4:38689031:C:T	rs7685520	4	38689031	T	C	0.3211	5.205e-12	-0.5505	0.07975	0.802634	rs34722008	2	KLF3	0	intronic	4.932	7	4	4	1	1	1
CEN	EUR	4:38691024:C:T	rs2242189	4	38691024	T	C	0.3171	2.281e-11	-0.5355	0.08005	0.815522	rs34722008	2	KLF3	0	intronic	3.864	5	4	4	1	1	1
CEN	EUR	4:102638020:C:T	rs12501273	4	102638020	T	C	0.2326	3.85e-12	0.6626	0.0954	0.254877	rs201081507	3	BANK1	0	intronic	2.195	6	9	15	1	1	1
CEN	EUR	4:102638137:C:T	rs12512546	4	102638137	C	T	0.2316	5.709e-12	0.6583	0.09555	0.257843	rs201081507	3	BANK1	0	intronic	10.39	7	9	15	1	1	1
CEN	EUR	4:102655362:C:T	rs12505043	4	102655362	C	T	0.2515	8.757e-10	0.5703	0.09299	0.230891	rs201081507	3	BANK1	0	intronic	3.374	6	7	15	1	1	1
CEN	EUR	4:102659717:A:T	rs4401452	4	102659717	A	T	0.2505	1.513e-09	0.5622	0.09301	0.220846	rs201081507	3	BANK1	0	intronic	2.399	6	15	15	1	1	1
CEN	EUR	4:102660771:A:G	rs76228827	4	102660771	G	A	0.2376	1.035e-10	0.6222	0.09626	0.261014	rs201081507	3	BANK1	0	intronic	0.795	7	15	15	1	1	1
CEN	EUR	4:102664794:A:G	rs10017237	4	102664794	A	G	0.2525	1.594e-09	0.5602	0.09281	0.226587	rs201081507	3	BANK1	0	intronic	1.527	6	15	15	1	1	1
CEN	EUR	4:102666785:C:T	rs12511373	4	102666785	C	T	0.1074	3.024e-15	1.047	0.1326	0.13675	rs13107325	3	BANK1	0	intronic	3.309	7	14	15	1	0	1
CEN	EUR	4:102669939:C:G	rs13110006	4	102669939	G	C	0.2535	2.955e-09	0.5541	0.09335	0.23912	rs201081507	3	BANK1	0	intronic	0.434	6	14	15	1	1	1
CEN	EUR	4:102678690:C:T	rs35021997	4	102678690	C	T	0.2485	1.048e-09	0.5691	0.09324	0.23368	rs201081507	3	BANK1	0	intronic	0.484	7	5	15	1	1	1
CEN	EUR	4:102681041:A:G	rs201081507	4	102681041	A	G	0.4841	4.118e-13	1.586	0.2186	1	rs201081507	3	BANK1	0	intronic	2.941	6	5	15	1	0	1
CEN	EUR	4:102681058:G:T	rs11729389	4	102681058	G	T	0.2386	9.017e-11	0.6141	0.0947	0.273529	rs201081507	3	BANK1	0	intronic	4.233	6	5	15	1	1	1
CEN	EUR	4:102686178:A:G	rs13149344	4	102686178	A	G	0.2495	7.096e-10	0.5756	0.09335	0.235375	rs201081507	3	BANK1	0	intronic	1.739	6	9	15	1	1	1
CEN	EUR	4:102686316:A:T	rs13130964	4	102686316	T	A	0.2495	4.613e-10	0.582	0.09336	0.235375	rs201081507	3	BANK1	0	intronic	3.204	7	9	15	1	1	1
CEN	EUR	4:102688240:C:T	rs4699257	4	102688240	T	C	0.2495	1.334e-10	0.6053	0.0942	0.235375	rs201081507	3	BANK1	0	intronic	7.074	6	9	15	1	1	1
CEN	EUR	4:102691162:A:G	rs35663811	4	102691162	G	A	0.2386	2.115e-12	0.6806	0.09681	0.268927	rs201081507	3	BANK1	0	intronic	0.4	6	9	15	1	1	1
CEN	EUR	4:102707791:A:G	rs17199964	4	102707791	G	A	0.06561	1.211e-35	1.816	0.1455	0.30644	rs13107325	3	BANK1	0	intronic	0.225	7	5	15	1	0	1
CEN	EUR	4:102708235:C:T	rs4371620	4	102708235	T	C	0.1938	8.177e-10	0.6052	0.09851	0.101978	rs34166099	3	BANK1	0	intronic	3.488	5	5	15	1	1	1
CEN	EUR	4:102735510:C:T	rs72686716	4	102735510	T	C	0.1074	4.128e-16	1.142	0.1404	0.210353	rs13107325	3	BANK1	0	intronic	0.711	5	1	15	1	1	1
CEN	EUR	4:102743438:A:G	rs13136118	4	102743438	G	A	0.2416	2.9e-10	0.5923	0.09392	0.596164	rs34166099	3	BANK1	0	intronic	2.235	7	4	15	1	1	1
CEN	EUR	4:102766892:C:T	rs11931658	4	102766892	T	C	0.3539	3.001e-09	0.4872	0.08212	0.822841	rs34166099	3	BANK1	0	intronic	10.25	7	4	15	1	1	1
CEN	EUR	4:102770557:A:G	rs11940934	4	102770557	A	G	0.3469	5.165e-09	0.4774	0.0817	0.833856	rs34166099	3	BANK1	0	intronic	9.527	6	4	15	1	1	1
CEN	EUR	4:102772861:C:G	rs4698971	4	102772861	G	C	0.3429	1.31e-09	0.4937	0.08136	0.846629	rs34166099	3	BANK1	0	intronic	0.21	4	5	15	1	1	1
CEN	EUR	4:102777778:A:G	rs13126550	4	102777778	A	G	0.3439	2.051e-09	0.4874	0.0813	0.844002	rs34166099	3	BANK1	0	intronic	4.233	6	5	15	1	1	1
CEN	EUR	4:102778580:A:C	rs34166099	4	102778580	C	A	0.3062	1.184e-11	0.5787	0.0853	1	rs34166099	3	BANK1	0	intronic	1.702	2b	5	15	1	1	1
CEN	EUR	4:102779328:A:G	rs4698975	4	102779328	G	A	0.3429	1.771e-09	0.4898	0.08136	0.854352	rs34166099	3	BANK1	0	intronic	1.378	7	5	15	1	1	1
CEN	EUR	4:102781331:C:T	rs35201947	4	102781331	C	T	0.3429	1.384e-09	0.4928	0.08133	0.838941	rs34166099	3	BANK1	0	intronic	3.504	7	5	15	1	1	1
CEN	EUR	4:102781633:C:G	rs60448423	4	102781633	G	C	0.3429	1.967e-09	0.4883	0.08135	0.838941	rs34166099	3	BANK1	0	intronic	1.708	7	5	15	1	1	1
CEN	EUR	4:102784230:A:G	rs11932972	4	102784230	A	G	0.3479	2.978e-09	0.4833	0.08144	0.829682	rs34166099	3	BANK1	0	intronic	0.559	7	2	15	1	1	1
CEN	EUR	4:102786685:A:G	rs13101528	4	102786685	A	G	0.3449	3.598e-09	0.4805	0.08139	0.839801	rs34166099	3	BANK1	0	intronic	5.523	4	2	15	1	1	1
CEN	EUR	4:102787117:C:T	rs34814827	4	102787117	C	T	0.3449	2.465e-09	0.4855	0.08138	0.839801	rs34166099	3	BANK1	0	intronic	2.897	2b	2	15	1	1	1
CEN	EUR	4:102787423:G:T	rs4698977	4	102787423	G	T	0.3439	2.998e-09	0.4829	0.08139	0.843207	rs34166099	3	BANK1	0	intronic	2.248	5	4	15	1	1	1
CEN	EUR	4:102788747:A:G	rs13116542	4	102788747	A	G	0.3439	2.976e-09	0.4831	0.08141	0.843207	rs34166099	3	BANK1	0	intronic	2.253	7	4	15	1	1	1
CEN	EUR	4:102790037:G:T	rs34208976	4	102790037	G	T	0.327	1.617e-09	0.4998	0.08283	0.908384	rs34166099	3	BANK1	0	intronic	5.45	6	4	15	1	1	1
CEN	EUR	4:102791185:A:G	rs7662572	4	102791185	G	A	0.3419	3.527e-09	0.481	0.08143	0.84931	rs34166099	3	BANK1	0	intronic	0.094	6	5	15	1	1	1
CEN	EUR	4:102792348:C:T	rs11933157	4	102792348	T	C	0.3439	2.036e-09	0.4878	0.08135	0.843207	rs34166099	3	BANK1	0	intronic	4.794	5	4	15	1	1	1
CEN	EUR	4:102794164:A:G	rs1363067	4	102794164	A	G	0.3439	2.007e-09	0.488	0.08135	0.843207	rs34166099	3	BANK1	0	intronic	1.693	6	4	15	1	1	1
CEN	EUR	4:102795091:A:G	rs35860418	4	102795091	A	G	0.3439	1.523e-09	0.4916	0.08133	0.843207	rs34166099	3	BANK1	0	intronic	0.649	6	4	15	1	1	1
CEN	EUR	4:102797300:A:G	rs13142517	4	102797300	A	G	0.3439	3.011e-09	0.4827	0.08136	0.843207	rs34166099	3	BANK1	0	intronic	12.03	7	5	15	1	1	1
CEN	EUR	4:102802286:A:G	rs11942437	4	102802286	A	G	0.3419	1.44e-09	0.4927	0.08141	0.84931	rs34166099	3	BANK1	0	intronic	3.114	7	4	15	1	1	1
CEN	EUR	4:102805158:A:G	rs6830565	4	102805158	G	A	0.3439	2.678e-09	0.4845	0.0814	0.843207	rs34166099	3	BANK1	0	intronic	0.368	7	4	15	1	1	1
CEN	EUR	4:102805940:C:T	rs13103438	4	102805940	T	C	0.3439	2.678e-09	0.4845	0.0814	0.843207	rs34166099	3	BANK1	0	intronic	5.746	7	4	15	1	1	1
CEN	EUR	4:102807050:C:T	rs4345184	4	102807050	C	T	0.3439	2.767e-09	0.4841	0.08141	0.843207	rs34166099	3	BANK1	0	intronic	3.799	4	4	15	1	1	1
CEN	EUR	4:102809439:C:G	rs4698978	4	102809439	G	C	0.3419	2.472e-09	0.4857	0.08143	0.84931	rs34166099	3	BANK1	0	intronic	0.955	5	4	15	1	1	1
CEN	EUR	4:102809755:A:C	rs11930376	4	102809755	C	A	0.3419	2.472e-09	0.4857	0.08143	0.84931	rs34166099	3	BANK1	0	intronic	0.648	3a	4	15	1	1	1
CEN	EUR	4:102810162:A:G	rs11939568	4	102810162	A	G	0.3419	2.525e-09	0.4854	0.08143	0.84931	rs34166099	3	BANK1	0	intronic	0.438	7	4	15	1	1	1
CEN	EUR	4:102810526:C:T	rs114614648	4	102810526	C	T	0.3042	1.3e-11	0.5787	0.08546	0.991477	rs34166099	3	BANK1	0	intronic	2.063	6	4	15	1	1	1
CEN	EUR	4:102810624:A:G	rs111541987	4	102810624	G	A	0.3419	1.857e-09	0.489	0.08134	0.84931	rs34166099	3	BANK1	0	intronic	3.124	7	4	15	1	1	1
CEN	EUR	4:102818067:A:G	rs11934097	4	102818067	G	A	0.3449	2.434e-09	0.4857	0.08139	0.831324	rs34166099	3	BANK1	0	intronic	2.594	7	4	15	1	1	1
CEN	EUR	4:102818960:A:C	rs9790475	4	102818960	C	A	0.3419	2.174e-09	0.4873	0.0814	0.84931	rs34166099	3	BANK1	0	intronic	0.277	7	4	15	1	1	1
CEN	EUR	4:102819154:A:G	rs4698979	4	102819154	G	A	0.3419	2.231e-09	0.4869	0.0814	0.84931	rs34166099	3	BANK1	0	intronic	3.837	7	4	15	1	1	1
CEN	EUR	4:102821717:G:T	rs34321727	4	102821717	G	T	0.3419	1.806e-09	0.4893	0.08133	0.84931	rs34166099	3	BANK1	0	intronic	4.143	7	4	15	1	1	1
CEN	EUR	4:102841605:A:G	rs13119516	4	102841605	G	A	0.1789	1.999e-16	0.8719	0.106	0.454272	rs34166099	3	BANK1	0	intronic	1.416	6	4	15	1	1	1
CEN	EUR	4:102855110:C:G	rs13125328	4	102855110	G	C	0.1083	4.326e-21	1.183	0.1254	0.318235	rs13107325	3	BANK1	0	intronic	0.82	2b	4	15	1	1	1
CEN	EUR	4:102865304:A:G	rs13126505	4	102865304	G	A	0.06163	1.498e-37	2.051	0.16	0.511542	rs13107325	3	BANK1	0	intronic	0.36	6	4	15	1	1	1
CEN	EUR	4:102880524:C:T	rs13121488	4	102880524	T	C	0.1064	6.598e-22	1.209	0.1256	0.299367	rs13107325	3	BANK1	0	intronic	2.553	7	4	15	1	1	1
CEN	EUR	4:102896591:G:T	rs13109404	4	102896591	T	G	0.06163	1.6e-38	2.013	0.1549	0.511542	rs13107325	3	BANK1	0	intronic	0.341	6	4	15	1	1	1
CEN	EUR	4:102903175:C:T	rs34205595	4	102903175	C	T	0.1074	1.407e-21	1.202	0.1259	0.308748	rs13107325	3	BANK1:RP11-498M5.2	00:00:00	ncRNA_intronic	1.183	4	2	15	1	1	1
CEN	EUR	4:102921704:A:T	rs13127398	4	102921704	T	A	0.06262	2.101e-38	2.009	0.1548	0.523542	rs13107325	3	BANK1:RP11-498M5.2	00:00:00	ncRNA_intronic	0.416	6	4	15	1	1	1
CEN	EUR	4:102926923:A:G	rs34592089	4	102926923	G	A	0.05268	5.217e-47	2.369	0.1643	0.571758	rs13107325	3	BANK1:RP11-498M5.2	00:00:00	ncRNA_intronic	0.701	7	4	15	1	1	1
CEN	EUR	4:102928866:A:G	rs13113094	4	102928866	G	A	0.1083	5.951e-22	1.244	0.1291	0.338705	rs13107325	3	BANK1:RP11-498M5.2	00:00:00	ncRNA_intronic	2.521	6	5	15	1	0	1
CEN	EUR	4:103001649:G:T	rs1813006	4	103001649	G	T	0.05964	2.545e-46	2.537	0.1773	0.633524	rs13107325	3	BANK1	5679	intergenic	1.848	5	9	15	1	1	1
CEN	EUR	4:103034391:A:G	rs13101632	4	103034391	G	A	0.1064	4.174e-27	1.47	0.1362	0.393079	rs13107325	3	BANK1	38421	intergenic	4.431	7	15	15	0	1	1
CEN	EUR	4:103084603:A:T	rs35860392	4	103084603	T	A	0.2167	9.725e-15	0.7881	0.1017	0.314286	rs34166099	3	SLC39A8	87594	intergenic	9.605	5	5	15	0	0	1
CEN	EUR	4:103095312:G:T	rs80251073	4	103095312	T	G	0.1581	2.359e-09	-0.6187	0.1036	0.986038	rs11736322	3	SLC39A8	76885	intergenic	1.384	6	5	15	0	0	1
CEN	EUR	4:103095945:G:T	rs11737366	4	103095945	T	G	0.159	2.108e-09	-0.6205	0.1036	0.993031	rs11736322	3	SLC39A8	76252	intergenic	3.982	5	5	15	0	0	1
CEN	EUR	4:103096956:A:T	rs11934799	4	103096956	A	T	0.159	2.359e-09	-0.6187	0.1036	0.993031	rs11736322	3	SLC39A8	75241	intergenic	4.684	7	5	15	0	0	1
CEN	EUR	4:103097766:A:G	rs11726967	4	103097766	A	G	0.159	2.312e-09	-0.619	0.1036	0.993031	rs11736322	3	SLC39A8	74431	intergenic	5.829	6	5	15	0	0	1
CEN	EUR	4:103098004:A:G	rs11727065	4	103098004	A	G	0.1581	2.218e-09	-0.6197	0.1036	0.986038	rs11736322	3	SLC39A8	74193	intergenic	6.452	7	5	15	0	0	1
CEN	EUR	4:103098400:A:C	rs1595845	4	103098400	A	C	0.1581	1.987e-09	-0.6215	0.1036	0.986038	rs11736322	3	SLC39A8	73797	intergenic	3.338	NA	5	15	0	0	1
CEN	EUR	4:103098676:A:T	rs6855675	4	103098676	T	A	0.1581	1.999e-09	-0.6213	0.1036	0.986038	rs11736322	3	SLC39A8	73521	intergenic	9.882	6	5	15	0	0	1
CEN	EUR	4:103098727:C:G	rs6830163	4	103098727	C	G	0.1581	1.999e-09	-0.6213	0.1036	0.986038	rs11736322	3	SLC39A8	73470	intergenic	1.95	7	5	15	0	0	1
CEN	EUR	4:103099008:C:T	rs62324238	4	103099008	C	T	0.1581	1.999e-09	-0.6213	0.1036	0.986038	rs11736322	3	SLC39A8	73189	intergenic	0.89	7	5	15	0	0	1
CEN	EUR	4:103099069:C:T	rs62322190	4	103099069	C	T	0.1581	1.788e-09	-0.6235	0.1036	0.986038	rs11736322	3	SLC39A8	73128	intergenic	3.246	6	5	15	0	0	1
CEN	EUR	4:103099673:A:G	rs62322191	4	103099673	G	A	0.1581	1.999e-09	-0.6213	0.1036	0.986038	rs11736322	3	SLC39A8	72524	intergenic	0.217	5	5	15	0	0	1
CEN	EUR	4:103100016:C:T	rs57363011	4	103100016	C	T	0.1581	1.999e-09	-0.6213	0.1036	0.986038	rs11736322	3	SLC39A8	72181	intergenic	6.947	7	5	15	0	0	1
CEN	EUR	4:103101164:C:T	rs4607220	4	103101164	T	C	0.159	1.864e-09	-0.6224	0.1035	0.993031	rs11736322	3	SLC39A8	71033	intergenic	10.69	5	5	15	0	0	1
CEN	EUR	4:103101290:A:G	rs57328322	4	103101290	G	A	0.159	1.925e-09	-0.6219	0.1035	0.993031	rs11736322	3	SLC39A8	70907	intergenic	5.682	2b	5	15	0	0	1
CEN	EUR	4:103101524:C:T	rs58211757	4	103101524	C	T	0.159	1.899e-09	-0.6221	0.1035	0.993031	rs11736322	3	SLC39A8	70673	intergenic	11.77	2b	5	15	0	0	1
CEN	EUR	4:103101543:G:T	rs57023828	4	103101543	T	G	0.159	1.899e-09	-0.6221	0.1035	0.993031	rs11736322	3	SLC39A8	70654	intergenic	15.74	4	5	15	0	0	1
CEN	EUR	4:103101602:C:T	rs58219057	4	103101602	T	C	0.159	1.616e-09	-0.6249	0.1036	0.993031	rs11736322	3	SLC39A8	70595	intergenic	0.582	4	5	15	0	0	1
CEN	EUR	4:103101762:A:G	rs62322197	4	103101762	A	G	0.159	1.623e-09	-0.6248	0.1036	0.993031	rs11736322	3	SLC39A8	70435	intergenic	6.766	6	5	15	0	0	1
CEN	EUR	4:103102027:A:C	rs62322198	4	103102027	A	C	0.159	1.549e-09	-0.6256	0.1036	0.993031	rs11736322	3	SLC39A8	70170	intergenic	1.687	6	5	15	0	0	1
CEN	EUR	4:103104182:A:G	rs62322199	4	103104182	G	A	0.159	1.339e-09	-0.6283	0.1036	0.993031	rs11736322	3	SLC39A8	68015	intergenic	1.671	7	5	15	0	0	1
CEN	EUR	4:103105732:A:G	rs6856885	4	103105732	G	A	0.159	1.339e-09	-0.6283	0.1036	0.993031	rs11736322	3	SLC39A8	66465	intergenic	1.36	6	5	15	0	0	1
CEN	EUR	4:103106178:C:T	rs57247950	4	103106178	C	T	0.159	1.663e-09	-0.6249	0.1036	0.993031	rs11736322	3	SLC39A8	66019	intergenic	3.095	5	5	15	0	0	1
CEN	EUR	4:103106996:A:G	rs2213028	4	103106996	G	A	0.1581	1.457e-09	-0.6281	0.1038	0.986038	rs11736322	3	SLC39A8	65201	intergenic	7.059	7	5	15	0	0	1
CEN	EUR	4:103107274:A:G	rs11734042	4	103107274	G	A	0.1581	1.741e-09	-0.6254	0.1039	0.986038	rs11736322	3	SLC39A8	64923	intergenic	0.188	5	5	15	0	0	1
CEN	EUR	4:103107772:C:T	rs56373427	4	103107772	T	C	0.1581	1.574e-09	-0.6277	0.104	0.986038	rs11736322	3	SLC39A8	64425	intergenic	5.147	5	5	15	0	0	1
CEN	EUR	4:103108263:A:G	rs62322203	4	103108263	G	A	0.1581	8.298e-10	-0.639	0.1041	0.986038	rs11736322	3	SLC39A8	63934	intergenic	0.721	7	5	15	0	0	1
CEN	EUR	4:103108448:A:T	rs11727724	4	103108448	A	T	0.1581	9.495e-10	-0.6371	0.1041	0.986038	rs11736322	3	SLC39A8	63749	intergenic	1.009	7	5	15	0	0	1
CEN	EUR	4:103108786:A:G	rs11727828	4	103108786	A	G	0.159	6.404e-10	-0.6437	0.1041	0.993031	rs11736322	3	SLC39A8	63411	intergenic	9.789	7	5	15	0	0	1
CEN	EUR	4:103109267:C:T	rs11736322	4	103109267	C	T	0.1581	4.938e-10	-0.6486	0.1042	1	rs11736322	3	SLC39A8	62930	intergenic	3.048	7	5	15	0	0	1
CEN	EUR	4:103109402:C:T	rs11737207	4	103109402	C	T	0.1581	5.531e-10	-0.647	0.1043	1	rs11736322	3	SLC39A8	62795	intergenic	15.96	7	5	15	0	0	1
CEN	EUR	4:103109811:A:G	rs767226	4	103109811	G	A	0.159	5.881e-10	-0.6473	0.1045	0.993031	rs11736322	3	SLC39A8	62386	intergenic	0.359	6	5	15	0	0	1
CEN	EUR	4:103112470:A:G	rs6855246	4	103112470	A	G	0.09046	4.653e-53	2.395	0.1559	0.591407	rs13107325	3	SLC39A8	59727	intergenic	0.313	7	9	15	0	1	1
CEN	EUR	4:103112813:A:C	rs238449	4	103112813	C	A	0.332	8.194e-16	0.6942	0.08618	0.193457	rs13107325	3	SLC39A8	59384	intergenic	5.287	NA	9	15	0	0	1
CEN	EUR	4:103113209:A:G	rs2851245	4	103113209	G	A	0.335	3.427e-14	0.644	0.0849	0.203067	rs13107325	3	SLC39A8	58988	intergenic	1.072	NA	14	15	0	0	1
CEN	EUR	4:103113350:C:G	rs457134	4	103113350	C	G	0.495	8.003e-15	0.6118	0.07873	0.256616	rs9992479	3	SLC39A8	58847	intergenic	3.331	6	14	15	0	1	1
CEN	EUR	4:103114110:C:T	rs151503	4	103114110	C	T	0.4911	9.654e-16	0.6226	0.07748	0.253827	rs9992479	3	SLC39A8	58087	intergenic	3.766	NA	7	15	0	1	1
CEN	EUR	4:103114452:A:G	rs151326	4	103114452	G	A	0.4911	1.149e-15	0.6205	0.07743	0.253827	rs9992479	3	SLC39A8	57745	intergenic	0.158	NA	7	15	0	1	1
CEN	EUR	4:103115430:C:T	rs151384	4	103115430	C	T	0.494	1.521e-15	0.6177	0.07741	0.24926	rs9992479	3	SLC39A8	56767	intergenic	4.019	NA	5	15	0	1	1
CEN	EUR	4:103116262:A:C	rs151304	4	103116262	A	C	0.4901	9.899e-16	0.6214	0.07736	0.248578	rs9992479	3	SLC39A8	55935	intergenic	1.889	NA	5	15	0	1	1
CEN	EUR	4:103117826:C:T	rs151382	4	103117826	T	C	0.494	1.865e-15	0.6131	0.07708	0.24926	rs9992479	3	SLC39A8	54371	intergenic	3.563	NA	7	15	0	1	1
CEN	EUR	4:103118768:C:T	rs151381	4	103118768	C	T	0.4911	1.903e-16	0.6287	0.07636	0.249843	rs9992479	3	SLC39A8	53429	intergenic	3.706	NA	7	15	0	1	1
CEN	EUR	4:103125031:C:T	rs10031823	4	103125031	C	T	0.3857	1.16e-16	0.659	0.07948	0.459396	rs9992479	3	SLC39A8	47166	intergenic	4.419	7	9	15	0	0	1
CEN	EUR	4:103125489:A:T	rs1506505	4	103125489	A	T	0.3857	1.129e-16	0.6593	0.07948	0.459396	rs9992479	3	SLC39A8	46708	intergenic	1.849	5	9	15	0	0	1
CEN	EUR	4:103126049:C:T	rs2033900	4	103126049	T	C	0.3857	6.993e-17	0.6675	0.07993	0.459396	rs9992479	3	SLC39A8	46148	intergenic	2.2	NA	9	15	0	0	1
CEN	EUR	4:103126444:A:G	rs7673006	4	103126444	G	A	0.3867	1.119e-16	0.6655	0.08022	0.461974	rs9992479	3	SLC39A8	45753	intergenic	4.01	7	14	15	0	0	1
CEN	EUR	4:103128298:A:G	rs151431	4	103128298	G	A	0.2227	3.747e-25	0.9644	0.093	0.343677	rs13107325	3	SLC39A8	43899	intergenic	2.978	7	14	15	0	0	1
CEN	EUR	4:103132052:C:T	rs7685346	4	103132052	C	T	0.3857	1.22e-16	0.662	0.07989	0.459396	rs9992479	3	SLC39A8	40145	intergenic	3.124	5	7	15	0	0	1
CEN	EUR	4:103132116:A:G	rs151422	4	103132116	G	A	0.2227	4.276e-25	0.951	0.09182	0.343677	rs13107325	3	SLC39A8	40081	intergenic	1.571	NA	7	15	0	1	1
CEN	EUR	4:103132210:G:T	rs151421	4	103132210	T	G	0.2227	3.965e-25	0.9515	0.09181	0.343677	rs13107325	3	SLC39A8	39987	intergenic	0.477	NA	7	15	0	1	1
CEN	EUR	4:103133044:C:T	rs7667281	4	103133044	T	C	0.3857	7.572e-17	0.663	0.07947	0.459396	rs9992479	3	SLC39A8	39153	intergenic	1.503	6	5	15	0	0	1
CEN	EUR	4:103133429:A:G	rs978998	4	103133429	A	G	0.3857	4.226e-17	0.6683	0.07945	0.459396	rs9992479	3	SLC39A8	38768	intergenic	5.355	6	5	15	0	0	1
CEN	EUR	4:103137539:C:G	rs151415	4	103137539	C	G	0.2237	3.73e-25	0.9515	0.09176	0.341853	rs13107325	3	SLC39A8	34658	intergenic	7.207	5	5	15	0	1	1
CEN	EUR	4:103138621:C:T	rs151412	4	103138621	C	T	0.2137	1.369e-26	0.9979	0.09341	0.364801	rs13107325	3	SLC39A8	33576	intergenic	5.698	NA	5	15	0	1	1
CEN	EUR	4:103138628:A:C	rs151411	4	103138628	A	C	0.2107	1.324e-26	0.9978	0.09338	0.38161	rs13107325	3	SLC39A8	33569	intergenic	3.075	NA	5	15	0	1	1
CEN	EUR	4:103140736:C:G	rs151410	4	103140736	C	G	0.2147	7.158e-28	1.016	0.09272	0.362823	rs13107325	3	SLC39A8	31461	intergenic	1.397	4	2	15	0	1	1
CEN	EUR	4:103141441:G:T	rs6825428	4	103141441	T	G	0.3012	3.727e-09	-0.4941	0.08379	0.443837	rs9992479	3	SLC39A8	30756	intergenic	0.18	5	5	15	0	0	1
CEN	EUR	4:103144890:A:G	rs151407	4	103144890	A	G	0.2087	8.764e-29	1.038	0.09314	0.379225	rs13107325	3	SLC39A8	27307	intergenic	14.13	NA	7	15	0	1	1
CEN	EUR	4:103146888:A:C	rs35225200	4	103146888	A	C	0.09245	2.989e-60	2.506	0.1527	0.863334	rs13107325	3	SLC39A8	25309	intergenic	2.395	7	9	15	0	1	1
CEN	EUR	4:103146890:A:T	rs35518360	4	103146890	A	T	0.09245	2.785e-60	2.497	0.1521	0.863334	rs13107325	3	SLC39A8	25307	intergenic	0.228	7	9	15	0	1	1
CEN	EUR	4:103147494:C:G	rs604362	4	103147494	C	G	0.2087	9.603e-29	1.037	0.09313	0.379225	rs13107325	3	SLC39A8	24703	intergenic	0.895	6	9	15	0	1	1
CEN	EUR	4:103149809:C:T	rs62322251	4	103149809	C	T	0.3002	2.536e-09	-0.4996	0.08381	0.443087	rs9992479	3	SLC39A8	22388	intergenic	1.049	7	9	15	0	0	1
CEN	EUR	4:103155520:A:G	rs1968543	4	103155520	G	A	0.3082	3.891e-09	-0.4914	0.08342	0.451011	rs9992479	3	SLC39A8	16677	intergenic	0.141	NA	8	15	0	1	1
CEN	EUR	4:103155652:A:G	rs2119211	4	103155652	G	A	0.3082	4.01e-09	-0.491	0.08342	0.451011	rs9992479	3	SLC39A8	16545	intergenic	0.078	NA	8	15	0	1	1
CEN	EUR	4:103156540:A:G	rs62323488	4	103156540	G	A	0.3111	2.937e-09	-0.4947	0.08333	0.459708	rs9992479	3	SLC39A8	15657	intergenic	1.552	5	5	15	0	0	1
CEN	EUR	4:103156923:C:T	rs35166705	4	103156923	C	T	0.2087	1.482e-28	1.032	0.09302	0.379225	rs13107325	3	SLC39A8	15274	intergenic	2.152	6	5	15	0	1	1
CEN	EUR	4:103157504:C:T	rs11733720	4	103157504	T	C	0.3082	4.132e-09	-0.4901	0.08335	0.451011	rs9992479	3	SLC39A8	14693	intergenic	0.161	5	5	15	0	0	1
CEN	EUR	4:103158770:A:G	rs2119210	4	103158770	G	A	0.3082	3.718e-09	-0.4924	0.08349	0.451011	rs9992479	3	SLC39A8	13427	intergenic	1.232	NA	5	15	0	0	1
CEN	EUR	4:103158782:A:G	rs2119209	4	103158782	A	G	0.3082	3.796e-09	-0.492	0.08347	0.451011	rs9992479	3	SLC39A8	13415	intergenic	2.169	NA	5	15	0	0	1
CEN	EUR	4:103159089:C:T	rs10433991	4	103159089	C	T	0.3082	4.656e-09	-0.4887	0.08339	0.451011	rs9992479	3	SLC39A8	13108	intergenic	0.9	6	5	15	0	0	1
CEN	EUR	4:103160208:C:T	rs458870	4	103160208	C	T	0.2087	1.945e-28	1.03	0.09303	0.379225	rs13107325	3	SLC39A8	11989	intergenic	2.867	NA	5	15	0	1	1
CEN	EUR	4:103160210:A:G	rs6852794	4	103160210	G	A	0.3082	3.331e-09	-0.4933	0.08338	0.451011	rs9992479	3	SLC39A8	11987	intergenic	2.848	7	5	15	0	1	1
CEN	EUR	4:103160885:C:T	rs10433893	4	103160885	C	T	0.3082	2.768e-09	-0.4954	0.08331	0.451011	rs9992479	3	SLC39A8	11312	intergenic	3.413	7	5	15	0	0	1
CEN	EUR	4:103162157:C:G	rs62323492	4	103162157	C	G	0.3082	2.368e-09	-0.4975	0.0833	0.451011	rs9992479	3	SLC39A8	10040	intergenic	3.253	7	5	15	0	0	1
CEN	EUR	4:103164166:A:G	rs57957741	4	103164166	A	G	0.4742	1.255e-16	0.6409	0.07738	0.509548	rs9992479	3	SLC39A8	8031	intergenic	3.557	7	5	15	1	0	1
CEN	EUR	4:103164921:A:T	rs460624	4	103164921	T	A	0.2087	2.036e-28	1.028	0.09285	0.379225	rs13107325	3	SLC39A8	7276	intergenic	4.714	7	5	15	1	1	1
CEN	EUR	4:103165513:A:G	rs465164	4	103165513	G	A	0.2087	1.81e-28	1.029	0.09284	0.379225	rs13107325	3	SLC39A8	6684	intergenic	1.521	NA	5	15	1	1	1
CEN	EUR	4:103165608:A:G	rs6855701	4	103165608	A	G	0.3082	3.191e-09	-0.4928	0.08319	0.451011	rs9992479	3	SLC39A8	6589	intergenic	2.119	6	5	15	1	0	1
CEN	EUR	4:103166627:C:T	rs680310	4	103166627	C	T	0.2087	2.226e-28	1.027	0.09289	0.379225	rs13107325	3	SLC39A8	5570	intergenic	1.785	NA	5	15	1	1	1
CEN	EUR	4:103166989:C:G	rs62323541	4	103166989	C	G	0.3072	3.373e-09	-0.4919	0.08318	0.44856	rs9992479	3	SLC39A8	5208	intergenic	2.639	7	5	15	1	0	1
CEN	EUR	4:103169974:C:T	rs651547	4	103169974	C	T	0.2087	1.464e-28	1.03	0.0928	0.379225	rs13107325	3	SLC39A8	2223	intergenic	2.115	7	5	15	1	1	1
CEN	EUR	4:103170124:A:G	rs13150344	4	103170124	G	A	0.2087	1.503e-28	1.03	0.0928	0.379225	rs13107325	3	SLC39A8	2073	intergenic	0.157	6	5	15	1	1	1
CEN	EUR	4:103170246:C:T	rs659812	4	103170246	C	T	0.2087	1.967e-28	1.027	0.09281	0.379225	rs13107325	3	SLC39A8	1951	intergenic	2.939	NA	5	15	1	1	1
CEN	EUR	4:103170292:C:T	rs659763	4	103170292	C	T	0.2087	1.967e-28	1.027	0.09281	0.379225	rs13107325	3	SLC39A8	1905	intergenic	1.957	NA	5	15	1	1	1
CEN	EUR	4:103170568:C:T	rs621412	4	103170568	T	C	0.2087	1.464e-28	1.03	0.0928	0.379225	rs13107325	3	SLC39A8	1629	intergenic	0.166	NA	5	15	1	1	1
CEN	EUR	4:103170700:A:G	rs657985	4	103170700	G	A	0.2097	1.235e-28	1.031	0.09275	0.377142	rs13107325	3	SLC39A8	1497	intergenic	3.624	NA	5	15	1	1	1
CEN	EUR	4:103174117:C:T	rs58321370	4	103174117	C	T	0.2952	3.438e-09	-0.4991	0.08444	0.421585	rs9992479	3	SLC39A8	0	UTR3	0.172	5	5	15	1	0	1
CEN	EUR	4:103180149:C:T	rs170871	4	103180149	C	T	0.4254	7.546e-11	0.5079	0.07799	0.124491	rs13107325	3	SLC39A8	0	intronic	2.283	1f	5	15	1	1	1
CEN	EUR	4:103183510:C:T	rs151390	4	103183510	C	T	0.2654	1.661e-26	0.9174	0.08603	0.3063	rs13107325	3	SLC39A8	0	UTR3	6.033	5	4	15	1	1	1
CEN	EUR	4:103188709:C:T	rs13107325	4	103188709	C	T	0.07952	1.255e-84	2.925	0.1496	1	rs13107325	3	SLC39A8	0	exonic	23.1	5	4	15	1	1	1
CEN	EUR	4:103190128:A:G	rs151401	4	103190128	A	G	0.2087	2.916e-28	1.017	0.09218	0.368406	rs13107325	3	SLC39A8	0	intronic	13.83	6	5	15	1	1	1
CEN	EUR	4:103190229:C:T	rs17032400	4	103190229	T	C	0.4712	4.465e-13	-0.5598	0.07728	0.975241	rs9992479	3	SLC39A8	0	intronic	1.685	6	4	15	1	0	1
CEN	EUR	4:103190828:C:G	rs4699006	4	103190828	G	C	0.4702	5.278e-13	-0.5577	0.07724	0.97948	rs9992479	3	SLC39A8	0	intronic	1.205	6	5	15	1	0	1
CEN	EUR	4:103191787:A:G	rs151404	4	103191787	G	A	0.2097	5.521e-28	1.012	0.09223	0.377142	rs13107325	3	SLC39A8	0	intronic	3.712	6	5	15	1	1	1
CEN	EUR	4:103192243:A:T	rs9992479	4	103192243	T	A	0.4751	4.018e-13	-0.5609	0.07728	1	rs9992479	3	SLC39A8	0	intronic	0.022	5	4	15	1	0	1
CEN	EUR	4:103193578:C:T	rs151405	4	103193578	T	C	0.325	8.475e-13	0.5932	0.0829	0.200883	rs13107325	3	SLC39A8	0	intronic	2.242	7	4	15	1	1	1
CEN	EUR	4:103194264:C:T	rs151406	4	103194264	C	T	0.2097	1.095e-27	1.007	0.09224	0.377142	rs13107325	3	SLC39A8	0	intronic	3.133	7	4	15	1	1	1
CEN	EUR	4:103197384:A:G	rs233832	4	103197384	G	A	0.325	9.964e-13	0.5914	0.08289	0.200883	rs13107325	3	SLC39A8	0	intronic	2.909	NA	5	15	1	1	1
CEN	EUR	4:103198082:A:G	rs13135092	4	103198082	A	G	0.08549	2.717e-74	2.623	0.1435	0.92726	rs13107325	3	SLC39A8	0	intronic	10.31	6	5	15	1	1	1
CEN	EUR	4:103198424:A:G	rs233830	4	103198424	A	G	0.2097	1.45e-27	1.005	0.09225	0.377142	rs13107325	3	SLC39A8	0	intronic	10.93	6	5	15	1	1	1
CEN	EUR	4:103198929:G:T	rs233829	4	103198929	T	G	0.325	9.089e-13	0.5925	0.0829	0.200883	rs13107325	3	SLC39A8	0	intronic	9.378	7	5	15	1	1	1
CEN	EUR	4:103199767:G:T	rs233828	4	103199767	G	T	0.2097	1.366e-27	1.005	0.09224	0.377142	rs13107325	3	SLC39A8	0	intronic	7.512	7	5	15	1	1	1
CEN	EUR	4:103200577:A:G	rs10014145	4	103200577	A	G	0.325	1.042e-12	0.5908	0.08289	0.200883	rs13107325	3	SLC39A8	0	intronic	3.624	1f	4	15	1	1	1
CEN	EUR	4:103201821:C:T	rs233827	4	103201821	C	T	0.4125	5.823e-10	0.4857	0.07837	0.146061	rs13107325	3	SLC39A8	0	intronic	4.459	NA	4	15	1	1	1
CEN	EUR	4:103203250:A:G	rs233825	4	103203250	A	G	0.325	1.132e-12	0.5895	0.08283	0.200883	rs13107325	3	SLC39A8	0	intronic	5.634	7	4	15	1	1	1
CEN	EUR	4:103203945:A:G	rs233823	4	103203945	G	A	0.2087	4.333e-27	0.9979	0.09249	0.379225	rs13107325	3	SLC39A8	0	intronic	2.758	6	4	15	1	1	1
CEN	EUR	4:103204126:A:G	rs233822	4	103204126	A	G	0.3966	6.418e-10	0.4897	0.07922	0.152833	rs13107325	3	SLC39A8	0	intronic	3.277	6	4	15	1	1	1
CEN	EUR	4:103204358:A:G	rs233821	4	103204358	A	G	0.3807	2.135e-14	0.6147	0.0804	0.155467	rs13107325	3	SLC39A8	0	intronic	5.633	7	4	15	1	1	1
CEN	EUR	4:103204845:A:C	rs233817	4	103204845	C	A	0.2972	2.655e-19	0.7762	0.08636	0.198159	rs13107325	3	SLC39A8	0	intronic	0.338	7	4	15	1	1	1
CEN	EUR	4:103205126:C:T	rs448195	4	103205126	C	T	0.2932	3.196e-18	0.766	0.08795	0.195109	rs13107325	3	SLC39A8	0	intronic	4.07	NA	4	15	1	0	1
CEN	EUR	4:103205128:C:T	rs431451	4	103205128	T	C	0.2078	4.026e-27	1.023	0.09477	0.336347	rs13107325	3	SLC39A8	0	intronic	3.657	6	4	15	1	1	1
CEN	EUR	4:103206555:G:T	rs233816	4	103206555	G	T	0.2078	2.38e-25	0.9587	0.09207	0.336347	rs13107325	3	SLC39A8	0	intronic	4.344	5	5	15	1	1	1
CEN	EUR	4:103207807:G:T	rs233815	4	103207807	G	T	0.2913	3.983e-18	0.7174	0.08261	0.380051	rs9992479	3	SLC39A8	0	intronic	6.15	NA	5	15	1	1	1
CEN	EUR	4:103209753:C:G	rs233813	4	103209753	C	G	0.2068	1.126e-25	0.9659	0.09213	0.338341	rs13107325	3	SLC39A8	0	intronic	1.916	5	4	15	1	1	1
CEN	EUR	4:103210831:A:T	rs233812	4	103210831	T	A	0.2068	1.026e-25	0.9666	0.09212	0.338341	rs13107325	3	SLC39A8	0	intronic	10.13	5	4	15	1	1	1
CEN	EUR	4:103211254:A:C	rs233811	4	103211254	A	C	0.2942	4.312e-18	0.7167	0.08261	0.374681	rs9992479	3	SLC39A8	0	intronic	3.761	5	4	15	1	1	1
CEN	EUR	4:103211903:C:T	rs233810	4	103211903	C	T	0.2087	1.7e-25	0.9622	0.09212	0.340799	rs13107325	3	SLC39A8	0	intronic	4.973	7	4	15	1	1	1
CEN	EUR	4:103212430:G:T	rs233809	4	103212430	G	T	0.2922	2.949e-18	0.7206	0.08265	0.374607	rs9992479	3	SLC39A8	0	intronic	0.08	7	4	15	1	1	1
CEN	EUR	4:103212456:C:T	rs233808	4	103212456	C	T	0.2922	4.638e-18	0.7165	0.08267	0.374607	rs9992479	3	SLC39A8	0	intronic	1.035	6	4	15	1	1	1
CEN	EUR	4:103212512:C:T	rs233807	4	103212512	C	T	0.2068	1.798e-25	0.9621	0.09215	0.338341	rs13107325	3	SLC39A8	0	intronic	4.287	7	4	15	1	1	1
CEN	EUR	4:103212846:C:T	rs233806	4	103212846	T	C	0.2068	2.862e-25	0.9583	0.09219	0.338341	rs13107325	3	SLC39A8	0	intronic	9.713	6	4	15	1	1	1
CEN	EUR	4:103212864:G:T	rs233805	4	103212864	G	T	0.2922	1.281e-17	0.707	0.08268	0.374607	rs9992479	3	SLC39A8	0	intronic	5.152	6	4	15	1	1	1
CEN	EUR	4:103212916:A:C	rs233804	4	103212916	C	A	0.2922	1.152e-17	0.708	0.08268	0.374607	rs9992479	3	SLC39A8	0	intronic	2.825	6	4	15	1	1	1
CEN	EUR	4:103213362:A:C	rs173048	4	103213362	A	C	0.2942	3.946e-18	0.7169	0.08254	0.369243	rs9992479	3	SLC39A8	0	intronic	4.517	6	4	15	1	1	1
CEN	EUR	4:103214388:G:T	rs440702	4	103214388	T	G	0.2147	1.726e-24	0.9375	0.09171	0.321772	rs13107325	3	SLC39A8	0	intronic	1.144	NA	5	15	1	1	1
CEN	EUR	4:103215671:A:G	rs396902	4	103215671	A	G	0.2147	1.131e-24	0.9413	0.09171	0.321772	rs13107325	3	SLC39A8	0	intronic	2.402	6	4	15	1	1	1
CEN	EUR	4:103220401:C:T	rs170869	4	103220401	C	T	0.2137	3.835e-23	0.9699	0.09781	0.307424	rs13107325	3	SLC39A8	0	intronic	4.954	6	4	15	1	1	1
CEN	EUR	4:103228830:C:T	rs13105581	4	103228830	C	T	0.0825	2.951e-43	2.048	0.1483	0.50521	rs13107325	3	SLC39A8	0	intronic	9.664	7	4	15	1	1	1
CEN	EUR	4:103232168:C:T	rs13103835	4	103232168	T	C	0.3608	1.027e-12	0.5807	0.08144	1	rs6822371	3	SLC39A8	0	intronic	4.856	7	4	15	1	1	1
CEN	EUR	4:103233207:A:C	rs6822371	4	103233207	C	A	0.3608	9.472e-13	0.5816	0.08145	1	rs6822371	3	SLC39A8	0	intronic	4.148	5	5	15	1	1	1
CEN	EUR	4:103235640:A:G	rs13118152	4	103235640	G	A	0.2296	6.972e-13	0.698	0.09717	0.355233	rs6822371	3	SLC39A8	0	intronic	0.418	7	4	15	1	1	1
CEN	EUR	4:103241948:A:T	rs68103113	4	103241948	T	A	0.2326	2.013e-17	0.9021	0.1061	0.43712	rs6822371	3	SLC39A8	0	intronic	1.365	6	5	15	1	0	1
CEN	EUR	4:103275840:A:C	rs13152048	4	103275840	C	A	0.2515	6.444e-11	0.5765	0.08821	0.249552	rs13115343	3	SLC39A8	0	intergenic	1.064	6	5	15	1	1	1
CEN	EUR	4:103283117:A:G	rs34333163	4	103283117	A	G	0.07654	3.666e-47	2.207	0.1527	0.528116	rs13107325	3	SLC39A8	0	intergenic	2.777	7	5	15	1	1	1
CEN	EUR	4:103284697:C:T	rs13114461	4	103284697	C	T	0.08052	7.865e-44	1.996	0.1435	0.495568	rs13107325	3	SLC39A8	0	intergenic	3.885	6	7	15	1	1	1
CEN	EUR	4:103284865:C:T	rs13114738	4	103284865	C	T	0.08052	7.854e-44	1.996	0.1435	0.495568	rs13107325	3	SLC39A8	0	intergenic	0.811	5	7	15	1	1	1
CEN	EUR	4:103285161:C:G	rs13115792	4	103285161	G	C	0.2505	4.621e-11	0.5821	0.0884	0.247618	rs13115343	3	SLC39A8	0	intergenic	1.352	7	14	15	1	1	1
CEN	EUR	4:103285906:C:G	rs13135688	4	103285906	G	C	0.08052	7.288e-44	1.997	0.1435	0.495568	rs13107325	3	SLC39A8	0	intergenic	11.24	7	14	15	1	1	1
CEN	EUR	4:103287131:A:G	rs13143234	4	103287131	G	A	0.08052	7.508e-44	1.996	0.1435	0.495568	rs13107325	3	SLC39A8	0	intergenic	0.264	7	14	15	1	1	1
CEN	EUR	4:103292422:C:T	rs13109272	4	103292422	T	C	0.07654	2.111e-43	2.069	0.1496	0.528116	rs13107325	3	SLC39A8	0	NA	2.081	7	14	15	1	1	1
CEN	EUR	4:103301035:C:T	rs12374275	4	103301035	T	C	0.2505	4.985e-11	0.581	0.08838	0.247618	rs13115343	3	SLC39A8	0	NA	7.814	7	9	15	1	1	1
CEN	EUR	4:103306670:G:T	rs4394001	4	103306670	G	T	0.2505	5.726e-11	0.5793	0.0884	0.247618	rs13115343	3	SLC39A8	0	NA	1.948	7	5	15	1	1	1
CEN	EUR	4:103338853:C:T	rs13137839	4	103338853	C	T	0.2425	3.775e-11	0.5907	0.08929	0.232501	rs13115343	3	SLC39A8	0	downstream	4.736	7	5	15	1	1	1
CEN	EUR	4:103345983:C:T	rs71621626	4	103345983	C	T	0.07952	3.68e-42	1.975	0.145	0.48397	rs13107325	3	SLC39A8:RP11-499E18.1	00:00:00	ncRNA_intronic	1.835	7	5	15	1	0	1
CEN	EUR	4:103348467:G:T	rs13119968	4	103348467	G	T	0.2008	1.599e-19	0.891	0.09852	0.518809	rs13115343	3	SLC39A8:RP11-499E18.1	00:00:00	ncRNA_intronic	1.868	6	5	15	1	1	1
CEN	EUR	4:103350585:A:C	rs12510679	4	103350585	A	C	0.1799	3.938e-21	0.9465	0.1003	0.489777	rs13115343	3	SLC39A8:RP11-499E18.1	00:00:00	ncRNA_intronic	1.765	4	2	15	1	1	1
CEN	EUR	4:103353591:A:T	rs13132193	4	103353591	T	A	0.1978	1.473e-19	0.8955	0.09892	0.518026	rs13115343	3	RP11-499E18.1	0	ncRNA_intronic	3.565	7	5	15	1	1	1
CEN	EUR	4:103357253:A:C	rs6533016	4	103357253	C	A	0.3062	2.045e-11	0.5786	0.08629	0.95095	rs13115343	3	RP11-499E18.1	0	ncRNA_intronic	0.97	6	5	15	1	1	1
CEN	EUR	4:103359744:C:T	rs6846971	4	103359744	C	T	0.1978	5.525e-20	0.9074	0.09907	0.518026	rs13115343	3	RP11-499E18.1	0	ncRNA_intronic	12.57	5	2	15	1	1	1
CEN	EUR	4:103361435:A:T	rs7654834	4	103361435	A	T	0.2336	3.462e-13	0.7018	0.09642	0.418603	rs13115343	3	RP11-499E18.1	0	ncRNA_intronic	3.225	5	2	15	1	1	1
CEN	EUR	4:103361487:A:G	rs7655375	4	103361487	G	A	0.2068	1.4e-14	0.7765	0.1008	0.533537	rs13115343	3	RP11-499E18.1	0	ncRNA_intronic	5.675	7	2	15	1	1	1
CEN	EUR	4:103361697:A:T	rs1038000	4	103361697	A	T	0.338	4.753e-11	0.5521	0.08389	0.840924	rs13115343	3	RP11-499E18.1	0	ncRNA_intronic	9.955	6	5	15	1	1	1
CEN	EUR	4:103363860:A:G	rs13140033	4	103363860	G	A	0.09642	3.231e-36	1.761	0.14	0.381962	rs13107325	3	RP11-499E18.1	0	ncRNA_intronic	1.607	2b	2	15	1	1	1
CEN	EUR	4:103364463:C:T	rs2126627	4	103364463	T	C	0.3101	2.783e-11	0.5731	0.08604	0.960579	rs13115343	3	RP11-499E18.1	0	ncRNA_intronic	0.188	NA	5	15	1	1	1
CEN	EUR	4:103365532:G:T	rs13115343	4	103365532	G	T	0.3082	1.858e-11	0.577	0.08588	1	rs13115343	3	RP11-499E18.1	0	ncRNA_intronic	2.74	7	5	15	1	1	1
CEN	EUR	4:103368088:A:C	rs6817730	4	103368088	C	A	0.3121	3.179e-11	0.5694	0.08575	0.980407	rs13115343	3	RP11-499E18.1	0	ncRNA_intronic	0.753	7	5	15	1	1	1
CEN	EUR	4:103369480:A:G	rs10031415	4	103369480	G	A	0.2078	1.503e-13	0.7437	0.1006	0.520825	rs13115343	3	RP11-499E18.1	0	ncRNA_intronic	1.256	7	5	15	1	1	1
CEN	EUR	4:103373259:C:T	rs4698854	4	103373259	T	C	0.2087	1.653e-13	0.7423	0.1006	0.523422	rs13115343	3	RP11-499E18.1	2091	intergenic	6.944	7	5	15	1	1	1
CEN	EUR	4:103373286:A:G	rs13116385	4	103373286	G	A	0.08549	1.67e-35	1.751	0.1406	0.429497	rs13107325	3	RP11-499E18.1	2118	intergenic	2.925	7	5	15	1	1	1
CEN	EUR	4:103374760:A:G	rs13129951	4	103374760	G	A	0.09245	2.441e-36	1.786	0.1417	0.403962	rs13107325	3	RP11-499E18.1	3592	intergenic	0.695	6	5	15	1	1	1
CEN	EUR	4:103376367:A:G	rs1585605	4	103376367	A	G	0.2068	2.392e-13	0.7403	0.101	0.518245	rs13115343	3	RP11-499E18.1	5199	intergenic	5.88	7	7	15	1	1	1
CEN	EUR	4:103376409:A:G	rs1585606	4	103376409	G	A	0.09642	2.647e-35	1.746	0.1407	0.381962	rs13107325	3	RP11-499E18.1	5241	intergenic	0.073	7	7	15	1	1	1
CEN	EUR	4:103376474:C:T	rs1585607	4	103376474	C	T	0.2068	1.949e-13	0.7432	0.101	0.518245	rs13115343	3	RP11-499E18.1	5306	intergenic	7.304	7	7	15	1	1	1
CEN	EUR	4:103376965:C:G	rs7685474	4	103376965	G	C	0.2068	2.427e-13	0.7401	0.101	0.518245	rs13115343	3	AF213884.1	5441	intergenic	0.009	6	7	15	1	1	1
CEN	EUR	4:103377005:C:T	rs7685305	4	103377005	C	T	0.2068	1.844e-13	0.7439	0.101	0.518245	rs13115343	3	AF213884.1	5401	intergenic	1.435	7	7	15	1	1	1
CEN	EUR	4:103385300:A:G	rs13131500	4	103385300	A	G	0.09543	7.918e-36	1.772	0.1416	0.380666	rs13107325	3	AF213884.1	1990	intergenic	4.595	6	5	15	1	0	1
CEN	EUR	4:103385336:A:G	rs531685993	4	103385336	A	G	0.09443	4.111e-36	1.797	0.143	0.379546	rs13107325	3	AF213884.1	2026	intergenic	6.469	NA	5	15	1	0	1
CEN	EUR	4:103385407:C:T	rs13107511	4	103385407	T	C	0.09245	1.316e-36	1.797	0.142	0.403962	rs13107325	3	AF213884.1	2097	intergenic	7.043	6	5	15	1	1	1
CEN	EUR	4:103385427:C:T	rs71621627	4	103385427	T	C	0.0994	8.002e-37	1.792	0.1412	0.366559	rs13107325	3	AF213884.1	2117	intergenic	6.547	6	5	15	1	0	1
CEN	EUR	4:103387094:C:T	rs34316881	4	103387094	C	T	0.09642	4.332e-36	1.826	0.1454	0.381962	rs13107325	3	AF213884.1	3784	intergenic	8.35	7	5	15	1	1	1
CEN	EUR	4:103387160:A:T	rs13116422	4	103387160	T	A	0.09443	1.108e-36	1.929	0.1523	0.392743	rs13107325	3	AF213884.1	3850	intergenic	3.996	6	5	15	1	0	1
CEN	EUR	4:103387161:A:T	rs13140486	4	103387161	A	T	0.09443	8.335e-37	1.929	0.152	0.392743	rs13107325	3	AF213884.1	3851	intergenic	1.374	6	5	15	1	0	1
CEN	EUR	4:103388441:C:T	rs230489	4	103388441	T	C	0.1143	1.086e-17	1.226	0.143	0.265606	rs13107325	3	AF213884.1	5131	intergenic	5.231	NA	5	15	1	1	1
CEN	EUR	6:25526319:C:T	rs149359690	6	25526319	C	T	0.06859	1.942e-09	-0.7715	0.1285	1	rs149359690	4	LRRC16A	0	intronic	3.648	6	4	5	1	1	1
CEN	EUR	6:25543913:G:T	rs115074093	6	25543913	T	G	0.06859	2.458e-09	-0.7666	0.1285	1	rs149359690	4	LRRC16A	0	intronic	9.939	7	5	15	1	1	1
CEN	EUR	6:25582712:C:G	rs79681349	6	25582712	C	G	0.06759	3.437e-09	-0.7704	0.1303	0.984776	rs149359690	4	LRRC16A	0	intronic	2.304	5	4	15	1	1	1
CEN	EUR	8:22226081:A:G	rs10105442	8	22226081	A	G	0.496	9.421e-10	-0.4768	0.0779	0.754749	rs6558056	5	SLC39A14	0	intronic	0.368	5	1	7	1	1	1
CEN	EUR	8:22228970:A:G	rs28725234	8	22228970	G	A	0.4901	5.177e-09	-0.4594	0.07862	0.736917	rs6558056	5	SLC39A14	0	intronic	0.27	7	1	5	1	0	1
CEN	EUR	8:22228978:A:G	rs28567537	8	22228978	G	A	0.4901	5.14e-09	-0.4595	0.07862	0.736917	rs6558056	5	SLC39A14	0	intronic	1.691	7	1	5	1	1	1
CEN	EUR	8:22231427:A:G	rs4872478	8	22231427	A	G	0.494	2.702e-10	-0.4877	0.0772	0.781086	rs6558056	5	SLC39A14	0	intronic	1.157	6	1	5	1	1	1
CEN	EUR	8:22233726:A:C	rs4871995	8	22233726	A	C	0.494	3.858e-10	-0.483	0.07714	0.781086	rs6558056	5	SLC39A14	0	intronic	4.07	7	4	5	1	1	1
CEN	EUR	8:22238030:G:T	rs11136017	8	22238030	T	G	0.5	1.067e-09	-0.4692	0.07691	0.789379	rs6558056	5	SLC39A14	0	intronic	3.073	5	3	5	1	1	1
CEN	EUR	8:22238727:C:T	rs2404328	8	22238727	T	C	0.497	1.413e-09	-0.4667	0.07707	0.798606	rs6558056	5	SLC39A14	0	intronic	1.927	7	4	5	1	1	1
CEN	EUR	8:22239522:C:T	rs4872480	8	22239522	T	C	0.494	2.182e-10	-0.4901	0.07719	0.788784	rs6558056	5	SLC39A14	0	intronic	3.123	7	4	5	1	1	1
CEN	EUR	8:22239813:C:T	rs12544610	8	22239813	C	T	0.494	1.894e-10	-0.4923	0.07727	0.788784	rs6558056	5	SLC39A14	0	intronic	2.554	7	4	5	1	1	1
CEN	EUR	8:22243491:C:T	rs12548353	8	22243491	T	C	0.494	4.071e-10	-0.4832	0.07727	0.796485	rs6558056	5	SLC39A14	0	intronic	0.167	7	4	5	1	1	0
CEN	EUR	8:22243654:C:T	rs7846557	8	22243654	T	C	0.494	4.021e-10	-0.4833	0.07727	0.796485	rs6558056	5	SLC39A14	0	intronic	0.823	7	4	5	1	1	0
CEN	EUR	8:22244672:C:T	rs11136021	8	22244672	T	C	0.495	4.187e-10	-0.4829	0.07727	0.792705	rs6558056	5	SLC39A14	0	intronic	0.105	7	4	5	1	1	0
CEN	EUR	8:22247970:A:C	rs2006864	8	22247970	A	C	0.495	2.039e-10	-0.4905	0.07712	0.844533	rs6558056	5	SLC39A14:CTD-2036J7.1	00:00:00	ncRNA_intronic	0.35	NA	4	5	1	1	0
CEN	EUR	8:22249171:C:T	rs4872482	8	22249171	T	C	0.494	2.506e-10	-0.488	0.07711	0.840847	rs6558056	5	SLC39A14	0	intronic	3.674	7	4	5	1	1	0
CEN	EUR	8:22249943:G:T	rs1568569	8	22249943	T	G	0.495	2.185e-10	-0.4896	0.07711	0.836744	rs6558056	5	SLC39A14	0	intronic	2.002	3a	2	7	1	1	0
CEN	EUR	8:22251807:C:T	rs6558033	8	22251807	T	C	0.496	1.34e-09	-0.4679	0.07715	0.808185	rs6558056	5	SLC39A14	0	intronic	2.775	7	1	5	1	1	0
CEN	EUR	8:22254499:C:T	rs6998575	8	22254499	C	T	0.4851	2.075e-10	-0.4909	0.07721	0.796322	rs6558056	5	SLC39A14	0	intronic	2.302	5	4	5	1	1	0
CEN	EUR	8:22255990:G:T	rs4872485	8	22255990	G	T	0.492	3.58e-10	-0.484	0.07715	0.82339	rs6558056	5	SLC39A14	0	intronic	3.513	5	2	5	1	1	1
CEN	EUR	8:22257012:A:G	rs4872488	8	22257012	G	A	0.4602	9.245e-10	-0.4754	0.07764	0.765244	rs6558056	5	SLC39A14	0	intronic	2.177	2b	3	5	1	1	1
CEN	EUR	8:22259147:A:G	rs4872489	8	22259147	A	G	0.497	5.831e-11	-0.5046	0.07703	0.866079	rs6558056	5	SLC39A14	0	intronic	4.572	5	4	5	1	1	0
CEN	EUR	8:22260263:C:T	rs6558040	8	22260263	T	C	0.494	5.315e-11	-0.5061	0.07711	0.862077	rs6558056	5	SLC39A14	0	intronic	2.594	7	4	5	1	1	1
CEN	EUR	8:22261169:C:T	rs111555588	8	22261169	T	C	0.496	6.875e-11	-0.5023	0.07697	0.869474	rs6558056	5	SLC39A14	0	intronic	1.255	5	4	5	1	1	1
CEN	EUR	8:22262098:A:G	rs896375	8	22262098	A	G	0.496	6.864e-11	-0.5023	0.07697	0.869474	rs6558056	5	SLC39A14	0	UTR5	4.804	5	4	5	1	1	1
CEN	EUR	8:22262321:C:T	rs896378	8	22262321	T	C	0.496	6.138e-11	-0.5037	0.07698	0.869474	rs6558056	5	SLC39A14	0	exonic	7.896	5	4	4	1	1	1
CEN	EUR	8:22262418:A:G	rs2293144	8	22262418	A	G	0.495	3.823e-11	-0.5087	0.07693	0.873577	rs6558056	5	SLC39A14	0	exonic	8.477	5	4	4	1	1	1
CEN	EUR	8:22263115:A:G	rs12544427	8	22263115	A	G	0.495	6.092e-11	-0.5038	0.07699	0.872907	rs6558056	5	SLC39A14	0	intronic	6.109	7	4	4	1	1	1
CEN	EUR	8:22264028:A:C	rs35686458	8	22264028	A	C	0.495	6.592e-11	-0.5032	0.07704	0.872907	rs6558056	5	SLC39A14	0	intronic	3.924	7	4	5	1	1	1
CEN	EUR	8:22264079:C:T	rs34542820	8	22264079	C	T	0.495	7.906e-11	-0.5012	0.07705	0.872907	rs6558056	5	SLC39A14	0	intronic	3.34	5	4	5	1	1	1
CEN	EUR	8:22264151:G:T	rs7837521	8	22264151	G	T	0.495	5.963e-11	-0.5044	0.07704	0.872907	rs6558056	5	SLC39A14	0	intronic	0.677	4	4	5	1	1	1
CEN	EUR	8:22264309:C:G	rs7837811	8	22264309	G	C	0.498	2.711e-11	-0.519	0.07788	0.860741	rs6558056	5	SLC39A14	0	intronic	3.332	3a	4	5	1	1	1
CEN	EUR	8:22264316:A:G	rs7823669	8	22264316	A	G	0.499	3.521e-11	-0.516	0.07789	0.85696	rs6558056	5	SLC39A14	0	intronic	3.421	3a	4	5	1	1	1
CEN	EUR	8:22264417:C:G	rs7837964	8	22264417	G	C	0.497	4.924e-11	-0.5068	0.07708	0.879684	rs6558056	5	SLC39A14	0	intronic	5.54	4	4	4	1	1	1
CEN	EUR	8:22264426:A:G	rs7823832	8	22264426	A	G	0.497	4.929e-11	-0.5069	0.07708	0.879684	rs6558056	5	SLC39A14	0	intronic	6.093	4	4	4	1	1	1
CEN	EUR	8:22264561:A:G	rs7838127	8	22264561	G	A	0.497	6.497e-11	-0.5036	0.07707	0.879684	rs6558056	5	SLC39A14	0	intronic	1.737	4	4	4	1	1	1
CEN	EUR	8:22264585:C:T	rs7828414	8	22264585	T	C	0.497	6.574e-11	-0.5035	0.07708	0.879684	rs6558056	5	SLC39A14	0	intronic	0.871	4	4	4	1	1	1
CEN	EUR	8:22267170:C:T	rs7816556	8	22267170	T	C	0.498	1.952e-11	-0.5223	0.07782	0.891236	rs6558056	5	SLC39A14	0	intronic	2.452	6	4	4	1	1	1
CEN	EUR	8:22267175:G:T	rs7816557	8	22267175	T	G	0.498	1.079e-11	-0.5249	0.07721	0.891236	rs6558056	5	SLC39A14	0	intronic	0.006	7	4	4	1	1	1
CEN	EUR	8:22270040:G:T	rs7001171	8	22270040	T	G	0.3877	6.026e-12	-0.5548	0.08061	0.657546	rs6558056	5	SLC39A14	0	intronic	1.465	5	4	4	1	1	1
CEN	EUR	8:22270290:A:G	rs6996779	8	22270290	A	G	0.4891	2.068e-12	-0.5443	0.07739	0.957885	rs6558056	5	SLC39A14	0	intronic	0.273	7	4	4	1	1	1
CEN	EUR	8:22271995:G:T	rs2280521	8	22271995	T	G	0.3121	2.437e-09	-0.5002	0.08383	0.429208	rs6558056	5	SLC39A14	0	intronic	10.22	6	4	5	1	1	1
CEN	EUR	8:22276251:A:G	rs7000551	8	22276251	A	G	0.3837	2.537e-12	-0.5642	0.08055	0.661342	rs6558056	5	SLC39A14	0	intronic	1.498	7	4	4	1	1	1
CEN	EUR	8:22276393:C:T	rs7005505	8	22276393	T	C	0.3837	1.947e-12	-0.5671	0.08054	0.661342	rs6558056	5	SLC39A14	0	intronic	2.223	6	4	4	1	1	1
CEN	EUR	8:22276854:A:G	rs28479396	8	22276854	G	A	0.2922	1.217e-09	-0.5209	0.08568	0.437986	rs6558056	5	SLC39A14	0	intronic	0.452	6	4	4	1	1	1
CEN	EUR	8:22277040:A:G	rs10101909	8	22277040	G	A	0.3022	4.595e-10	-0.5293	0.0849	0.448918	rs6558056	5	SLC39A14	0	intronic	1.757	6	4	4	1	1	1
CEN	EUR	8:22278781:A:G	rs1051638	8	22278781	G	A	0.3877	1.266e-12	-0.5712	0.08043	0.657546	rs6558056	5	SLC39A14	0	UTR3	5.193	5	4	5	1	1	1
CEN	EUR	8:22279863:A:C	rs1051708	8	22279863	A	C	0.3827	2.627e-12	-0.5618	0.08027	0.646165	rs6558056	5	SLC39A14	0	UTR3	3.449	4	4	5	1	1	1
CEN	EUR	8:22280805:C:T	rs4872490	8	22280805	T	C	0.3887	2.757e-12	-0.5603	0.08013	0.671885	rs6558056	5	SLC39A14	0	intronic	2.518	5	4	5	1	1	1
CEN	EUR	8:22280887:C:T	rs55885904	8	22280887	T	C	0.3857	3.928e-12	-0.5569	0.08021	0.664785	rs6558056	5	SLC39A14	0	intronic	0.064	5	4	5	1	1	1
CEN	EUR	8:22282190:C:G	rs12679702	8	22282190	G	C	0.3867	2.474e-12	-0.5614	0.08012	0.654852	rs6558056	5	SLC39A14	0	intronic	1.101	4	4	5	1	1	1
CEN	EUR	8:22282416:C:T	rs2122877	8	22282416	T	C	0.3887	2.507e-12	-0.5613	0.08012	0.671885	rs6558056	5	SLC39A14	0	intronic	3.322	NA	4	5	1	1	1
CEN	EUR	8:22282732:A:G	rs3943520	8	22282732	A	G	0.3877	1.675e-12	-0.5655	0.08008	0.676948	rs6558056	5	SLC39A14	0	intronic	0.059	NA	4	5	1	1	1
CEN	EUR	8:22282748:A:G	rs10113731	8	22282748	A	G	0.3847	3.97e-12	-0.5567	0.0802	0.669883	rs6558056	5	SLC39A14	0	intronic	14.93	4	4	5	1	1	1
CEN	EUR	8:22283402:G:T	rs4872491	8	22283402	G	T	0.3598	5.678e-11	-0.5512	0.0841	0.603094	rs6558056	5	SLC39A14	0	intronic	0.021	6	5	5	1	0	1
CEN	EUR	8:22283413:G:T	rs1261508	8	22283413	G	T	0.3588	8.599e-11	-0.5416	0.08342	0.596896	rs6558056	5	SLC39A14	0	intronic	0.445	NA	5	5	1	0	1
CEN	EUR	8:22283514:C:T	rs1987226	8	22283514	C	T	0.3847	3.096e-12	-0.5595	0.08021	0.669883	rs6558056	5	SLC39A14	0	intronic	0.352	NA	5	5	1	1	1
CEN	EUR	8:22283989:A:G	rs2896823	8	22283989	A	G	0.3847	3.398e-12	-0.5587	0.08024	0.669883	rs6558056	5	SLC39A14	0	intronic	0.711	6	5	5	1	1	1
CEN	EUR	8:22284002:A:G	rs6558056	8	22284002	A	G	0.4901	4.935e-13	-0.5597	0.07741	1	rs6558056	5	SLC39A14	0	intronic	0.127	6	5	5	1	1	1
CEN	EUR	8:22284217:A:G	rs6982913	8	22284217	G	A	0.3847	3.385e-12	-0.5585	0.0802	0.669883	rs6558056	5	SLC39A14	0	intronic	0.552	6	5	5	1	1	1
CEN	EUR	8:22284603:C:T	rs10094420	8	22284603	T	C	0.3877	2.344e-12	-0.5616	0.08006	0.676948	rs6558056	5	SLC39A14	0	intronic	0.247	7	5	5	1	1	1
CEN	EUR	8:22285366:A:C	rs4872492	8	22285366	C	A	0.4801	1.747e-12	-0.5466	0.07747	0.962499	rs6558056	5	SLC39A14	0	intronic	0.357	5	5	5	1	1	1
CEN	EUR	8:22285490:A:G	rs10094778	8	22285490	A	G	0.3877	2.025e-12	-0.5632	0.08005	0.676948	rs6558056	5	SLC39A14	0	intronic	3.847	5	5	5	1	1	1
CEN	EUR	8:22285507:A:G	rs28654113	8	22285507	G	A	0.3847	4.719e-12	-0.5547	0.08021	0.669883	rs6558056	5	SLC39A14	0	intronic	0.456	6	5	5	1	1	1
CEN	EUR	8:22294836:G:T	rs4871997	8	22294836	G	T	0.336	4.388e-09	-0.4868	0.08293	0.518531	rs6558056	5	RNU6-336P	2825	intergenic	2.614	5	5	15	1	1	1
CEN	EUR	14:100223304:A:G	rs8014181	14	100223304	A	G	0.4811	2.111e-10	0.4954	0.07795	0.49008	rs7154495	6	EML1	0	intronic	3.723	5	5	7	1	1	1
CEN	EUR	14:100225957:A:C	rs10130992	14	100225957	A	C	0.492	5.119e-10	-0.4816	0.07746	0.55865	rs7154495	6	EML1	0	intronic	0.312	4	5	7	1	1	1
CEN	EUR	14:100226837:C:G	rs11622669	14	100226837	G	C	0.331	5.507e-09	-0.4816	0.08257	0.36047	rs7154495	6	EML1	0	intronic	0.568	5	2	15	1	1	1
CEN	EUR	14:100232157:C:G	rs10135882	14	100232157	G	C	0.4851	2.766e-09	-0.4629	0.07785	0.75149	rs7154495	6	EML1	0	intronic	0.14	7	5	15	1	1	1
CEN	EUR	14:100233353:C:T	rs11160546	14	100233353	T	C	0.3529	4.141e-09	-0.4819	0.08195	0.410732	rs7154495	6	EML1	0	intronic	15.25	2b	1	15	1	1	1
CEN	EUR	14:100245318:A:G	rs11160548	14	100245318	A	G	0.4751	4.61e-09	0.4511	0.07694	0.798961	rs7154495	6	EML1	0	intronic	3.021	5	5	9	1	1	1
CEN	EUR	14:100246136:C:G	rs2146239	14	100246136	C	G	0.4742	3.801e-09	0.4533	0.07691	0.802011	rs7154495	6	EML1	0	intronic	11.21	2b	5	9	1	1	1
CEN	EUR	14:100248114:A:G	rs11627725	14	100248114	G	A	0.4712	2.999e-09	0.4583	0.07724	0.824193	rs7154495	6	EML1	0	intronic	0.376	5	5	15	1	1	1
CEN	EUR	14:100248780:A:G	rs1951579	14	100248780	G	A	0.4225	8.731e-11	0.5051	0.07783	0.988788	rs7154495	6	EML1	0	intronic	6.635	7	4	15	1	1	1
CEN	EUR	14:100255120:C:G	rs1967760	14	100255120	C	G	0.4264	6.406e-11	0.5093	0.07792	0.996217	rs7154495	6	EML1	0	intronic	1.103	3a	5	15	1	1	1
CEN	EUR	14:100255291:A:G	rs10130307	14	100255291	G	A	0.4254	6.604e-11	0.509	0.07792	1	rs7154495	6	EML1	0	intronic	2.097	7	5	15	1	1	1
CEN	EUR	14:100256449:C:T	rs8011282	14	100256449	T	C	0.4722	5.111e-09	0.4511	0.07717	0.840109	rs7154495	6	EML1	0	intronic	8.867	5	5	15	1	1	1
CEN	EUR	14:100257203:C:T	rs7154495	14	100257203	T	C	0.4254	5.346e-11	0.5156	0.07855	1	rs7154495	6	EML1	0	intronic	1.584	5	1	15	1	0	1
CEN	EUR	14:100258267:C:G	rs7161099	14	100258267	C	G	0.4712	4.736e-09	0.4525	0.07724	0.843194	rs7154495	6	EML1	0	intronic	1.256	5	1	7	1	1	1
CEN	EUR	14:100263611:G:T	rs10151665	14	100263611	G	T	0.4235	2.282e-10	0.497	0.07836	0.984972	rs7154495	6	EML1	0	intronic	7.757	7	1	15	1	1	1
CEN	EUR	14:100269887:A:T	rs10136225	14	100269887	T	A	0.4245	6.914e-11	0.5133	0.07866	0.988751	rs7154495	6	EML1	0	intronic	2.674	5	2	14	1	1	1
TOT	EUR	1:46317219:C:T	rs61783205	1	46317219	C	T	0.0825	2.365e-09	-27.34	4.578	0.96044	rs33931638	1	MAST2	0	intronic	9.285	7	5	15	1	1	1
TOT	EUR	1:46325608:C:T	rs61783218	1	46325608	C	T	0.07654	1.838e-09	-27.5	4.574	0.905135	rs33931638	1	MAST2	0	intronic	1.797	6	5	15	1	1	1
TOT	EUR	1:46480773:A:G	rs187881568	1	46480773	G	A	0.0825	2.338e-09	-27.37	4.581	0.961472	rs33931638	1	MAST2	0	intronic	0.465	7	5	5	1	0	1
TOT	EUR	1:46499526:A:G	rs1052607	1	46499526	A	G	0.07952	4.633e-09	-26.6	4.539	1	rs33931638	1	MAST2	0	exonic	22.3	5	4	4	1	1	1
TOT	EUR	1:46500251:A:G	rs33931638	1	46500251	G	A	0.07952	1.439e-09	-27.59	4.559	1	rs33931638	1	MAST2	0	exonic	25.3	NA	4	4	1	1	1
TOT	EUR	1:46587530:A:G	rs77881576	1	46587530	G	A	0.07455	3.518e-09	-26.93	4.559	0.906582	rs33931638	1	PIK3R3	0	intronic	7.826	5	4	15	1	1	1
TOT	EUR	3:190591418:G:T	rs13079050	3	190591418	G	T	0.08748	2.96e-09	-24.73	4.166	0.902271	rs113591830	2	GMNC	0	intergenic	0.385	6	9	15	1	0	1
TOT	EUR	3:190592486:C:T	rs9814367	3	190592486	T	C	0.08648	1.845e-09	-24.7	4.107	0.913607	rs113591830	2	GMNC	0	intergenic	3.455	7	9	15	1	0	1
TOT	EUR	3:190592836:A:C	rs35679428	3	190592836	C	A	0.4712	7.547e-12	16.55	2.416	0.738462	rs58531798	2	GMNC	0	intergenic	1.026	5	9	15	1	0	1
TOT	EUR	3:190593282:C:T	rs34030983	3	190593282	C	T	0.08748	1.528e-09	-24.82	4.107	0.90417	rs113591830	2	GMNC	0	intergenic	0.887	5	9	15	1	0	1
TOT	EUR	3:190593439:A:T	rs13090681	3	190593439	A	T	0.08648	9.769e-10	-25.11	4.106	0.913607	rs113591830	2	GMNC	0	intergenic	1.434	3a	9	15	1	0	1
TOT	EUR	3:190594454:C:T	rs9880346	3	190594454	C	T	0.08648	5.379e-10	-25.51	4.109	0.913607	rs113591830	2	GMNC	0	intergenic	7.562	5	9	15	1	0	1
TOT	EUR	3:190595257:A:C	rs13322873	3	190595257	C	A	0.08549	5.163e-10	-25.88	4.164	0.899165	rs113591830	2	GMNC	0	intergenic	7.786	5	9	15	1	0	1
TOT	EUR	3:190595760:C:T	rs13323015	3	190595760	C	T	0.4702	1.258e-11	16.36	2.414	0.741284	rs58531798	2	GMNC	0	intergenic	2.615	4	9	15	1	0	1
TOT	EUR	3:190595781:C:T	rs9857963	3	190595781	C	T	0.08648	1.841e-09	-24.7	4.108	0.913607	rs113591830	2	GMNC	0	intergenic	2.474	3a	9	15	1	0	1
TOT	EUR	3:190596086:C:T	rs9862175	3	190596086	C	T	0.4712	1.255e-11	16.32	2.409	0.745008	rs58531798	2	GMNC	0	intergenic	1.418	4	9	15	1	0	1
TOT	EUR	3:190596677:G:T	rs13434373	3	190596677	T	G	0.08648	1.495e-09	-24.83	4.106	0.913607	rs113591830	2	GMNC	0	intergenic	5.889	5	14	15	1	0	1
TOT	EUR	3:190598348:A:C	rs9873268	3	190598348	C	A	0.08648	9.134e-10	-25.16	4.108	0.913607	rs113591830	2	GMNC	0	intergenic	0.65	6	14	15	1	0	1
TOT	EUR	3:190598722:C:T	rs62286348	3	190598722	T	C	0.08648	9.134e-10	-25.16	4.108	0.913607	rs113591830	2	GMNC	0	intergenic	2.871	7	14	15	1	0	1
TOT	EUR	3:190599685:A:T	rs6444469	3	190599685	T	A	0.4493	6.347e-12	16.68	2.427	0.811616	rs58531798	2	GMNC	0	intergenic	2.061	6	14	15	1	0	1
TOT	EUR	3:190601010:G:T	rs62286349	3	190601010	T	G	0.08648	4.683e-10	-25.61	4.109	0.913607	rs113591830	2	GMNC	0	NA	1.333	4	14	15	1	0	1
TOT	EUR	3:190601149:A:C	rs56068001	3	190601149	A	C	0.4483	6.183e-12	16.69	2.426	0.813875	rs58531798	2	GMNC	0	NA	3.836	3a	14	15	1	0	1
TOT	EUR	3:190601487:G:T	rs76316471	3	190601487	T	G	0.08648	4.677e-10	-25.62	4.111	0.913607	rs113591830	2	GMNC	0	NA	3.977	7	14	15	1	0	1
TOT	EUR	3:190601893:C:T	rs9838279	3	190601893	T	C	0.4493	7.188e-12	16.64	2.427	0.811616	rs58531798	2	GMNC	0	NA	1.35	5	14	15	1	0	1
TOT	EUR	3:190602087:A:G	rs9818981	3	190602087	G	A	0.08946	5.972e-10	-25.41	4.104	0.904141	rs113591830	2	GMNC	0	NA	0.511	4	7	15	1	0	1
TOT	EUR	3:190604241:C:T	rs9849583	3	190604241	T	C	0.4493	2.41e-12	17.04	2.43	0.811616	rs58531798	2	GMNC	0	NA	1.862	6	14	15	1	0	1
TOT	EUR	3:190605157:A:T	rs9290958	3	190605157	T	A	0.08648	4.602e-10	-25.61	4.107	0.913607	rs113591830	2	GMNC	0	NA	4.776	6	7	15	1	0	1
TOT	EUR	3:190606963:A:C	rs1393060	3	190606963	C	A	0.4493	2.282e-12	17.06	2.43	0.811616	rs58531798	2	GMNC	0	NA	0.955	7	14	15	1	0	1
TOT	EUR	3:190609852:A:T	rs9844152	3	190609852	A	T	0.08648	4.222e-10	-25.66	4.107	0.913607	rs113591830	2	GMNC	0	NA	2.143	6	14	15	1	0	1
TOT	EUR	3:190610002:A:G	rs9844338	3	190610002	A	G	0.08648	4.222e-10	-25.66	4.107	0.913607	rs113591830	2	GMNC	0	intergenic	0.976	7	14	15	1	0	1
TOT	EUR	3:190611414:A:G	rs62286352	3	190611414	G	A	0.08648	4.087e-10	-25.68	4.107	0.913607	rs113591830	2	GMNC	1195	intergenic	0.569	6	9	15	1	0	1
TOT	EUR	3:190611625:C:T	rs6804748	3	190611625	T	C	0.4503	2.403e-12	17.04	2.431	0.80939	rs58531798	2	GMNC	1406	intergenic	3.677	7	9	15	1	0	1
TOT	EUR	3:190611871:A:G	rs9854712	3	190611871	A	G	0.08648	4.087e-10	-25.68	4.107	0.913607	rs113591830	2	GMNC	1652	intergenic	4.834	7	9	15	1	0	1
TOT	EUR	3:190612276:A:G	rs13315587	3	190612276	G	A	0.08648	4.129e-10	-25.68	4.108	0.913607	rs113591830	2	GMNC	2057	intergenic	0.2	7	9	15	1	0	1
TOT	EUR	3:190612496:C:T	rs2202100	3	190612496	T	C	0.4503	2.493e-12	17.03	2.431	0.80939	rs58531798	2	GMNC	2277	intergenic	1.083	NA	9	15	1	0	1
TOT	EUR	3:190613450:A:G	rs13075101	3	190613450	A	G	0.4483	3.021e-12	16.97	2.432	0.815584	rs58531798	2	GMNC	3231	intergenic	4.945	6	9	15	1	0	1
TOT	EUR	3:190613545:A:G	rs34303823	3	190613545	A	G	0.08648	4.087e-10	-25.68	4.107	0.913607	rs113591830	2	GMNC	3326	intergenic	8.236	6	9	15	1	0	1
TOT	EUR	3:190613714:A:G	rs6799249	3	190613714	G	A	0.4503	2.715e-12	17	2.431	0.80939	rs58531798	2	GMNC	3495	intergenic	1.317	7	9	15	1	0	1
TOT	EUR	3:190614221:A:C	rs28816787	3	190614221	A	C	0.08748	4.087e-10	-25.68	4.107	0.90417	rs113591830	2	GMNC	4002	intergenic	7.232	5	9	15	1	0	1
TOT	EUR	3:190614317:A:G	rs9828756	3	190614317	G	A	0.08648	4.087e-10	-25.68	4.107	0.913607	rs113591830	2	GMNC	4098	intergenic	1.749	6	9	15	1	0	1
TOT	EUR	3:190616258:A:T	rs13083648	3	190616258	T	A	0.4533	2.241e-12	17.07	2.431	0.814865	rs58531798	2	GMNC	6039	intergenic	3.32	7	9	15	1	0	1
TOT	EUR	3:190616776:C:T	rs28873531	3	190616776	T	C	0.4533	2.049e-12	17.1	2.431	0.814865	rs58531798	2	GMNC	6557	intergenic	4.307	6	9	15	1	0	1
TOT	EUR	3:190617450:C:T	rs9816578	3	190617450	C	T	0.08648	3.959e-10	-25.7	4.107	0.913607	rs113591830	2	GMNC	7231	intergenic	2.394	5	9	15	1	0	1
TOT	EUR	3:190617655:A:C	rs9816886	3	190617655	C	A	0.08648	3.959e-10	-25.7	4.107	0.913607	rs113591830	2	GMNC	7436	intergenic	0.796	7	9	15	1	0	1
TOT	EUR	3:190617853:A:G	rs9821167	3	190617853	G	A	0.08648	3.959e-10	-25.7	4.107	0.913607	rs113591830	2	GMNC	7634	intergenic	0.208	5	9	15	1	0	1
TOT	EUR	3:190617975:C:T	rs9821075	3	190617975	C	T	0.08648	3.959e-10	-25.7	4.107	0.913607	rs113591830	2	GMNC	7756	intergenic	3.859	7	9	15	1	0	1
TOT	EUR	3:190619507:C:G	rs9827488	3	190619507	G	C	0.08648	4.308e-10	-25.64	4.107	0.913607	rs113591830	2	GMNC	9288	intergenic	0.106	5	9	15	1	0	1
TOT	EUR	3:190619643:C:T	rs9827516	3	190619643	C	T	0.08748	3.607e-10	-25.76	4.107	0.926605	rs113591830	2	GMNC	9424	intergenic	0.526	5	9	15	1	0	1
TOT	EUR	3:190620146:A:G	rs34113929	3	190620146	G	A	0.4513	2.118e-12	17.09	2.432	0.820992	rs58531798	2	GMNC	9927	intergenic	12.4	5	9	15	1	0	1
TOT	EUR	3:190620374:C:T	rs6802105	3	190620374	C	T	0.4513	3.024e-12	16.97	2.431	0.82015	rs58531798	2	GMNC	10155	intergenic	1.494	4	9	15	0	0	1
TOT	EUR	3:190621019:A:C	rs1501600	3	190621019	A	C	0.4533	2.311e-12	17.06	2.432	0.814865	rs58531798	2	GMNC	10800	intergenic	8.291	7	9	15	0	0	1
TOT	EUR	3:190623136:A:G	rs62288073	3	190623136	G	A	0.07654	1.127e-09	-25.7	4.218	0.786968	rs113591830	2	GMNC	12917	intergenic	0.441	7	9	15	0	0	1
TOT	EUR	3:190624703:A:C	rs9290959	3	190624703	C	A	0.08648	4.766e-10	-25.58	4.107	0.913607	rs113591830	2	GMNC	14484	intergenic	0.503	5	9	15	0	0	1
TOT	EUR	3:190627012:C:T	rs9840870	3	190627012	C	T	0.08648	5.361e-10	-25.5	4.106	0.913607	rs113591830	2	GMNC	16793	intergenic	0.941	7	13	15	0	0	1
TOT	EUR	3:190627232:C:T	rs866986	3	190627232	C	T	0.4533	2.579e-12	17.02	2.431	0.822641	rs58531798	2	GMNC	17013	intergenic	0.542	7	13	15	0	0	1
TOT	EUR	3:190629975:G:T	rs13070564	3	190629975	G	T	0.3996	1.568e-12	17.56	2.484	0.988322	rs58531798	2	GMNC	19756	intergenic	0.412	6	7	15	0	0	1
TOT	EUR	3:190631981:A:C	rs9829689	3	190631981	A	C	0.08648	7.053e-10	-25.34	4.109	0.913607	rs113591830	2	GMNC	21762	intergenic	6.563	6	14	15	0	0	1
TOT	EUR	3:190632012:A:G	rs9867760	3	190632012	G	A	0.07555	1.139e-09	-25.71	4.222	0.774629	rs113591830	2	GMNC	21793	intergenic	1.482	7	14	15	0	0	1
TOT	EUR	3:190634018:G:T	rs28870076	3	190634018	G	T	0.08648	7.053e-10	-25.34	4.109	0.913607	rs113591830	2	GMNC	23799	intergenic	3.586	7	14	15	0	0	1
TOT	EUR	3:190635421:A:G	rs9856237	3	190635421	G	A	0.08648	6.852e-10	-25.36	4.109	0.913607	rs113591830	2	GMNC	25202	intergenic	0.803	6	14	15	0	0	1
TOT	EUR	3:190636749:A:T	rs61500084	3	190636749	T	A	0.3996	1.903e-12	17.48	2.482	0.996083	rs58531798	2	GMNC	26530	intergenic	1.323	6	14	15	0	0	1
TOT	EUR	3:190638053:A:C	rs9871399	3	190638053	C	A	0.08648	6.852e-10	-25.36	4.109	0.913607	rs113591830	2	GMNC	27834	intergenic	1.548	7	9	15	0	0	1
TOT	EUR	3:190638183:A:C	rs9871595	3	190638183	C	A	0.08648	6.852e-10	-25.36	4.109	0.913607	rs113591830	2	GMNC	27964	intergenic	1.614	6	9	15	0	0	1
TOT	EUR	3:190638421:C:T	rs146550622	3	190638421	T	C	0.4006	2.76e-12	17.35	2.481	0.992166	rs58531798	2	GMNC	28202	intergenic	1.731	7	9	15	0	0	1
TOT	EUR	3:190638524:A:G	rs35608805	3	190638524	G	A	0.08648	5.816e-10	-25.47	4.11	0.913607	rs113591830	2	GMNC	28305	intergenic	1.005	7	9	15	0	0	1
TOT	EUR	3:190638729:A:G	rs34576065	3	190638729	G	A	0.08648	6.685e-10	-25.37	4.109	0.913607	rs113591830	2	GMNC	28510	intergenic	1.516	7	9	15	0	0	1
TOT	EUR	3:190638818:G:T	rs113180518	3	190638818	G	T	0.4006	2.045e-12	17.45	2.481	0.992166	rs58531798	2	GMNC	28599	intergenic	1.654	7	9	15	0	0	1
TOT	EUR	3:190638851:C:T	rs112522420	3	190638851	C	T	0.3996	2.204e-12	17.42	2.481	0.988187	rs58531798	2	GMNC	28632	intergenic	1.913	7	9	15	0	0	1
TOT	EUR	3:190639326:C:T	rs9877058	3	190639326	C	T	0.08648	1.658e-09	-24.72	4.1	0.913607	rs113591830	2	GMNC	29107	intergenic	1.81	6	9	15	0	0	1
TOT	EUR	3:190640121:G:T	rs4624605	3	190640121	G	T	0.3887	8.247e-12	17.36	2.54	0.945879	rs58531798	2	GMNC	29902	intergenic	1.575	7	14	15	0	0	1
TOT	EUR	3:190640134:A:T	rs4308324	3	190640134	A	T	0.3887	9.02e-12	17.34	2.541	0.945879	rs58531798	2	GMNC	29915	intergenic	3.265	7	14	15	0	0	1
TOT	EUR	3:190640155:A:C	rs4308325	3	190640155	A	C	0.3996	2.101e-12	17.54	2.494	0.98824	rs58531798	2	GMNC	29936	intergenic	2.605	7	14	15	0	0	1
TOT	EUR	3:190640357:G:T	rs73193907	3	190640357	G	T	0.4006	2.74e-12	17.33	2.478	0.992166	rs58531798	2	GMNC	30138	intergenic	2.029	7	9	15	0	0	1
TOT	EUR	3:190640446:A:G	rs113591830	3	190640446	G	A	0.08151	9.246e-11	-29.38	4.533	1	rs113591830	2	GMNC	30227	intergenic	1.19	6	9	15	0	0	1
TOT	EUR	3:190640634:C:T	rs56234707	3	190640634	T	C	0.3976	2.659e-12	17.38	2.484	0.988285	rs58531798	2	GMNC	30415	intergenic	3.47	7	9	15	0	0	1
TOT	EUR	3:190640759:C:G	rs193250936	3	190640759	C	G	0.08748	1.796e-10	-26.33	4.128	0.926605	rs113591830	2	GMNC	30540	intergenic	1.597	7	9	15	0	0	1
TOT	EUR	3:190640936:A:G	rs56268441	3	190640936	G	A	0.4006	1.514e-12	17.57	2.483	0.992166	rs58531798	2	GMNC	30717	intergenic	1.658	7	9	15	0	0	1
TOT	EUR	3:190641068:G:T	rs58531798	3	190641068	T	G	0.3986	8.54e-13	17.86	2.497	1	rs58531798	2	GMNC	30849	intergenic	2.779	7	9	15	0	0	1
TOT	EUR	3:190641109:A:G	rs12727448	3	190641109	A	G	0.3986	9.376e-13	17.84	2.498	1	rs58531798	2	GMNC	30890	intergenic	3.645	7	9	15	0	0	1
TOT	EUR	3:190641551:A:G	rs78362860	3	190641551	A	G	0.08748	1.693e-10	-26.3	4.117	0.902271	rs113591830	2	GMNC	31332	intergenic	0.953	6	14	15	0	0	1
TOT	EUR	3:190641682:A:G	rs147611663	3	190641682	G	A	0.08549	5.71e-10	-25.53	4.117	0.900671	rs113591830	2	GMNC	31463	intergenic	0.879	7	14	15	0	0	1
TOT	EUR	3:190641719:A:C	rs34886272	3	190641719	A	C	0.4016	1.512e-12	17.57	2.483	0.988331	rs58531798	2	GMNC	31500	intergenic	1.185	7	14	15	0	0	1
TOT	EUR	3:190641727:A:G	rs35618256	3	190641727	G	A	0.08549	3.883e-10	-25.78	4.118	0.900671	rs113591830	2	GMNC	31508	intergenic	0.82	7	14	15	0	0	1
TOT	EUR	3:190642268:C:T	rs58308120	3	190642268	T	C	0.08648	2.416e-10	-26.09	4.119	0.913607	rs113591830	2	GMNC	32049	intergenic	0.664	7	14	15	0	0	1
TOT	EUR	3:190642350:C:G	rs62288087	3	190642350	G	C	0.08549	3.851e-10	-25.79	4.118	0.900671	rs113591830	2	GMNC	32131	intergenic	0.515	7	14	15	0	0	1
TOT	EUR	3:190642391:A:G	rs61494018	3	190642391	A	G	0.3976	1.523e-12	17.7	2.502	0.972598	rs58531798	2	GMNC	32172	intergenic	1.588	7	14	15	0	0	1
TOT	EUR	3:190642428:A:G	rs187620717	3	190642428	A	G	0.3966	1.843e-12	17.62	2.5	0.976545	rs58531798	2	GMNC	32209	intergenic	1.323	7	14	15	0	0	1
TOT	EUR	3:190642692:G:T	rs62288091	3	190642692	G	T	0.08549	3.851e-10	-25.79	4.118	0.900671	rs113591830	2	GMNC	32473	intergenic	0.432	5	14	15	0	0	1
TOT	EUR	3:190642900:A:C	rs113627555	3	190642900	C	A	0.08549	6.399e-10	-25.4	4.109	0.900671	rs113591830	2	GMNC	32681	intergenic	0.629	7	14	15	0	0	1
TOT	EUR	3:190642972:C:G	rs58525723	3	190642972	C	G	0.08748	3.507e-10	-25.81	4.112	0.926605	rs113591830	2	GMNC	32753	intergenic	0.618	6	14	15	0	0	1
TOT	EUR	3:190643193:G:T	rs60386222	3	190643193	G	T	0.3996	1.478e-12	17.56	2.481	0.98824	rs58531798	2	GMNC	32974	intergenic	0.531	7	9	15	0	0	1
TOT	EUR	3:190643305:C:T	rs62288104	3	190643305	C	T	0.3996	2.166e-12	17.41	2.477	0.996083	rs58531798	2	GMNC	33086	intergenic	0.899	5	9	15	0	0	1
TOT	EUR	3:190644828:A:G	rs34481566	3	190644828	G	A	0.08648	5.348e-10	-25.51	4.108	0.913607	rs113591830	2	GMNC	34609	intergenic	2.2	7	9	15	0	0	1
TOT	EUR	3:190646467:A:C	rs13061231	3	190646467	A	C	0.08648	5.274e-10	-25.52	4.108	0.913607	rs113591830	2	GMNC	36248	intergenic	0.461	6	9	15	0	0	1
TOT	EUR	3:190647187:C:T	rs13066753	3	190647187	C	T	0.3996	2.417e-12	17.38	2.479	0.996083	rs58531798	2	GMNC	36968	intergenic	6.055	6	15	15	0	0	1
TOT	EUR	3:190647581:A:C	rs7616662	3	190647581	A	C	0.08847	5.213e-10	-25.46	4.097	0.915257	rs113591830	2	GMNC	37362	intergenic	0.839	7	15	15	0	0	1
TOT	EUR	3:190648889:A:C	rs13078126	3	190648889	A	C	0.3996	2.072e-12	17.42	2.478	0.996083	rs58531798	2	GMNC	38670	intergenic	2.694	6	14	15	0	0	1
TOT	EUR	3:190649814:A:G	rs62288106	3	190649814	G	A	0.08648	7.163e-10	-25.32	4.108	0.913607	rs113591830	2	GMNC	39595	intergenic	9.157	6	14	15	0	0	1
TOT	EUR	3:190650833:A:G	rs61067594	3	190650833	G	A	0.4046	2.104e-12	17.51	2.491	0.960963	rs58531798	2	GMNC	40614	intergenic	0.771	6	9	15	0	0	1
TOT	EUR	3:190652328:C:G	rs10937450	3	190652328	G	C	0.4026	1.325e-12	17.65	2.488	0.984455	rs58531798	2	GMNC	42109	intergenic	0.525	7	7	15	0	0	1
TOT	EUR	3:190652830:C:T	rs34859790	3	190652830	C	T	0.3996	2.332e-12	17.38	2.477	0.996083	rs58531798	2	GMNC	42611	intergenic	3.47	6	7	15	0	0	1
TOT	EUR	3:190653006:A:G	rs13060370	3	190653006	G	A	0.3996	2.577e-12	17.34	2.477	0.996083	rs58531798	2	GMNC	42787	intergenic	1.213	6	9	15	0	0	1
TOT	EUR	3:190654424:C:T	rs13089287	3	190654424	T	C	0.3996	3.198e-12	17.26	2.476	0.996083	rs58531798	2	GMNC	44205	intergenic	0.471	7	9	15	0	0	1
TOT	EUR	3:190655515:A:C	rs1909960	3	190655515	A	C	0.3976	1.043e-11	16.96	2.493	0.98032	rs58531798	2	GMNC	45296	intergenic	7.151	6	9	15	0	0	1
TOT	EUR	3:190655759:A:T	rs78054167	3	190655759	A	T	0.3837	2.131e-10	16.44	2.588	0.918904	rs58531798	2	GMNC	45540	intergenic	1.064	6	9	15	0	0	1
TOT	EUR	3:190655760:A:T	rs74712405	3	190655760	A	T	0.3827	2.155e-10	16.48	2.595	0.915187	rs58531798	2	GMNC	45541	intergenic	2.373	6	9	15	0	0	1
TOT	EUR	3:190656393:G:T	rs2363038	3	190656393	G	T	0.3986	9.592e-12	16.99	2.493	0.97633	rs58531798	2	GMNC	46174	intergenic	1.817	7	14	15	0	0	1
TOT	EUR	3:190656524:A:G	rs2088882	3	190656524	A	G	0.3986	1.023e-11	16.97	2.493	0.976454	rs58531798	2	GMNC	46305	intergenic	0.431	7	14	15	0	0	1
TOT	EUR	3:190656984:C:T	rs883842	3	190656984	C	T	0.3986	1.007e-11	16.97	2.493	0.976454	rs58531798	2	GMNC	46765	intergenic	0.969	NA	9	15	0	0	1
TOT	EUR	3:190657094:C:T	rs883841	3	190657094	C	T	0.3986	1.042e-11	16.96	2.493	0.976454	rs58531798	2	GMNC	46875	intergenic	2.316	NA	9	15	0	0	1
TOT	EUR	3:190657163:C:T	rs1316356	3	190657163	T	C	0.3986	1.007e-11	16.97	2.493	0.976454	rs58531798	2	GMNC	46944	intergenic	0.902	NA	9	15	0	0	1
TOT	EUR	3:190657360:A:T	rs905124	3	190657360	T	A	0.3986	1.11e-11	16.95	2.494	0.976454	rs58531798	2	GMNC	47141	intergenic	2.25	6	9	15	0	0	1
TOT	EUR	3:190657737:A:G	rs34306572	3	190657737	G	A	0.3986	4.78e-12	17.26	2.497	0.976454	rs58531798	2	GMNC	47518	intergenic	1.031	7	9	15	0	0	1
TOT	EUR	3:190657895:A:G	rs13100545	3	190657895	A	G	0.4006	1.254e-11	16.9	2.494	0.968631	rs58531798	2	GMNC	47676	intergenic	0.741	7	9	15	0	0	1
TOT	EUR	3:190658964:A:G	rs35592123	3	190658964	G	A	0.4006	1.667e-11	16.8	2.494	0.968751	rs58531798	2	GMNC	48745	intergenic	1.114	6	9	15	0	0	1
TOT	EUR	3:190659591:A:G	rs13065568	3	190659591	G	A	0.3986	1.331e-11	16.88	2.494	0.976454	rs58531798	2	GMNC	49372	intergenic	10.27	5	7	15	0	0	1
TOT	EUR	3:190660837:A:G	rs1158947	3	190660837	G	A	0.3986	1.372e-11	16.87	2.494	0.976454	rs58531798	2	GMNC	50618	intergenic	1.818	6	14	15	0	0	1
TOT	EUR	3:190661914:C:T	rs35955860	3	190661914	T	C	0.3996	2.032e-11	16.73	2.495	0.972534	rs58531798	2	GMNC	51695	intergenic	0.737	6	14	15	0	0	1
TOT	EUR	3:190662703:C:G	rs13083859	3	190662703	G	C	0.3986	1.14e-11	16.94	2.495	0.976454	rs58531798	2	GMNC	52484	intergenic	0.079	6	14	15	0	0	1
TOT	EUR	3:190663121:C:T	rs61556420	3	190663121	T	C	0.3996	1.572e-11	16.82	2.494	0.972534	rs58531798	2	GMNC	52902	intergenic	2.128	6	14	15	0	0	1
TOT	EUR	3:190663354:A:G	rs13325955	3	190663354	G	A	0.08449	1.826e-09	-24.75	4.115	0.887797	rs113591830	2	GMNC	53135	intergenic	0.036	6	14	15	0	0	1
TOT	EUR	3:190663557:C:T	rs35055419	3	190663557	T	C	0.3986	1.612e-11	16.81	2.495	0.976454	rs58531798	2	GMNC	53338	intergenic	2.429	7	14	15	0	0	1
TOT	EUR	3:190663724:C:T	rs62288110	3	190663724	T	C	0.3986	1.316e-11	16.88	2.494	0.976454	rs58531798	2	GMNC	53505	intergenic	4.577	7	14	15	0	0	1
TOT	EUR	3:190663964:C:T	rs62288111	3	190663964	T	C	0.3986	1.287e-11	16.89	2.495	0.976454	rs58531798	2	GMNC	53745	intergenic	4.918	7	14	15	0	0	1
TOT	EUR	3:190664073:C:T	rs967512	3	190664073	T	C	0.3986	1.531e-11	16.83	2.494	0.976454	rs58531798	2	GMNC	53854	intergenic	2.756	7	14	15	0	0	1
TOT	EUR	3:190664079:A:T	rs28671590	3	190664079	T	A	0.08449	1.449e-09	-24.9	4.115	0.887797	rs113591830	2	GMNC	53860	intergenic	8.539	7	14	15	0	0	1
TOT	EUR	3:190664164:A:C	rs967513	3	190664164	C	A	0.3986	1.556e-11	16.82	2.494	0.976454	rs58531798	2	GMNC	53945	intergenic	12.12	5	14	15	0	0	1
TOT	EUR	3:190664211:G:T	rs9822973	3	190664211	T	G	0.08449	1.902e-09	-24.72	4.115	0.887797	rs113591830	2	GMNC	53992	intergenic	21.9	5	14	15	0	0	1
TOT	EUR	3:190664718:C:T	rs13095744	3	190664718	C	T	0.3996	1.734e-11	16.79	2.495	0.972534	rs58531798	2	GMNC	54499	intergenic	9.362	7	14	15	0	0	1
TOT	EUR	3:190665527:C:T	rs2047710	3	190665527	C	T	0.3996	2.421e-12	17.54	2.502	0.972534	rs58531798	2	GMNC	55308	intergenic	1.99	6	14	15	0	0	1
TOT	EUR	3:190665614:A:G	rs2047711	3	190665614	A	G	0.3996	1.816e-11	16.77	2.495	0.972534	rs58531798	2	GMNC	55395	intergenic	0.367	7	14	15	0	0	1
TOT	EUR	3:190665791:C:T	rs2047712	3	190665791	C	T	0.3996	1.951e-11	16.75	2.495	0.972534	rs58531798	2	GMNC	55572	intergenic	0.022	5	14	15	0	0	1
TOT	EUR	3:190666176:A:G	rs35910287	3	190666176	G	A	0.3996	2.128e-11	16.72	2.495	0.972534	rs58531798	2	GMNC	55957	intergenic	3.807	6	14	15	0	0	1
TOT	EUR	3:190666382:A:T	rs59351287	3	190666382	A	T	0.3996	2.036e-11	16.73	2.495	0.972534	rs58531798	2	GMNC	56163	intergenic	1.572	7	14	15	0	0	1
TOT	EUR	3:190666445:C:G	rs57742221	3	190666445	G	C	0.3996	2.036e-11	16.73	2.495	0.972534	rs58531798	2	GMNC	56226	intergenic	0.205	7	9	15	0	0	1
TOT	EUR	3:190666643:C:T	rs1159211	3	190666643	C	T	0.3996	1.714e-11	16.8	2.496	0.972534	rs58531798	2	GMNC	56424	intergenic	1.158	7	9	15	0	0	1
TOT	EUR	3:190666734:G:T	rs1159212	3	190666734	T	G	0.3986	1.615e-11	16.82	2.495	0.976454	rs58531798	2	GMNC	56515	intergenic	0.905	6	9	15	0	0	1
TOT	EUR	3:190666876:C:T	rs1159213	3	190666876	C	T	0.3996	1.961e-11	16.75	2.495	0.972534	rs58531798	2	GMNC	56657	intergenic	2.564	7	9	15	0	0	1
TOT	EUR	3:190667550:C:G	rs1501603	3	190667550	G	C	0.4006	1.701e-11	16.8	2.496	0.968631	rs58531798	2	GMNC	57331	intergenic	0.591	6	7	15	0	0	1
TOT	EUR	3:190667598:A:G	rs1501604	3	190667598	G	A	0.4006	1.68e-11	16.81	2.496	0.968631	rs58531798	2	GMNC	57379	intergenic	1.488	7	7	15	0	0	1
TOT	EUR	3:190667970:A:G	rs4686570	3	190667970	G	A	0.4006	1.612e-11	16.83	2.497	0.968631	rs58531798	2	GMNC	57751	intergenic	1.738	7	7	15	0	0	1
TOT	EUR	3:190668132:A:G	rs34086510	3	190668132	G	A	0.4006	1.771e-11	16.79	2.496	0.968631	rs58531798	2	GMNC	57913	intergenic	1.567	5	14	15	0	0	1
TOT	EUR	3:190668204:C:T	rs13066848	3	190668204	T	C	0.3996	1.197e-11	16.93	2.496	0.972534	rs58531798	2	GMNC	57985	intergenic	1.309	5	14	15	0	0	1
TOT	EUR	3:190668377:C:T	rs1393057	3	190668377	T	C	0.4006	1.815e-11	16.78	2.496	0.968631	rs58531798	2	GMNC	58158	intergenic	0.68	6	14	15	0	0	1
TOT	EUR	3:190668617:C:T	rs1393058	3	190668617	T	C	0.4006	1.771e-11	16.79	2.496	0.968631	rs58531798	2	GMNC	58398	intergenic	4.791	6	15	15	0	0	1
TOT	EUR	3:190669073:A:G	rs6782126	3	190669073	G	A	0.4006	1.868e-11	16.77	2.497	0.968631	rs58531798	2	GMNC	58854	intergenic	2.698	7	15	15	0	0	1
TOT	EUR	3:190669518:A:G	rs9877502	3	190669518	G	A	0.4016	1.287e-11	16.9	2.496	0.964744	rs58531798	2	GMNC	59299	intergenic	2.694	6	15	15	0	0	1
TOT	EUR	3:190669564:C:G	rs62288115	3	190669564	C	G	0.4006	1.725e-11	16.8	2.496	0.968631	rs58531798	2	GMNC	59345	intergenic	2.516	7	15	15	0	0	1
TOT	EUR	3:190669657:A:C	rs62288116	3	190669657	C	A	0.4006	1.725e-11	16.8	2.496	0.968631	rs58531798	2	GMNC	59438	intergenic	2.574	7	9	15	0	0	1
TOT	EUR	3:190669808:A:G	rs557925930	3	190669808	G	A	0.4006	3.446e-12	17.46	2.509	0.968631	rs58531798	2	GMNC	59589	intergenic	3.913	NA	9	15	0	0	1
TOT	EUR	3:190669809:A:G	rs577842346	3	190669809	G	A	0.4006	3.689e-12	17.44	2.509	0.968631	rs58531798	2	GMNC	59590	intergenic	3.93	NA	9	15	0	0	1
TOT	EUR	3:190669810:C:G	rs540511762	3	190669810	C	G	0.4006	3.689e-12	17.44	2.509	0.968631	rs58531798	2	GMNC	59591	intergenic	3.002	NA	9	15	0	0	1
TOT	EUR	3:190669811:A:C	rs560857329	3	190669811	C	A	0.4006	3.689e-12	17.44	2.509	0.968631	rs58531798	2	GMNC	59592	intergenic	3.223	NA	9	15	0	0	1
TOT	EUR	3:190670044:A:G	rs112634485	3	190670044	G	A	0.07555	4.868e-09	-24.93	4.259	0.774629	rs113591830	2	GMNC	59825	intergenic	3.132	6	9	15	0	0	1
TOT	EUR	3:190670215:A:G	rs67744585	3	190670215	A	G	0.4006	2.924e-12	17.51	2.508	0.968631	rs58531798	2	GMNC	59996	intergenic	13.54	7	9	15	0	0	1
TOT	EUR	3:190670268:A:T	rs66520966	3	190670268	A	T	0.4006	2.294e-11	16.7	2.497	0.968631	rs58531798	2	GMNC	60049	intergenic	12.82	6	9	15	0	0	1
TOT	EUR	3:190670370:C:T	rs200690866	3	190670370	T	C	0.4026	4.217e-12	17.42	2.513	0.960772	rs58531798	2	GMNC	60151	intergenic	1.468	6	9	15	0	0	1
TOT	EUR	3:190670498:A:G	rs35595073	3	190670498	A	G	0.4006	2.015e-11	16.75	2.497	0.968631	rs58531798	2	GMNC	60279	intergenic	2.834	6	9	15	0	0	1
TOT	EUR	3:190670658:C:G	rs34911650	3	190670658	C	G	0.4016	1.605e-11	16.84	2.498	0.964744	rs58531798	2	GMNC	60439	intergenic	7.859	6	9	15	0	0	1
TOT	EUR	3:190670795:C:T	rs35327527	3	190670795	C	T	0.4016	2.028e-11	16.75	2.497	0.964744	rs58531798	2	GMNC	60576	intergenic	5.4	5	9	15	0	0	1
TOT	EUR	3:190670977:A:C	rs56396731	3	190670977	A	C	0.4006	1.905e-11	16.77	2.497	0.968631	rs58531798	2	GMNC	60758	intergenic	7.207	7	9	15	0	0	1
TOT	EUR	3:190671057:A:C	rs34542080	3	190671057	C	A	0.3996	1.922e-11	16.77	2.497	0.972534	rs58531798	2	GMNC	60838	intergenic	10.53	7	9	15	0	0	1
TOT	EUR	3:190671170:C:T	rs35670382	3	190671170	C	T	0.4006	2.273e-11	16.71	2.497	0.968631	rs58531798	2	GMNC	60951	intergenic	1.203	6	9	15	0	0	1
TOT	EUR	3:190671225:A:C	rs35989701	3	190671225	A	C	0.4006	2.621e-11	16.66	2.498	0.968631	rs58531798	2	GMNC	61006	intergenic	4.749	6	9	15	0	0	1
TOT	EUR	3:190672785:A:G	rs34216926	3	190672785	G	A	0.3986	1.296e-11	16.93	2.5	0.96856	rs58531798	2	GMNC	62566	intergenic	4.187	7	9	15	0	0	1
TOT	EUR	3:190672837:A:G	rs13069243	3	190672837	A	G	0.3986	1.288e-11	16.93	2.5	0.96856	rs58531798	2	GMNC	62618	intergenic	9.053	6	9	15	0	0	1
TOT	EUR	3:190673127:C:T	rs35872768	3	190673127	C	T	0.3986	9.3e-12	17.05	2.5	0.96856	rs58531798	2	GMNC	62908	intergenic	8.322	7	9	15	0	0	1
TOT	EUR	3:190678743:G:T	rs9842055	3	190678743	T	G	0.4513	2.79e-10	15.8	2.503	0.795148	rs58531798	2	GMNC	68524	intergenic	1.912	7	5	15	0	0	1
TOT	EUR	4:103188709:C:T	rs13107325	4	103188709	C	T	0.07952	7.565e-10	29.05	4.719	0.380666	rs13131500	3	SLC39A8	0	exonic	23.1	5	4	15	1	1	1
TOT	EUR	4:103292422:C:T	rs13109272	4	103292422	T	C	0.07654	5.403e-09	27.46	4.706	0.664798	rs13131500	3	SLC39A8	0	NA	2.081	7	14	15	1	1	1
TOT	EUR	4:103345983:C:T	rs71621626	4	103345983	C	T	0.07952	3.744e-09	26.88	4.558	0.742161	rs13131500	3	SLC39A8:RP11-499E18.1	00:00:00	ncRNA_intronic	1.835	7	5	15	1	0	1
TOT	EUR	4:103361487:A:G	rs7655375	4	103361487	G	A	0.2068	2.606e-09	18.86	3.166	0.36974	rs13131500	3	RP11-499E18.1	0	ncRNA_intronic	5.675	7	2	15	1	1	1
TOT	EUR	4:103363860:A:G	rs13140033	4	103363860	G	A	0.09642	4.305e-10	27.48	4.401	0.988255	rs13131500	3	RP11-499E18.1	0	ncRNA_intronic	1.607	2b	2	15	1	1	1
TOT	EUR	4:103369480:A:G	rs10031415	4	103369480	G	A	0.2078	4.613e-09	18.53	3.161	0.362401	rs13131500	3	RP11-499E18.1	0	ncRNA_intronic	1.256	7	5	15	1	1	1
TOT	EUR	4:103373286:A:G	rs13116385	4	103373286	G	A	0.08549	7.161e-10	27.26	4.423	0.834543	rs13131500	3	RP11-499E18.1	2118	intergenic	2.925	7	5	15	1	1	1
TOT	EUR	4:103374760:A:G	rs13129951	4	103374760	G	A	0.09245	3.637e-09	26.32	4.459	0.93998	rs13131500	3	RP11-499E18.1	3592	intergenic	0.695	6	5	15	1	1	1
TOT	EUR	4:103376409:A:G	rs1585606	4	103376409	G	A	0.09642	7.589e-10	27.22	4.423	0.988255	rs13131500	3	RP11-499E18.1	5241	intergenic	0.073	7	7	15	1	1	1
TOT	EUR	4:103385300:A:G	rs13131500	4	103385300	A	G	0.09543	4.144e-10	27.84	4.453	1	rs13131500	3	AF213884.1	1990	intergenic	4.595	6	5	15	1	0	1
TOT	EUR	4:103385336:A:G	rs531685993	4	103385336	A	G	0.09443	5.491e-10	27.9	4.495	0.987883	rs13131500	3	AF213884.1	2026	intergenic	6.469	NA	5	15	1	0	1
TOT	EUR	4:103385407:C:T	rs13107511	4	103385407	T	C	0.09245	3.723e-09	26.36	4.469	0.93998	rs13131500	3	AF213884.1	2097	intergenic	7.043	6	5	15	1	1	1
TOT	EUR	4:103385427:C:T	rs71621627	4	103385427	T	C	0.0994	1.414e-09	26.86	4.435	0.885337	rs13131500	3	AF213884.1	2117	intergenic	6.547	6	5	15	1	0	1
TOT	EUR	4:103387094:C:T	rs34316881	4	103387094	C	T	0.09642	4.307e-09	26.84	4.57	0.988255	rs13131500	3	AF213884.1	3784	intergenic	8.35	7	5	15	1	1	1
TOT	EUR	6:111870090:C:T	rs4947122	6	111870090	C	T	0.2445	3.603e-09	-17.92	3.036	1	rs4947122	4	TRAF3IP2-AS1	0	ncRNA_intronic	4.426	7	5	15	1	1	1
TOT	EUR	12:4004752:C:T	rs611150	12	4004752	C	T	0.173	2.175e-11	-21.29	3.18	0.309969	rs1419859	5	RP11-664D1.1	0	ncRNA_intronic	0.858	5	5	15	1	1	1
TOT	EUR	12:4005023:C:T	rs10774183	12	4005023	T	C	0.4016	2.626e-24	-25.36	2.491	0.903913	rs1419859	5	RP11-664D1.1	0	ncRNA_intronic	3.945	5	2	15	1	1	1
TOT	EUR	12:4005222:G:T	rs11062908	12	4005222	T	G	0.3996	3.316e-24	-25.3	2.491	0.911065	rs1419859	5	RP11-664D1.1	0	ncRNA_intronic	1.635	6	2	15	1	1	1
TOT	EUR	12:4006431:A:G	rs11062909	12	4006431	G	A	0.3807	3.725e-24	-25.32	2.496	0.979895	rs1419859	5	RP11-664D1.1	0	ncRNA_intronic	9.867	4	2	15	1	1	1
TOT	EUR	12:4006967:C:G	rs4766188	12	4006967	C	G	0.1938	1.178e-13	-22.7	3.058	0.372786	rs1419859	5	RP11-664D1.1	0	ncRNA_intronic	3.689	4	2	15	1	1	1
TOT	EUR	12:4007324:G:T	rs2578475	12	4007324	T	G	0.331	8.762e-23	-25.19	2.562	0.758525	rs1419859	5	RP11-664D1.1	0	ncRNA_intronic	3.171	NA	2	15	1	1	1
TOT	EUR	12:4007481:A:T	rs10848953	12	4007481	T	A	0.1948	3.989e-13	-22.19	3.056	0.367386	rs1419859	5	RP11-664D1.1	0	ncRNA_intronic	5.093	5	2	15	1	1	1
TOT	EUR	12:4007898:C:T	rs1419859	12	4007898	C	T	0.3757	1.698e-24	-25.59	2.503	1	rs1419859	5	RP11-664D1.1	0	ncRNA_intronic	6.125	NA	5	15	1	1	1
TOT	EUR	12:4008204:A:G	rs10848954	12	4008204	G	A	0.1938	2.327e-13	-22.43	3.059	0.372786	rs1419859	5	RP11-664D1.1	0	ncRNA_intronic	10.98	5	5	15	1	1	1
TOT	EUR	12:4011236:A:C	rs7306682	12	4011236	A	C	0.3827	7.971e-18	-21.89	2.543	0.815872	rs1419859	5	RP11-664D1.1	0	ncRNA_intronic	3.485	6	5	15	1	1	1
TOT	EUR	12:4013260:G:T	rs7314422	12	4013260	T	G	0.4046	7.387e-19	-22.36	2.519	0.877625	rs1419859	5	RP11-664D1.1	0	ncRNA_intronic	1.411	6	5	15	1	1	1
TOT	EUR	12:65463647:A:G	rs1446528	12	65463647	A	G	0.2425	5.028e-09	-16.07	2.748	0.311489	rs17178006	6	WIF1	0	intronic	1.674	6	7	15	1	1	1
TOT	EUR	12:65503747:C:G	rs17765135	12	65503747	C	G	0.2425	4.822e-09	-16.11	2.752	0.308337	rs17178006	6	WIF1	0	intronic	4.542	6	13	14	1	1	1
TOT	EUR	12:65666134:C:T	rs4762076	12	65666134	C	T	0.3002	2.128e-09	-15.77	2.633	0.236476	rs17178006	6	MSRB3	6288	intergenic	2.924	6	5	15	1	1	1
TOT	EUR	12:65666588:G:T	rs4762077	12	65666588	G	T	0.3022	5.021e-09	-15.35	2.624	0.230283	rs17178006	6	MSRB3	5834	intergenic	3.584	7	5	15	1	1	1
TOT	EUR	12:65667847:C:T	rs7313055	12	65667847	T	C	0.3032	3.798e-09	-15.46	2.623	0.236624	rs17178006	6	MSRB3	4575	intergenic	1.412	7	5	15	1	1	1
TOT	EUR	12:65668987:A:G	rs11614220	12	65668987	G	A	0.3032	4.886e-09	-15.34	2.621	0.236624	rs17178006	6	MSRB3	3435	intergenic	0.678	5	5	15	1	1	1
TOT	EUR	12:65672106:A:G	rs7314741	12	65672106	G	A	0.2823	4.223e-10	-16.41	2.627	0.26839	rs17178006	6	MSRB3	316	upstream	5.997	4	1	2	1	1	1
TOT	EUR	12:65675628:C:T	rs1344945	12	65675628	T	C	0.3022	8.891e-10	-15.88	2.59	0.253398	rs17178006	6	MSRB3:RP11-305O6.3	00:00:00	ncRNA_exonic	3.642	NA	2	15	1	1	1
TOT	EUR	12:65680026:C:T	rs9668269	12	65680026	C	T	0.2763	3.682e-10	-16.43	2.62	0.274725	rs17178006	6	MSRB3:RP11-305O6.3	00:00:00	ncRNA_exonic	5.464	6	5	15	1	1	1
TOT	EUR	12:65681936:A:C	rs12582039	12	65681936	A	C	0.2982	5.458e-10	-16.11	2.596	0.254352	rs17178006	6	MSRB3	0	intronic	1.321	6	5	15	1	1	1
TOT	EUR	12:65683072:C:T	rs12579853	12	65683072	C	T	0.2783	4.961e-10	-16.31	2.621	0.272396	rs17178006	6	MSRB3	0	intronic	7.57	6	5	15	1	1	1
TOT	EUR	12:65683170:A:T	rs4762093	12	65683170	T	A	0.2773	1.527e-10	-16.8	2.624	0.273557	rs17178006	6	MSRB3	0	intronic	2.283	6	5	15	1	1	1
TOT	EUR	12:65687755:A:G	rs7306826	12	65687755	A	G	0.326	3.23e-09	-15.18	2.563	0.213757	rs17178006	6	MSRB3	0	intronic	1.069	5	5	15	1	1	1
TOT	EUR	12:65687878:A:G	rs7306938	12	65687878	A	G	0.326	3.015e-09	-15.21	2.563	0.213757	rs17178006	6	MSRB3	0	intronic	3.751	6	5	15	1	1	1
TOT	EUR	12:65689428:A:C	rs60378919	12	65689428	A	C	0.326	3.379e-09	-15.16	2.563	0.213757	rs17178006	6	MSRB3	0	intronic	4.232	6	5	15	1	1	1
TOT	EUR	12:65690170:A:T	rs11616070	12	65690170	A	T	0.2992	1.405e-09	-15.76	2.603	0.253337	rs17178006	6	MSRB3	0	intronic	5.344	6	2	15	1	1	1
TOT	EUR	12:65696970:A:G	rs59523785	12	65696970	A	G	0.2763	8.652e-10	-16.13	2.629	0.26379	rs17178006	6	MSRB3	0	intronic	1.373	5	5	15	1	1	1
TOT	EUR	12:65697490:C:T	rs17824535	12	65697490	T	C	0.2753	9.125e-10	-16.11	2.629	0.264954	rs17178006	6	MSRB3	0	intronic	1.669	6	5	15	1	1	1
TOT	EUR	12:65707574:A:T	rs7977987	12	65707574	A	T	0.327	3.306e-09	-15.19	2.567	0.212933	rs17178006	6	MSRB3	0	intronic	6.122	1f	5	15	1	1	1
TOT	EUR	12:65707858:A:C	rs11612273	12	65707858	A	C	0.2992	2.157e-09	-15.61	2.608	0.248029	rs17178006	6	MSRB3	0	intronic	17.39	1f	5	15	1	1	1
TOT	EUR	12:65710652:A:T	rs61921473	12	65710652	T	A	0.2773	1.789e-09	-15.94	2.649	0.268087	rs17178006	6	MSRB3	0	intronic	2.328	6	4	15	1	1	1
TOT	EUR	12:65710655:C:T	rs61921474	12	65710655	C	T	0.2773	1.934e-09	-15.91	2.65	0.268087	rs17178006	6	MSRB3	0	intronic	4.024	6	4	15	1	1	1
TOT	EUR	12:65711750:A:G	rs1353893	12	65711750	A	G	0.328	3.66e-09	-15.14	2.565	0.212113	rs17178006	6	MSRB3	0	intronic	4.568	NA	4	15	1	1	1
TOT	EUR	12:65715545:C:G	rs17224728	12	65715545	C	G	0.2783	1.34e-09	-15.95	2.631	0.266931	rs17178006	6	MSRB3	0	intronic	2.363	7	5	15	1	1	1
TOT	EUR	12:65717061:A:G	rs17824630	12	65717061	A	G	0.2813	1.509e-09	-15.9	2.63	0.261085	rs17178006	6	MSRB3	0	intronic	2.713	4	5	15	1	1	1
TOT	EUR	12:65718299:G:T	rs17178006	12	65718299	T	G	0.08151	2.048e-17	-31.62	3.721	1	rs17178006	6	MSRB3	0	intronic	18.91	5	5	15	1	1	1
TOT	EUR	12:65724221:C:T	rs7967829	12	65724221	C	T	0.3101	1.527e-09	-15.63	2.587	0.221227	rs17178006	6	MSRB3	0	intronic	0.279	5	2	15	1	1	1
TOT	EUR	12:65740681:A:T	rs76302221	12	65740681	T	A	0.3002	1.662e-09	-15.71	2.606	0.242665	rs17178006	6	MSRB3	0	intronic	7.013	7	5	15	1	1	1
TOT	EUR	12:65754242:A:C	rs1370938	12	65754242	C	A	0.2406	6.134e-12	-19	2.763	0.329519	rs17178006	6	MSRB3	0	intronic	0.706	NA	4	15	1	1	1
TOT	EUR	12:65759885:A:C	rs10878265	12	65759885	A	C	0.2614	9.766e-12	-18.59	2.728	0.301353	rs17178006	6	MSRB3	0	intronic	0.581	6	4	15	1	1	1
TOT	EUR	12:65761694:C:T	rs1992227	12	65761694	T	C	0.2614	7.977e-12	-18.67	2.729	0.301353	rs17178006	6	MSRB3	0	intronic	0.085	NA	4	15	1	0	1
TOT	EUR	12:65765944:A:G	rs17178139	12	65765944	G	A	0.2396	8.863e-12	-18.83	2.759	0.327771	rs17178006	6	MSRB3	0	intronic	4.483	6	5	15	1	1	1
TOT	EUR	12:65766282:A:G	rs11611334	12	65766282	A	G	0.2406	9.757e-12	-18.79	2.759	0.326217	rs17178006	6	MSRB3	0	intronic	5.188	6	4	15	1	1	1
TOT	EUR	12:65769841:A:G	rs56675568	12	65769841	A	G	0.2406	1.052e-11	-18.75	2.757	0.326217	rs17178006	6	MSRB3	0	intronic	7.019	6	4	15	1	1	1
TOT	EUR	12:65770783:A:G	rs11615101	12	65770783	G	A	0.2406	1.052e-11	-18.75	2.757	0.326217	rs17178006	6	MSRB3	0	intronic	4.612	6	4	15	1	1	1
TOT	EUR	12:65776840:A:G	rs17765551	12	65776840	G	A	0.2406	1.019e-11	-18.77	2.757	0.326217	rs17178006	6	MSRB3	0	intronic	2.889	6	5	15	1	1	1
TOT	EUR	12:65797275:G:T	rs61921499	12	65797275	G	T	0.2406	1.221e-11	-18.7	2.759	0.326217	rs17178006	6	MSRB3	0	intronic	0.976	7	4	15	1	1	1
TOT	EUR	12:65813626:C:G	rs55972016	12	65813626	C	G	0.2406	1.167e-11	-18.72	2.759	0.326217	rs17178006	6	MSRB3:KRT18P60	00:00:00	ncRNA_exonic	1.106	7	4	15	1	1	1
TOT	EUR	12:65821740:A:T	rs73121333	12	65821740	A	T	0.2406	1.221e-11	-18.71	2.759	0.326217	rs17178006	6	MSRB3	0	intronic	1.415	5	5	15	1	1	1
TOT	EUR	12:65822140:A:G	rs1826664	12	65822140	G	A	0.2406	1.221e-11	-18.71	2.759	0.326217	rs17178006	6	MSRB3	0	intronic	0.848	6	5	15	1	1	1
TOT	EUR	12:65832468:G:T	rs61921502	12	65832468	T	G	0.1382	1.213e-13	-23.76	3.203	0.546565	rs17178006	6	MSRB3	0	intronic	13.85	5	4	15	1	1	1
TOT	EUR	12:65837570:C:G	rs56160102	12	65837570	C	G	0.2406	1.59e-11	-18.61	2.76	0.326217	rs17178006	6	MSRB3	0	intronic	0.759	3a	5	15	1	1	1
TOT	EUR	12:65858214:A:G	rs1142467	12	65858214	G	A	0.2396	1.756e-10	-17.53	2.746	0.327771	rs17178006	6	MSRB3	0	UTR3	3.397	7	4	15	1	1	1
TOT	EUR	12:65869471:A:G	rs716654	12	65869471	G	A	0.2396	2.325e-10	-17.41	2.747	0.327771	rs17178006	6	MSRB3:RP11-230G5.2	00:00:00	ncRNA_intronic	1.733	NA	5	15	1	1	1
TOT	EUR	12:65874956:C:T	rs73123652	12	65874956	T	C	0.0835	6.635e-17	-32.51	3.889	0.950362	rs17178006	6	MSRB3:RP11-230G5.2	00:00:00	ncRNA_intronic	4.485	6	9	15	1	1	1
TOT	EUR	12:117309440:A:T	rs188402627	12	117309440	T	A	0.1034	6.482e-14	33.21	4.427	0.743629	rs11068224	7	HRK	0	intronic	0.112	6	5	14	1	1	1
TOT	EUR	12:117319202:C:T	rs146607495	12	117319202	C	T	0.1034	1.767e-14	31.94	4.164	0.805136	rs11068224	7	HRK	0	UTR5	16.21	4	1	10	1	1	1
TOT	EUR	12:117320658:C:T	rs7132910	12	117320658	T	C	0.1481	1.14e-13	27.2	3.662	0.505071	rs11068224	7	HRK	1411	intergenic	6.985	4	1	13	1	1	1
TOT	EUR	12:117320938:A:G	rs7315280	12	117320938	A	G	0.1272	5.726e-14	28.24	3.757	0.622833	rs11068224	7	HRK	1691	intergenic	16.3	4	7	13	1	1	1
TOT	EUR	12:117321662:C:T	rs7137149	12	117321662	T	C	0.1093	9.862e-14	29.32	3.938	0.745586	rs11068224	7	HRK	2415	intergenic	3.179	7	5	14	1	1	1
TOT	EUR	12:117323367:C:T	rs77956314	12	117323367	T	C	0.08847	1.099e-14	34.12	4.413	0.974884	rs11068224	7	HRK	4120	intergenic	2.836	3a	7	14	1	1	1
TOT	EUR	12:117324967:A:G	rs11068224	12	117324967	G	A	0.08648	8.775e-15	34.53	4.45	1	rs11068224	7	HRK	5720	intergenic	5.748	7	5	14	1	1	1
TOT	EUR	12:117326927:C:T	rs12311895	12	117326927	T	C	0.09642	2.505e-12	28.9	4.125	0.889005	rs11068224	7	HRK	7680	intergenic	2.932	3a	7	14	1	1	1
TOT	EUR	12:117326943:A:C	rs113205216	12	117326943	C	A	0.08648	5.827e-14	33.24	4.423	1	rs11068224	7	HRK	7696	intergenic	2.209	3a	7	14	1	1	1
TOT	EUR	12:117327241:A:G	rs113179672	12	117327241	G	A	0.08648	3.28e-14	33.56	4.422	1	rs11068224	7	HRK	7994	intergenic	1.552	5	7	14	1	1	1
TOT	EUR	12:117327592:C:T	rs7294919	12	117327592	T	C	0.09642	2.44e-12	28.9	4.123	0.889005	rs11068224	7	HRK	8345	intergenic	3.007	6	7	14	1	1	1
TOT	EUR	12:117327651:G:T	rs7305705	12	117327651	G	T	0.09443	7.02e-13	29.83	4.153	0.863904	rs11068224	7	HRK	8404	intergenic	0.645	6	7	14	1	1	1
TOT	EUR	12:117330483:C:T	rs10850728	12	117330483	T	C	0.09642	3.556e-12	28.71	4.128	0.889005	rs11068224	7	HRK	11236	intergenic	0.609	4	2	14	0	1	1
TOT	EUR	12:117330844:A:G	rs11836634	12	117330844	A	G	0.09642	1.893e-12	29.09	4.129	0.889005	rs11068224	7	HRK	11597	intergenic	7.849	5	2	14	0	1	1
TOT	EUR	12:117332156:C:T	rs111865233	12	117332156	T	C	0.08449	1.548e-14	34.36	4.47	0.974464	rs11068224	7	HRK	12909	intergenic	0.914	5	5	14	0	1	1
TOT	EUR	12:117332370:A:T	rs7312900	12	117332370	A	T	0.1024	1.809e-12	28.69	4.068	0.788999	rs11068224	7	HRK	13123	intergenic	13.46	5	5	14	0	1	1
TOT	EUR	12:117332597:A:G	rs112608342	12	117332597	G	A	0.1024	1.149e-12	28.95	4.069	0.788999	rs11068224	7	HRK	13350	intergenic	0.04	7	5	14	0	1	1
TOT	EUR	12:117332881:C:T	rs12313220	12	117332881	T	C	0.1024	1.022e-12	29.02	4.07	0.788999	rs11068224	7	RP11-240G22.1	13235	intergenic	8.466	6	14	14	0	1	1
TOT	EUR	12:117333978:C:G	rs7309079	12	117333978	G	C	0.09443	8.477e-13	29.84	4.17	0.863904	rs11068224	7	RP11-240G22.1	12138	intergenic	0.102	6	13	14	0	1	1
TOT	EUR	12:117334487:C:T	rs76845667	12	117334487	C	T	0.09443	8.682e-13	29.83	4.171	0.863904	rs11068224	7	RP11-240G22.1	11629	intergenic	4.454	4	12	14	0	1	1
TOT	EUR	12:117335487:C:G	rs12310299	12	117335487	C	G	0.1024	1.747e-12	28.89	4.094	0.788999	rs11068224	7	RP11-240G22.1	10629	intergenic	1.332	5	9	14	0	1	1
TOT	EUR	12:117335615:A:G	rs7131959	12	117335615	G	A	0.09443	1.141e-12	29.88	4.199	0.863904	rs11068224	7	RP11-240G22.1	10501	intergenic	0.191	7	9	14	0	1	1
TOT	EUR	12:117335652:C:G	rs80001826	12	117335652	G	C	0.1024	1.941e-12	28.85	4.098	0.788999	rs11068224	7	RP11-240G22.1	10464	intergenic	0.409	6	9	14	0	1	1
TOT	EUR	12:117335912:A:G	rs7132339	12	117335912	G	A	0.1024	1.674e-12	29.01	4.108	0.788999	rs11068224	7	RP11-240G22.1	10204	intergenic	0.736	1b	9	14	0	1	1
TOT	EUR	12:117335944:C:T	rs7133290	12	117335944	C	T	0.09443	1.106e-12	29.98	4.212	0.863904	rs11068224	7	RP11-240G22.1	10172	intergenic	0.514	1f	9	14	0	1	1
TOT	EUR	12:117337101:G:T	rs12320925	12	117337101	T	G	0.1262	1.902e-12	27.64	3.924	0.611053	rs11068224	7	RP11-240G22.1	9015	intergenic	1.844	7	13	14	1	1	1
TOT	EUR	12:117337103:C:T	rs113844630	12	117337103	T	C	0.1024	2.761e-12	28.8	4.12	0.788999	rs11068224	7	RP11-240G22.1	9013	intergenic	0.56	7	13	14	1	1	1
TOT	EUR	12:117337154:C:T	rs78666825	12	117337154	C	T	0.1024	2.522e-12	28.84	4.118	0.788999	rs11068224	7	RP11-240G22.1	8962	intergenic	0.331	7	13	14	1	1	1
TOT	EUR	12:117337237:C:T	rs113315762	12	117337237	T	C	0.09443	1.336e-12	29.93	4.22	0.863904	rs11068224	7	RP11-240G22.1	8879	intergenic	3.851	7	13	14	1	1	1
TOT	EUR	12:117337254:C:T	rs75337356	12	117337254	T	C	0.1024	2.32e-12	28.89	4.118	0.788999	rs11068224	7	RP11-240G22.1	8862	intergenic	1.357	7	13	14	1	1	1
TOT	EUR	12:117338504:A:G	rs12302173	12	117338504	G	A	0.07952	3.954e-13	35.68	4.915	0.886576	rs11068224	7	RP11-240G22.1	7612	intergenic	2.804	6	13	14	1	1	1
TOT	EUR	12:117347173:C:G	rs11837918	12	117347173	C	G	0.08748	1.914e-10	29	4.553	0.692552	rs11068224	7	RP11-240G22.1	740	downstream	9.461	6	5	14	1	1	1
TOT	EUR	12:117348968:A:C	rs112339051	12	117348968	C	A	0.08748	2.134e-11	30.53	4.557	0.692552	rs11068224	7	FBXW8	0	exonic	5.884	4	1	1	1	1	1
TOT	EUR	12:117409752:A:G	rs117425351	12	117409752	A	G	0.08748	1.196e-10	28.93	4.491	0.692552	rs11068224	7	FBXW8	0	intronic	0.483	7	4	5	1	1	1
TOT	EUR	12:117414790:C:G	rs118117321	12	117414790	C	G	0.08748	8.84e-11	29.09	4.484	0.692552	rs11068224	7	FBXW8	0	intronic	9.081	4	5	5	1	1	1
TOT	EUR	12:117440958:C:T	rs117924143	12	117440958	T	C	0.08748	2.404e-10	28.43	4.487	0.692552	rs11068224	7	FBXW8	0	intronic	7.07	5	4	5	1	1	1
TOT	EUR	12:117477082:A:G	rs118025365	12	117477082	G	A	0.08946	1.133e-10	28.87	4.476	0.567158	rs11068224	7	TESC	0	intronic	0.816	5	4	14	1	1	1
TOT	EUR	12:117506632:C:T	rs117831534	12	117506632	C	T	0.09046	3.781e-11	29.93	4.524	0.486413	rs11068224	7	TESC	0	intronic	0.466	5	2	15	1	1	1
TOT	EUR	19:45410002:A:G	rs769449	19	45410002	G	A	0.1233	5.324e-10	-22.62	3.641	0.972859	rs10414043	8	APOE	0	intronic	7.368	4	1	14	1	1	1
TOT	EUR	19:45411941:C:T	rs429358	19	45411941	T	C	0.1551	5.608e-10	-20.85	3.361	0.762429	rs10414043	8	APOE	0	exonic	12.64	5	1	14	1	0	1
TOT	EUR	19:45415713:A:G	rs10414043	19	45415713	G	A	0.1243	2.195e-10	-23.15	3.647	1	rs10414043	8	APOC1	1790	intergenic	1.218	6	5	5	1	1	1
TOT	EUR	19:45415935:G:T	rs7256200	19	45415935	G	T	0.1252	2.675e-10	-23.04	3.646	0.990968	rs10414043	8	APOC1	1568	intergenic	0.031	4	2	5	1	1	1
TOT	EUR	19:45421254:A:G	rs12721046	19	45421254	G	A	0.166	1.678e-09	-20.09	3.332	0.645285	rs10414043	8	APOC1	0	intronic	0.353	6	4	15	1	1	1
AAA	EUR	4:102707791:A:G	rs17199964	4	102707791	G	A	0.06561	1.199e-16	-1.063	0.1283	0.30644	rs13107325	1	BANK1	0	intronic	0.225	7	5	15	1	0	1
AAA	EUR	4:102855110:C:G	rs13125328	4	102855110	G	C	0.1083	8.072e-11	-0.7184	0.1105	0.318235	rs13107325	1	BANK1	0	intronic	0.82	2b	4	15	1	1	1
AAA	EUR	4:102865304:A:G	rs13126505	4	102865304	G	A	0.06163	2.824e-20	-1.301	0.1409	0.511542	rs13107325	1	BANK1	0	intronic	0.36	6	4	15	1	1	1
AAA	EUR	4:102880524:C:T	rs13121488	4	102880524	T	C	0.1064	3.374e-11	-0.7335	0.1106	0.299367	rs13107325	1	BANK1	0	intronic	2.553	7	4	15	1	1	1
AAA	EUR	4:102896591:G:T	rs13109404	4	102896591	T	G	0.06163	5.612e-21	-1.284	0.1366	0.511542	rs13107325	1	BANK1	0	intronic	0.341	6	4	15	1	1	1
AAA	EUR	4:102903175:C:T	rs34205595	4	102903175	C	T	0.1074	2.308e-11	-0.7414	0.1109	0.308748	rs13107325	1	BANK1:RP11-498M5.2	00:00:00	ncRNA_intronic	1.183	4	2	15	1	1	1
AAA	EUR	4:102921704:A:T	rs13127398	4	102921704	T	A	0.06262	7.633e-21	-1.279	0.1365	0.523542	rs13107325	1	BANK1:RP11-498M5.2	00:00:00	ncRNA_intronic	0.416	6	4	15	1	1	1
AAA	EUR	4:102926923:A:G	rs34592089	4	102926923	G	A	0.05268	1.233e-22	-1.419	0.1449	0.571758	rs13107325	1	BANK1:RP11-498M5.2	00:00:00	ncRNA_intronic	0.701	7	4	15	1	1	1
AAA	EUR	4:102928866:A:G	rs13113094	4	102928866	G	A	0.1083	5.79e-12	-0.7833	0.1137	0.338705	rs13107325	1	BANK1:RP11-498M5.2	00:00:00	ncRNA_intronic	2.521	6	5	15	1	0	1
AAA	EUR	4:103001649:G:T	rs1813006	4	103001649	G	T	0.05964	1.459e-23	-1.565	0.1563	0.633524	rs13107325	1	BANK1	5679	intergenic	1.848	5	9	15	1	1	1
AAA	EUR	4:103034391:A:G	rs13101632	4	103034391	G	A	0.1064	2.556e-16	-0.9847	0.1201	0.393079	rs13107325	1	BANK1	38421	intergenic	4.431	7	15	15	0	1	1
AAA	EUR	4:103112470:A:G	rs6855246	4	103112470	A	G	0.09046	1.569e-24	-1.408	0.1376	0.591407	rs13107325	1	SLC39A8	59727	intergenic	0.313	7	9	15	0	1	1
AAA	EUR	4:103125031:C:T	rs10031823	4	103125031	C	T	0.3857	1.717e-10	-0.4471	0.07001	0.163154	rs13107325	1	SLC39A8	47166	intergenic	4.419	7	9	15	0	0	1
AAA	EUR	4:103125489:A:T	rs1506505	4	103125489	A	T	0.3857	2.221e-10	-0.4444	0.07001	0.163154	rs13107325	1	SLC39A8	46708	intergenic	1.849	5	9	15	0	0	1
AAA	EUR	4:103126049:C:T	rs2033900	4	103126049	T	C	0.3857	9.397e-11	-0.4558	0.07036	0.163154	rs13107325	1	SLC39A8	46148	intergenic	2.2	NA	9	15	0	0	1
AAA	EUR	4:103126444:A:G	rs7673006	4	103126444	G	A	0.3867	1.498e-10	-0.4525	0.07061	0.161137	rs13107325	1	SLC39A8	45753	intergenic	4.01	7	14	15	0	0	1
AAA	EUR	4:103128298:A:G	rs151431	4	103128298	G	A	0.2227	5.541e-17	-0.6865	0.08193	0.343677	rs13107325	1	SLC39A8	43899	intergenic	2.978	7	14	15	0	0	1
AAA	EUR	4:103132052:C:T	rs7685346	4	103132052	C	T	0.3857	1.144e-10	-0.4536	0.07034	0.163154	rs13107325	1	SLC39A8	40145	intergenic	3.124	5	7	15	0	0	1
AAA	EUR	4:103132116:A:G	rs151422	4	103132116	G	A	0.2227	1.41e-16	-0.6691	0.08092	0.343677	rs13107325	1	SLC39A8	40081	intergenic	1.571	NA	7	15	0	1	1
AAA	EUR	4:103132210:G:T	rs151421	4	103132210	T	G	0.2227	2.912e-16	-0.6617	0.08088	0.343677	rs13107325	1	SLC39A8	39987	intergenic	0.477	NA	7	15	0	1	1
AAA	EUR	4:103133044:C:T	rs7667281	4	103133044	T	C	0.3857	1.846e-10	-0.4463	0.07	0.163154	rs13107325	1	SLC39A8	39153	intergenic	1.503	6	5	15	0	0	1
AAA	EUR	4:103133429:A:G	rs978998	4	103133429	A	G	0.3857	1.783e-10	-0.4467	0.07	0.163154	rs13107325	1	SLC39A8	38768	intergenic	5.355	6	5	15	0	0	1
AAA	EUR	4:103137539:C:G	rs151415	4	103137539	C	G	0.2237	2.563e-16	-0.6624	0.08081	0.341853	rs13107325	1	SLC39A8	34658	intergenic	7.207	5	5	15	0	1	1
AAA	EUR	4:103138621:C:T	rs151412	4	103138621	C	T	0.2137	2.967e-18	-0.7169	0.08224	0.364801	rs13107325	1	SLC39A8	33576	intergenic	5.698	NA	5	15	0	1	1
AAA	EUR	4:103138628:A:C	rs151411	4	103138628	A	C	0.2107	2.9e-18	-0.7171	0.08222	0.38161	rs13107325	1	SLC39A8	33569	intergenic	3.075	NA	5	15	0	1	1
AAA	EUR	4:103140736:C:G	rs151410	4	103140736	C	G	0.2147	1.245e-18	-0.7198	0.08165	0.362823	rs13107325	1	SLC39A8	31461	intergenic	1.397	4	2	15	0	1	1
AAA	EUR	4:103144890:A:G	rs151407	4	103144890	A	G	0.2087	2.785e-18	-0.7156	0.08201	0.379225	rs13107325	1	SLC39A8	27307	intergenic	14.13	NA	7	15	0	1	1
AAA	EUR	4:103146888:A:C	rs35225200	4	103146888	A	C	0.09245	1.176e-28	-1.498	0.1348	0.863334	rs13107325	1	SLC39A8	25309	intergenic	2.395	7	9	15	0	1	1
AAA	EUR	4:103146890:A:T	rs35518360	4	103146890	A	T	0.09245	4.129e-29	-1.506	0.1343	0.863334	rs13107325	1	SLC39A8	25307	intergenic	0.228	7	9	15	0	1	1
AAA	EUR	4:103147494:C:G	rs604362	4	103147494	C	G	0.2087	2.502e-18	-0.7166	0.08201	0.379225	rs13107325	1	SLC39A8	24703	intergenic	0.895	6	9	15	0	1	1
AAA	EUR	4:103156923:C:T	rs35166705	4	103156923	C	T	0.2087	2.811e-18	-0.7148	0.08193	0.379225	rs13107325	1	SLC39A8	15274	intergenic	2.152	6	5	15	0	1	1
AAA	EUR	4:103160208:C:T	rs458870	4	103160208	C	T	0.2087	3.597e-18	-0.7125	0.08194	0.379225	rs13107325	1	SLC39A8	11989	intergenic	2.867	NA	5	15	0	1	1
AAA	EUR	4:103164921:A:T	rs460624	4	103164921	T	A	0.2087	1.341e-17	-0.6989	0.08179	0.379225	rs13107325	1	SLC39A8	7276	intergenic	4.714	7	5	15	1	1	1
AAA	EUR	4:103165513:A:G	rs465164	4	103165513	G	A	0.2087	1.27e-17	-0.6993	0.08177	0.379225	rs13107325	1	SLC39A8	6684	intergenic	1.521	NA	5	15	1	1	1
AAA	EUR	4:103166627:C:T	rs680310	4	103166627	C	T	0.2087	3.258e-17	-0.6905	0.08179	0.379225	rs13107325	1	SLC39A8	5570	intergenic	1.785	NA	5	15	1	1	1
AAA	EUR	4:103169974:C:T	rs651547	4	103169974	C	T	0.2087	1.288e-17	-0.6989	0.08175	0.379225	rs13107325	1	SLC39A8	2223	intergenic	2.115	7	5	15	1	1	1
AAA	EUR	4:103170124:A:G	rs13150344	4	103170124	G	A	0.2087	1.301e-17	-0.6988	0.08175	0.379225	rs13107325	1	SLC39A8	2073	intergenic	0.157	6	5	15	1	1	1
AAA	EUR	4:103170246:C:T	rs659812	4	103170246	C	T	0.2087	1.182e-17	-0.6999	0.08176	0.379225	rs13107325	1	SLC39A8	1951	intergenic	2.939	NA	5	15	1	1	1
AAA	EUR	4:103170292:C:T	rs659763	4	103170292	C	T	0.2087	1.182e-17	-0.6999	0.08176	0.379225	rs13107325	1	SLC39A8	1905	intergenic	1.957	NA	5	15	1	1	1
AAA	EUR	4:103170568:C:T	rs621412	4	103170568	T	C	0.2087	1.288e-17	-0.6989	0.08175	0.379225	rs13107325	1	SLC39A8	1629	intergenic	0.166	NA	5	15	1	1	1
AAA	EUR	4:103170700:A:G	rs657985	4	103170700	G	A	0.2097	1.077e-17	-0.7001	0.08169	0.377142	rs13107325	1	SLC39A8	1497	intergenic	3.624	NA	5	15	1	1	1
AAA	EUR	4:103183510:C:T	rs151390	4	103183510	C	T	0.2654	3.298e-13	-0.5522	0.07581	0.3063	rs13107325	1	SLC39A8	0	UTR3	6.033	5	4	15	1	1	1
AAA	EUR	4:103188709:C:T	rs13107325	4	103188709	C	T	0.07952	5.478e-41	-1.773	0.1321	1	rs13107325	1	SLC39A8	0	exonic	23.1	5	4	15	1	1	1
AAA	EUR	4:103190128:A:G	rs151401	4	103190128	A	G	0.2087	6.354e-18	-0.7006	0.08117	0.368406	rs13107325	1	SLC39A8	0	intronic	13.83	6	5	15	1	1	1
AAA	EUR	4:103191787:A:G	rs151404	4	103191787	G	A	0.2097	7.464e-18	-0.6996	0.08123	0.377142	rs13107325	1	SLC39A8	0	intronic	3.712	6	5	15	1	1	1
AAA	EUR	4:103193578:C:T	rs151405	4	103193578	T	C	0.325	1.022e-10	-0.4715	0.07293	0.200883	rs13107325	1	SLC39A8	0	intronic	2.242	7	4	15	1	1	1
AAA	EUR	4:103194264:C:T	rs151406	4	103194264	C	T	0.2097	1.184e-17	-0.6952	0.08122	0.377142	rs13107325	1	SLC39A8	0	intronic	3.133	7	4	15	1	1	1
AAA	EUR	4:103197384:A:G	rs233832	4	103197384	G	A	0.325	1.087e-10	-0.4709	0.07293	0.200883	rs13107325	1	SLC39A8	0	intronic	2.909	NA	5	15	1	1	1
AAA	EUR	4:103198082:A:G	rs13135092	4	103198082	A	G	0.08549	1.576e-35	-1.577	0.1266	0.92726	rs13107325	1	SLC39A8	0	intronic	10.31	6	5	15	1	1	1
AAA	EUR	4:103198424:A:G	rs233830	4	103198424	A	G	0.2097	1.47e-17	-0.6932	0.08123	0.377142	rs13107325	1	SLC39A8	0	intronic	10.93	6	5	15	1	1	1
AAA	EUR	4:103198929:G:T	rs233829	4	103198929	T	G	0.325	1.113e-10	-0.4706	0.07294	0.200883	rs13107325	1	SLC39A8	0	intronic	9.378	7	5	15	1	1	1
AAA	EUR	4:103199767:G:T	rs233828	4	103199767	G	T	0.2097	1.411e-17	-0.6936	0.08122	0.377142	rs13107325	1	SLC39A8	0	intronic	7.512	7	5	15	1	1	1
AAA	EUR	4:103200577:A:G	rs10014145	4	103200577	A	G	0.325	1.163e-10	-0.47	0.07292	0.200883	rs13107325	1	SLC39A8	0	intronic	3.624	1f	4	15	1	1	1
AAA	EUR	4:103203250:A:G	rs233825	4	103203250	A	G	0.325	1.497e-10	-0.4671	0.0729	0.200883	rs13107325	1	SLC39A8	0	intronic	5.634	7	4	15	1	1	1
AAA	EUR	4:103203945:A:G	rs233823	4	103203945	G	A	0.2087	1.946e-17	-0.6928	0.08149	0.379225	rs13107325	1	SLC39A8	0	intronic	2.758	6	4	15	1	1	1
AAA	EUR	4:103204358:A:G	rs233821	4	103204358	A	G	0.3807	4.455e-11	-0.4668	0.07083	0.155467	rs13107325	1	SLC39A8	0	intronic	5.633	7	4	15	1	1	1
AAA	EUR	4:103204845:A:C	rs233817	4	103204845	C	A	0.2972	4.189e-15	-0.5977	0.07611	0.198159	rs13107325	1	SLC39A8	0	intronic	0.338	7	4	15	1	1	1
AAA	EUR	4:103205126:C:T	rs448195	4	103205126	C	T	0.2932	3.545e-15	-0.6099	0.07746	0.195109	rs13107325	1	SLC39A8	0	intronic	4.07	NA	4	15	1	0	1
AAA	EUR	4:103205128:C:T	rs431451	4	103205128	T	C	0.2078	1.411e-16	-0.6905	0.08351	0.336347	rs13107325	1	SLC39A8	0	intronic	3.657	6	4	15	1	1	1
AAA	EUR	4:103206555:G:T	rs233816	4	103206555	G	T	0.2078	4.375e-16	-0.6595	0.0811	0.336347	rs13107325	1	SLC39A8	0	intronic	4.344	5	5	15	1	1	1
AAA	EUR	4:103207807:G:T	rs233815	4	103207807	G	T	0.2913	1.204e-12	-0.517	0.07274	0.228934	rs13107325	1	SLC39A8	0	intronic	6.15	NA	5	15	1	1	1
AAA	EUR	4:103209753:C:G	rs233813	4	103209753	C	G	0.2068	4.304e-16	-0.6601	0.08115	0.338341	rs13107325	1	SLC39A8	0	intronic	1.916	5	4	15	1	1	1
AAA	EUR	4:103210831:A:T	rs233812	4	103210831	T	A	0.2068	4.292e-16	-0.6601	0.08115	0.338341	rs13107325	1	SLC39A8	0	intronic	10.13	5	4	15	1	1	1
AAA	EUR	4:103211254:A:C	rs233811	4	103211254	A	C	0.2942	1.47e-12	-0.5152	0.07277	0.225822	rs13107325	1	SLC39A8	0	intronic	3.761	5	4	15	1	1	1
AAA	EUR	4:103211903:C:T	rs233810	4	103211903	C	T	0.2087	2.633e-16	-0.6649	0.08115	0.340799	rs13107325	1	SLC39A8	0	intronic	4.973	7	4	15	1	1	1
AAA	EUR	4:103212430:G:T	rs233809	4	103212430	G	T	0.2922	7.68e-13	-0.5219	0.0728	0.227891	rs13107325	1	SLC39A8	0	intronic	0.08	7	4	15	1	1	1
AAA	EUR	4:103212456:C:T	rs233808	4	103212456	C	T	0.2922	8.611e-13	-0.521	0.07282	0.227891	rs13107325	1	SLC39A8	0	intronic	1.035	6	4	15	1	1	1
AAA	EUR	4:103212512:C:T	rs233807	4	103212512	C	T	0.2068	3.02e-16	-0.6639	0.08119	0.338341	rs13107325	1	SLC39A8	0	intronic	4.287	7	4	15	1	1	1
AAA	EUR	4:103212846:C:T	rs233806	4	103212846	T	C	0.2068	4.33e-16	-0.6606	0.08123	0.338341	rs13107325	1	SLC39A8	0	intronic	9.713	6	4	15	1	1	1
AAA	EUR	4:103212864:G:T	rs233805	4	103212864	G	T	0.2922	7.91e-13	-0.522	0.07285	0.227891	rs13107325	1	SLC39A8	0	intronic	5.152	6	4	15	1	1	1
AAA	EUR	4:103212916:A:C	rs233804	4	103212916	C	A	0.2922	8.901e-13	-0.5209	0.07285	0.227891	rs13107325	1	SLC39A8	0	intronic	2.825	6	4	15	1	1	1
AAA	EUR	4:103213362:A:C	rs173048	4	103213362	A	C	0.2942	4.031e-12	-0.5047	0.07274	0.225822	rs13107325	1	SLC39A8	0	intronic	4.517	6	4	15	1	1	1
AAA	EUR	4:103214388:G:T	rs440702	4	103214388	T	G	0.2147	3.925e-16	-0.6581	0.0808	0.321772	rs13107325	1	SLC39A8	0	intronic	1.144	NA	5	15	1	1	1
AAA	EUR	4:103215671:A:G	rs396902	4	103215671	A	G	0.2147	6.851e-16	-0.6528	0.08082	0.321772	rs13107325	1	SLC39A8	0	intronic	2.402	6	4	15	1	1	1
AAA	EUR	4:103220401:C:T	rs170869	4	103220401	C	T	0.2137	1.686e-14	-0.6616	0.08619	0.307424	rs13107325	1	SLC39A8	0	intronic	4.954	6	4	15	1	1	1
AAA	EUR	4:103228830:C:T	rs13105581	4	103228830	C	T	0.0825	2.436e-20	-1.209	0.1307	0.50521	rs13107325	1	SLC39A8	0	intronic	9.664	7	4	15	1	1	1
AAA	EUR	4:103241948:A:T	rs68103113	4	103241948	T	A	0.2326	4.82e-13	-0.6763	0.09349	0.127699	rs13107325	1	SLC39A8	0	intronic	1.365	6	5	15	1	0	1
AAA	EUR	4:103283117:A:G	rs34333163	4	103283117	A	G	0.07654	1.779e-22	-1.315	0.1347	0.528116	rs13107325	1	SLC39A8	0	intergenic	2.777	7	5	15	1	1	1
AAA	EUR	4:103284697:C:T	rs13114461	4	103284697	C	T	0.08052	8.391e-21	-1.185	0.1266	0.495568	rs13107325	1	SLC39A8	0	intergenic	3.885	6	7	15	1	1	1
AAA	EUR	4:103284865:C:T	rs13114738	4	103284865	C	T	0.08052	8.238e-21	-1.185	0.1266	0.495568	rs13107325	1	SLC39A8	0	intergenic	0.811	5	7	15	1	1	1
AAA	EUR	4:103285906:C:G	rs13135688	4	103285906	G	C	0.08052	9.086e-21	-1.184	0.1266	0.495568	rs13107325	1	SLC39A8	0	intergenic	11.24	7	14	15	1	1	1
AAA	EUR	4:103287131:A:G	rs13143234	4	103287131	G	A	0.08052	9.058e-21	-1.184	0.1266	0.495568	rs13107325	1	SLC39A8	0	intergenic	0.264	7	14	15	1	1	1
AAA	EUR	4:103292422:C:T	rs13109272	4	103292422	T	C	0.07654	2.629e-22	-1.282	0.1318	0.528116	rs13107325	1	SLC39A8	0	NA	2.081	7	14	15	1	1	1
AAA	EUR	4:103345983:C:T	rs71621626	4	103345983	C	T	0.07952	2.388e-21	-1.213	0.1278	0.48397	rs13107325	1	SLC39A8:RP11-499E18.1	00:00:00	ncRNA_intronic	1.835	7	5	15	1	0	1
AAA	EUR	4:103348467:G:T	rs13119968	4	103348467	G	T	0.2008	2.711e-09	-0.5164	0.08679	0.148731	rs13107325	1	SLC39A8:RP11-499E18.1	00:00:00	ncRNA_intronic	1.868	6	5	15	1	1	1
AAA	EUR	4:103350585:A:C	rs12510679	4	103350585	A	C	0.1799	5.938e-10	-0.547	0.08832	0.170039	rs13107325	1	SLC39A8:RP11-499E18.1	00:00:00	ncRNA_intronic	1.765	4	2	15	1	1	1
AAA	EUR	4:103353591:A:T	rs13132193	4	103353591	T	A	0.1978	1.572e-09	-0.5262	0.08714	0.154647	rs13107325	1	RP11-499E18.1	0	ncRNA_intronic	3.565	7	5	15	1	1	1
AAA	EUR	4:103359744:C:T	rs6846971	4	103359744	C	T	0.1978	3.894e-10	-0.5465	0.0873	0.154647	rs13107325	1	RP11-499E18.1	0	ncRNA_intronic	12.57	5	2	15	1	1	1
AAA	EUR	4:103361435:A:T	rs7654834	4	103361435	A	T	0.2336	3.043e-09	-0.5037	0.08493	0.100243	rs13107325	1	RP11-499E18.1	0	ncRNA_intronic	3.225	5	2	15	1	1	1
AAA	EUR	4:103361487:A:G	rs7655375	4	103361487	G	A	0.2068	2.702e-11	-0.5918	0.0888	0.124013	rs13107325	1	RP11-499E18.1	0	ncRNA_intronic	5.675	7	2	15	1	1	1
AAA	EUR	4:103363860:A:G	rs13140033	4	103363860	G	A	0.09642	6.521e-20	-1.128	0.1234	0.381962	rs13107325	1	RP11-499E18.1	0	ncRNA_intronic	1.607	2b	2	15	1	1	1
AAA	EUR	4:103369480:A:G	rs10031415	4	103369480	G	A	0.2078	4.855e-11	-0.583	0.08864	0.121193	rs13107325	1	RP11-499E18.1	0	ncRNA_intronic	1.256	7	5	15	1	1	1
AAA	EUR	4:103373259:C:T	rs4698854	4	103373259	T	C	0.2087	5.374e-11	-0.5818	0.08866	0.120014	rs13107325	1	RP11-499E18.1	2091	intergenic	6.944	7	5	15	1	1	1
AAA	EUR	4:103373286:A:G	rs13116385	4	103373286	G	A	0.08549	2.118e-19	-1.118	0.124	0.429497	rs13107325	1	RP11-499E18.1	2118	intergenic	2.925	7	5	15	1	1	1
AAA	EUR	4:103374760:A:G	rs13129951	4	103374760	G	A	0.09245	1.742e-20	-1.16	0.125	0.403962	rs13107325	1	RP11-499E18.1	3592	intergenic	0.695	6	5	15	1	1	1
AAA	EUR	4:103376367:A:G	rs1585605	4	103376367	A	G	0.2068	1.176e-11	-0.6039	0.08899	0.122381	rs13107325	1	RP11-499E18.1	5199	intergenic	5.88	7	7	15	1	1	1
AAA	EUR	4:103376409:A:G	rs1585606	4	103376409	G	A	0.09642	1.424e-19	-1.123	0.124	0.381962	rs13107325	1	RP11-499E18.1	5241	intergenic	0.073	7	7	15	1	1	1
AAA	EUR	4:103376474:C:T	rs1585607	4	103376474	C	T	0.2068	1.686e-11	-0.5993	0.08901	0.122381	rs13107325	1	RP11-499E18.1	5306	intergenic	7.304	7	7	15	1	1	1
AAA	EUR	4:103376965:C:G	rs7685474	4	103376965	G	C	0.2068	1.634e-11	-0.5996	0.08899	0.122381	rs13107325	1	AF213884.1	5441	intergenic	0.009	6	7	15	1	1	1
AAA	EUR	4:103377005:C:T	rs7685305	4	103377005	C	T	0.2068	1.895e-11	-0.5978	0.089	0.122381	rs13107325	1	AF213884.1	5401	intergenic	1.435	7	7	15	1	1	1
AAA	EUR	4:103385300:A:G	rs13131500	4	103385300	A	G	0.09543	3.016e-19	-1.12	0.1248	0.380666	rs13107325	1	AF213884.1	1990	intergenic	4.595	6	5	15	1	0	1
AAA	EUR	4:103385336:A:G	rs531685993	4	103385336	A	G	0.09443	2.436e-19	-1.134	0.1261	0.379546	rs13107325	1	AF213884.1	2026	intergenic	6.469	NA	5	15	1	0	1
AAA	EUR	4:103385407:C:T	rs13107511	4	103385407	T	C	0.09245	1.235e-20	-1.167	0.1253	0.403962	rs13107325	1	AF213884.1	2097	intergenic	7.043	6	5	15	1	1	1
AAA	EUR	4:103385427:C:T	rs71621627	4	103385427	T	C	0.0994	5.791e-20	-1.138	0.1243	0.366559	rs13107325	1	AF213884.1	2117	intergenic	6.547	6	5	15	1	0	1
AAA	EUR	4:103387094:C:T	rs34316881	4	103387094	C	T	0.09642	3.281e-19	-1.15	0.1283	0.381962	rs13107325	1	AF213884.1	3784	intergenic	8.35	7	5	15	1	1	1
AAA	EUR	4:103387160:A:T	rs13116422	4	103387160	T	A	0.09443	1.423e-21	-1.282	0.1343	0.392743	rs13107325	1	AF213884.1	3850	intergenic	3.996	6	5	15	1	0	1
AAA	EUR	4:103387161:A:T	rs13140486	4	103387161	A	T	0.09443	7.872e-22	-1.288	0.1341	0.392743	rs13107325	1	AF213884.1	3851	intergenic	1.374	6	5	15	1	0	1
AAA	EUR	4:103388441:C:T	rs230489	4	103388441	T	C	0.1143	2.097e-10	-0.8027	0.1263	0.265606	rs13107325	1	AF213884.1	5131	intergenic	5.231	NA	5	15	1	1	1
AAA	EUR	7:83644954:A:G	rs4732531	7	83644954	A	G	0.16	2.062e-09	-0.5563	0.0928	0.863681	rs12667816	2	SEMA3A	0	intronic	6.661	7	5	15	1	1	1
AAA	EUR	7:83645037:C:T	rs4728547	7	83645037	C	T	0.161	2.066e-09	-0.5564	0.09283	0.857168	rs12667816	2	SEMA3A	0	intronic	10.07	6	5	15	1	1	1
AAA	EUR	7:83646167:C:G	rs12674315	7	83646167	G	C	0.162	1.443e-09	-0.5612	0.09272	0.877753	rs12667816	2	SEMA3A	0	intronic	0.726	6	5	15	1	1	1
AAA	EUR	7:83647566:A:T	rs55721141	7	83647566	T	A	0.162	1.398e-09	-0.5617	0.09272	0.877753	rs12667816	2	SEMA3A	0	intronic	1.87	6	5	15	1	1	1
AAA	EUR	7:83647970:G:T	rs7788378	7	83647970	T	G	0.162	1.989e-09	-0.5569	0.09281	0.877753	rs12667816	2	SEMA3A	0	intronic	4.645	5	5	15	1	1	1
AAA	EUR	7:83648043:A:G	rs7800922	7	83648043	G	A	0.162	1.414e-09	-0.5615	0.09272	0.877753	rs12667816	2	SEMA3A	0	intronic	2.821	7	5	15	1	1	1
AAA	EUR	7:83648411:C:T	rs58241289	7	83648411	C	T	0.162	1.414e-09	-0.5615	0.09272	0.877753	rs12667816	2	SEMA3A	0	intronic	1.961	6	5	15	1	1	1
AAA	EUR	7:83649524:A:C	rs73376838	7	83649524	C	A	0.162	1.414e-09	-0.5615	0.09272	0.877753	rs12667816	2	SEMA3A	0	intronic	0.035	7	5	15	1	1	1
AAA	EUR	7:83650249:C:T	rs59002690	7	83650249	T	C	0.162	1.086e-09	-0.5653	0.0927	0.877753	rs12667816	2	SEMA3A	0	intronic	2.788	7	2	15	1	1	1
AAA	EUR	7:83650505:C:T	rs57531433	7	83650505	C	T	0.162	1.071e-09	-0.5655	0.0927	0.877753	rs12667816	2	SEMA3A	0	intronic	2.324	6	2	15	1	1	1
AAA	EUR	7:83650623:A:C	rs57283860	7	83650623	A	C	0.162	1.071e-09	-0.5655	0.0927	0.877753	rs12667816	2	SEMA3A	0	intronic	10.59	6	4	15	1	1	1
AAA	EUR	7:83650759:A:G	rs61691495	7	83650759	A	G	0.161	1.071e-09	-0.5655	0.0927	0.871109	rs12667816	2	SEMA3A	0	intronic	7.288	3a	4	15	1	1	1
AAA	EUR	7:83653709:A:C	rs116568134	7	83653709	A	C	0.161	1.508e-09	-0.5615	0.09288	0.884272	rs12667816	2	SEMA3A	0	intronic	2.739	6	4	15	1	1	1
AAA	EUR	7:83660738:C:T	rs80263827	7	83660738	T	C	0.16	3.013e-09	-0.5552	0.09358	0.87763	rs12667816	2	SEMA3A	0	intronic	6.575	7	5	15	1	1	1
AAA	EUR	7:83661339:C:T	rs17158533	7	83661339	T	C	0.161	1.005e-09	-0.567	0.09279	0.884272	rs12667816	2	SEMA3A	0	intronic	7.205	5	4	15	1	1	1
AAA	EUR	7:83666860:A:G	rs17158540	7	83666860	G	A	0.16	9.295e-10	-0.5693	0.09298	0.890216	rs12667816	2	SEMA3A	0	intronic	1.376	6	5	15	1	1	1
AAA	EUR	7:83668381:C:T	rs74869360	7	83668381	T	C	0.16	9.238e-10	-0.5694	0.09298	0.890216	rs12667816	2	SEMA3A	0	intronic	2.734	6	4	15	1	1	1
AAA	EUR	7:83668708:A:G	rs78218370	7	83668708	G	A	0.16	9.238e-10	-0.5694	0.09298	0.890216	rs12667816	2	SEMA3A	0	intronic	2.433	7	4	15	1	1	1
AAA	EUR	7:83669343:A:G	rs4732535	7	83669343	G	A	0.16	9.11e-10	-0.5696	0.09298	0.890216	rs12667816	2	SEMA3A	0	intronic	1.766	7	4	15	1	1	1
AAA	EUR	7:83692499:C:T	rs12667816	7	83692499	T	C	0.164	5.536e-10	-0.5798	0.09344	1	rs12667816	2	SEMA3A	0	intronic	0.539	7	5	15	1	1	1
AAA	EUR	7:83692598:C:T	rs10155886	7	83692598	T	C	0.3847	2.846e-09	-0.4306	0.07246	0.290123	rs12667816	2	SEMA3A	0	intronic	0.705	7	5	15	1	1	1
AAA	EUR	7:83705871:C:G	rs2527033	7	83705871	G	C	0.4155	2.917e-09	-0.4134	0.06962	0.236952	rs12667816	2	SEMA3A	0	intronic	0.479	5	1	15	1	1	1
AAA	EUR	8:9042454:A:G	rs11249905	8	9042454	A	G	0.328	1.444e-09	-0.4252	0.07025	0.21131	rs17734690	3	RP11-10A14.6	2424	intergenic	7.543	5	5	15	1	1	1
AAA	EUR	8:9178634:G:T	rs17716013	8	9178634	T	G	0.2982	3.843e-09	0.4475	0.07594	0.245973	rs17734690	3	RP11-115J16.1	0	ncRNA_intronic	6.016	5	5	15	1	1	1
AAA	EUR	8:9406602:A:G	rs1458942	8	9406602	A	G	0.336	4.86e-09	-0.4122	0.07042	0.361168	rs17734690	3	RP11-375N15.2	6053	intergenic	0.338	6	5	15	1	1	1
AAA	EUR	8:9406837:C:G	rs12156017	8	9406837	G	C	0.3191	4.325e-09	-0.4169	0.07098	0.356169	rs17734690	3	RP11-375N15.2	5818	intergenic	0.261	6	5	15	1	1	1
AAA	EUR	8:9411986:C:T	rs10109026	8	9411986	C	T	0.34	5.062e-09	-0.4081	0.0698	0.39628	rs17734690	3	RP11-375N15.2	669	downstream	0.916	7	2	15	1	1	1
AAA	EUR	8:9420566:C:T	rs12545250	8	9420566	T	C	0.334	1.598e-09	-0.422	0.06991	0.406132	rs17734690	3	TNKS	0	intronic	0.666	5	5	15	1	1	1
AAA	EUR	8:9420961:A:T	rs7004937	8	9420961	T	A	0.334	1.369e-09	-0.4237	0.06991	0.406132	rs17734690	3	TNKS	0	intronic	3.469	5	5	15	1	1	1
AAA	EUR	8:9422006:C:G	rs6990418	8	9422006	C	G	0.335	6.767e-10	-0.4318	0.06995	0.40658	rs17734690	3	TNKS	0	intronic	0.662	7	5	15	1	1	1
AAA	EUR	8:9426325:C:T	rs10092751	8	9426325	T	C	0.334	3.598e-10	-0.4386	0.06993	0.406132	rs17734690	3	TNKS	0	intronic	0.588	7	5	15	1	1	1
AAA	EUR	8:9433499:G:T	rs4128198	8	9433499	T	G	0.335	1.563e-10	-0.4475	0.06992	0.403209	rs17734690	3	TNKS	0	intronic	1.246	NA	2	5	1	1	1
AAA	EUR	8:9438928:C:T	rs6601338	8	9438928	C	T	0.334	3.209e-10	-0.4396	0.06988	0.411424	rs17734690	3	TNKS	0	intronic	4.175	2b	4	5	1	1	1
AAA	EUR	8:9455045:C:G	rs7835002	8	9455045	G	C	0.331	1.022e-09	-0.4289	0.07023	0.410109	rs17734690	3	TNKS	0	intronic	0.182	5	1	15	1	1	1
AAA	EUR	8:9461315:A:T	rs6601340	8	9461315	A	T	0.332	1.035e-09	-0.4272	0.06996	0.413986	rs17734690	3	TNKS	0	intronic	4.334	NA	5	15	1	1	1
AAA	EUR	8:9473429:C:T	rs33994795	8	9473429	T	C	0.333	1.108e-09	-0.4262	0.06992	0.409103	rs17734690	3	TNKS	0	intronic	4.654	6	1	5	1	1	1
AAA	EUR	8:9479161:A:G	rs12682175	8	9479161	G	A	0.333	1.256e-09	-0.4261	0.07013	0.409103	rs17734690	3	TNKS	0	intronic	3.126	7	5	15	1	1	1
AAA	EUR	8:9481687:C:G	rs12677507	8	9481687	C	G	0.335	1.077e-09	-0.428	0.07018	0.404699	rs17734690	3	TNKS	0	intronic	11.95	5	5	15	1	1	1
AAA	EUR	8:9487813:C:T	rs4075359	8	9487813	C	T	0.3499	2.365e-09	-0.4166	0.06976	0.430651	rs17734690	3	TNKS	0	intronic	8.769	NA	5	15	1	1	1
AAA	EUR	8:9493129:C:T	rs7846399	8	9493129	C	T	0.33	1.176e-09	-0.4263	0.07005	0.414752	rs17734690	3	TNKS	0	intronic	5.103	5	5	15	1	1	1
AAA	EUR	8:9493927:C:T	rs12547642	8	9493927	C	T	0.33	1.416e-09	-0.4246	0.07011	0.414752	rs17734690	3	TNKS	0	intronic	2.504	6	5	15	1	1	1
AAA	EUR	8:9506810:C:T	rs11785458	8	9506810	C	T	0.333	1.787e-09	-0.4223	0.07017	0.416099	rs17734690	3	TNKS	0	intronic	4.276	5	5	15	1	1	1
AAA	EUR	8:9510830:C:T	rs11249934	8	9510830	C	T	0.332	1.545e-09	-0.4235	0.07011	0.415642	rs17734690	3	TNKS	0	intronic	1.01	1f	4	5	1	1	1
AAA	EUR	8:9511654:A:G	rs1394	8	9511654	A	G	0.333	1.215e-09	-0.4263	0.07011	0.416099	rs17734690	3	TNKS	0	intronic	3.778	NA	4	5	1	1	1
AAA	EUR	8:9522011:A:G	rs4422774	8	9522011	G	A	0.335	3.966e-09	-0.413	0.07015	0.424306	rs17734690	3	TNKS	0	intronic	0.068	4	4	15	1	1	1
AAA	EUR	8:9556500:A:G	rs11249939	8	9556500	A	G	0.3509	3.599e-09	-0.4087	0.06924	0.413217	rs17734690	3	TNKS	0	intronic	1.441	5	5	5	1	1	1
AAA	EUR	8:9565392:A:C	rs35874762	8	9565392	A	C	0.3439	3.034e-09	-0.4126	0.06956	0.427282	rs17734690	3	TNKS	0	intronic	0.645	7	4	5	1	1	1
AAA	EUR	8:9568003:C:T	rs10099122	8	9568003	T	C	0.338	1.422e-09	-0.4216	0.06963	0.436738	rs17734690	3	TNKS	0	intronic	0.58	7	4	5	1	1	1
AAA	EUR	8:9571621:A:G	rs7461939	8	9571621	A	G	0.332	5.548e-09	-0.4069	0.06978	0.435624	rs17734690	3	TNKS	0	intronic	2.941	1f	4	5	1	1	1
AAA	EUR	8:9575331:A:T	rs13264850	8	9575331	T	A	0.331	5.475e-09	-0.4071	0.06978	0.43516	rs17734690	3	TNKS	0	intronic	4.832	7	4	5	1	1	1
AAA	EUR	8:9648686:A:G	rs11249948	8	9648686	A	G	0.3429	4.364e-09	-0.4181	0.07121	0.421148	rs17734690	3	TNKS	8829	intergenic	1.017	6	5	15	1	1	1
AAA	EUR	8:9708433:A:G	rs17734541	8	9708433	G	A	0.4642	2.886e-10	0.4307	0.0683	0.906916	rs17734690	3	snoU13	15983	intergenic	0.889	6	14	15	0	1	1
AAA	EUR	8:9713196:C:T	rs17734690	8	9713196	T	C	0.4881	6.228e-11	0.442	0.06758	1	rs17734690	3	snoU13	11220	intergenic	0.014	7	9	15	0	1	1
AAA	EUR	8:9718747:A:T	rs4439133	8	9718747	A	T	0.3082	2.399e-09	-0.4383	0.07342	0.345304	rs17734690	3	snoU13	5669	intergenic	1.028	6	14	15	1	1	1
AAA	EUR	8:9735970:A:G	rs34274485	8	9735970	A	G	0.4821	7.08e-11	0.4505	0.06907	0.919026	rs17734690	3	snoU13	11449	intergenic	5.072	7	14	15	0	1	1
AAA	EUR	8:9737663:C:T	rs35241117	8	9737663	C	T	0.4264	5.251e-09	0.4079	0.06983	0.716272	rs17734690	3	snoU13	13142	intergenic	1.173	7	14	15	0	1	1
AAA	EUR	8:9738334:C:T	rs113377229	8	9738334	T	C	0.4225	5.318e-09	0.4076	0.06981	0.713076	rs17734690	3	snoU13	13813	intergenic	1.709	7	14	15	0	1	1
AAA	EUR	8:9778671:C:T	rs11775088	8	9778671	C	T	0.4751	8.845e-10	0.4177	0.06813	0.876062	rs17734690	3	snoU13	10558	intergenic	0.027	7	13	14	0	1	1
AAA	EUR	8:9789549:G:T	rs11786541	8	9789549	G	T	0.4771	1.14e-09	0.4116	0.06758	0.867901	rs17734690	3	snoU13	215	upstream	1.101	7	5	14	1	1	1
AAA	EUR	8:9818065:C:T	rs591346	8	9818065	T	C	0.4662	1.919e-10	-0.4293	0.06739	0.697996	rs17734690	3	snoU13	28731	intergenic	3.196	5	5	14	0	1	1
AAA	EUR	8:9828278:C:T	rs11778570	8	9828278	C	T	0.2823	4.478e-10	-0.4542	0.0728	0.261457	rs17734690	3	snoU13	38944	intergenic	0.159	5	5	15	0	1	1
AAA	EUR	8:9828712:C:G	rs58201011	8	9828712	C	G	0.2853	1.338e-09	-0.4424	0.07295	0.270363	rs17734690	3	snoU13	39378	intergenic	0.52	6	5	15	0	0	1
AAA	EUR	8:9828715:C:G	rs1605576	8	9828715	G	C	0.4205	3.413e-09	-0.4196	0.07096	0.501904	rs17734690	3	snoU13	39381	intergenic	0.462	6	5	15	0	0	1
AAA	EUR	8:10226355:C:T	rs3088186	8	10226355	C	T	0.2783	4.199e-09	-0.4277	0.07276	0.254825	rs17734690	3	MSRA	0	intronic	1.007	NA	5	15	1	1	1
AAA	EUR	8:10226560:C:G	rs1133184	8	10226560	G	C	0.3072	1.046e-09	-0.4363	0.07147	0.229165	rs17734690	3	MSRA	0	intronic	1.955	1f	5	15	1	1	1
AAA	EUR	8:10238922:C:T	rs11249995	8	10238922	T	C	0.34	2.71e-09	-0.414	0.06959	0.276277	rs17734690	3	MSRA	0	intronic	0.307	5	5	15	1	1	1
AAA	EUR	8:10239807:A:G	rs35840352	8	10239807	A	G	0.337	6.295e-10	-0.431	0.06968	0.286684	rs17734690	3	MSRA	0	intronic	0.703	5	5	15	1	1	1
AAA	EUR	8:10243327:G:T	rs60755617	8	10243327	T	G	0.331	1.211e-09	-0.4267	0.07018	0.289826	rs17734690	3	MSRA	0	intronic	0.425	5	4	15	1	1	1
AAA	EUR	8:10243418:A:C	rs7824675	8	10243418	A	C	0.4414	2.37e-09	-0.4072	0.06819	0.348857	rs17734690	3	MSRA	0	intronic	4.557	1f	4	15	1	1	1
AAA	EUR	8:10243785:C:G	rs34381075	8	10243785	C	G	0.332	4.012e-10	-0.4357	0.06966	0.28964	rs17734690	3	MSRA	0	intronic	9.384	5	4	15	1	1	1
AAA	EUR	8:10243803:A:G	rs34487437	8	10243803	G	A	0.3201	3.213e-10	-0.4446	0.07068	0.269111	rs17734690	3	MSRA	0	intronic	1.28	5	4	15	1	1	1
AAA	EUR	8:10244593:A:G	rs35406700	8	10244593	A	G	0.329	5.74e-10	-0.4325	0.06976	0.282237	rs17734690	3	MSRA	0	intronic	0.082	5	4	15	1	1	1
AAA	EUR	8:10245463:A:C	rs11249996	8	10245463	A	C	0.3241	5.248e-10	-0.4332	0.06972	0.283346	rs17734690	3	MSRA	0	intronic	2.152	1f	5	15	1	1	1
AAA	EUR	8:10246325:C:G	rs12543645	8	10246325	G	C	0.3151	4.897e-10	-0.4368	0.07018	0.281657	rs17734690	3	MSRA	0	intronic	2.817	6	5	15	1	1	1
AAA	EUR	8:10246669:A:G	rs35472251	8	10246669	A	G	0.3201	2.787e-10	-0.4424	0.07008	0.282789	rs17734690	3	MSRA	0	intronic	0.644	7	5	15	1	1	1
AAA	EUR	8:10247529:G:T	rs34155841	8	10247529	T	G	0.328	3.19e-10	-0.44	0.06994	0.279926	rs17734690	3	MSRA	0	intronic	5.502	5	5	15	1	1	1
AAA	EUR	8:10247976:C:T	rs9650650	8	10247976	C	T	0.3191	2.306e-10	-0.4442	0.07005	0.276026	rs17734690	3	MSRA	0	intronic	0.283	5	2	15	1	1	1
AAA	EUR	8:10249480:G:T	rs17765901	8	10249480	T	G	0.4732	5.135e-09	-0.395	0.06759	0.422727	rs17734690	3	MSRA	0	intronic	1.064	5	5	15	1	1	1
AAA	EUR	8:10249861:A:G	rs17709397	8	10249861	A	G	0.4732	2.964e-09	-0.4006	0.0675	0.419613	rs17734690	3	MSRA	0	intronic	4.806	4	5	15	1	1	1
AAA	EUR	8:10250048:C:T	rs12541491	8	10250048	C	T	0.3211	3.689e-10	-0.4382	0.0699	0.275762	rs17734690	3	MSRA	0	intronic	3.775	5	5	15	1	1	1
AAA	EUR	8:10250699:C:T	rs13264580	8	10250699	C	T	0.325	2.744e-10	-0.44	0.06969	0.281165	rs17734690	3	MSRA	0	intronic	2.776	5	5	15	1	1	1
AAA	EUR	8:10251154:A:G	rs2001337	8	10251154	G	A	0.327	2.174e-10	-0.4424	0.06966	0.285762	rs17734690	3	MSRA	0	intronic	0.448	6	5	15	1	1	1
AAA	EUR	8:10251217:A:G	rs2001338	8	10251217	A	G	0.327	2.516e-10	-0.4405	0.06961	0.285762	rs17734690	3	MSRA	0	intronic	3.726	5	5	15	1	1	1
AAA	EUR	8:10251265:C:T	rs11249999	8	10251265	T	C	0.327	2.951e-10	-0.4384	0.06956	0.285762	rs17734690	3	MSRA	0	intronic	0.313	5	5	15	1	1	1
AAA	EUR	8:10254322:C:T	rs7460436	8	10254322	C	T	0.3141	1.309e-10	-0.4502	0.07004	0.279015	rs17734690	3	MSRA	0	intronic	1.323	7	5	15	1	1	1
AAA	EUR	8:10254463:C:G	rs4240645	8	10254463	G	C	0.3141	1.354e-10	-0.4499	0.07004	0.279015	rs17734690	3	MSRA	0	intronic	0.927	7	5	15	1	1	1
AAA	EUR	8:10255402:A:G	rs11777976	8	10255402	G	A	0.4761	3.309e-09	-0.3995	0.06751	0.428556	rs17734690	3	MSRA	0	intronic	0.126	7	5	15	1	1	1
AAA	EUR	8:10255901:A:G	rs11250001	8	10255901	A	G	0.339	5.214e-10	-0.4332	0.06971	0.258559	rs17734690	3	MSRA	0	intronic	1.262	4	5	15	1	1	1
AAA	EUR	8:10256054:A:G	rs11989640	8	10256054	G	A	0.326	1.724e-10	-0.4457	0.06979	0.287936	rs17734690	3	MSRA	0	intronic	5.663	1f	2	15	1	1	1
AAA	EUR	8:10257041:G:T	rs11250002	8	10257041	T	G	0.33	3.618e-10	-0.438	0.06983	0.286588	rs17734690	3	MSRA	0	intronic	7.639	7	1	15	1	1	1
AAA	EUR	8:10257678:C:T	rs13254942	8	10257678	T	C	0.3221	1.01e-09	-0.4283	0.0701	0.282457	rs17734690	3	MSRA	0	intronic	2.504	6	5	15	1	1	1
AAA	EUR	8:10258889:C:T	rs4512422	8	10258889	T	C	0.4145	9.913e-10	-0.4204	0.06877	0.288458	rs17734690	3	MSRA	0	intronic	4.247	5	5	15	1	1	1
AAA	EUR	8:10258932:G:T	rs4314693	8	10258932	T	G	0.4185	1.085e-09	-0.4191	0.06872	0.27204	rs17734690	3	MSRA	0	intronic	3.071	7	5	15	1	1	1
AAA	EUR	8:10259115:A:G	rs4292737	8	10259115	G	A	0.3529	9.722e-10	-0.4264	0.06973	0.262353	rs17734690	3	MSRA	0	intronic	1.511	6	5	15	1	1	1
AAA	EUR	8:10259188:C:T	rs35388602	8	10259188	T	C	0.336	2.89e-09	-0.4175	0.0703	0.277068	rs17734690	3	MSRA	0	intronic	1.414	6	5	15	1	0	1
AAA	EUR	8:10259229:A:G	rs4316191	8	10259229	A	G	0.3539	1.323e-09	-0.4227	0.06969	0.260576	rs17734690	3	MSRA	0	intronic	4.528	7	5	15	1	1	1
AAA	EUR	8:10259528:C:G	rs11785061	8	10259528	G	C	0.327	2.312e-10	-0.4449	0.07017	0.26411	rs17734690	3	MSRA	0	intronic	0.427	6	5	15	1	1	1
AAA	EUR	8:10260100:C:T	rs11779205	8	10260100	C	T	0.3231	1.599e-10	-0.4486	0.07012	0.280663	rs17734690	3	MSRA	0	intronic	3.662	4	5	15	1	1	1
AAA	EUR	8:10260553:A:G	rs1962073	8	10260553	G	A	0.4056	2.827e-10	-0.4333	0.06867	0.300243	rs17734690	3	MSRA	0	intronic	0.822	5	5	15	1	1	1
AAA	EUR	8:10261010:C:T	rs7825778	8	10261010	T	C	0.4056	4.177e-10	-0.4294	0.06871	0.293899	rs17734690	3	MSRA	0	intronic	0.714	5	5	15	1	1	1
AAA	EUR	8:10263282:C:T	rs73197281	8	10263282	C	T	0.3986	1.587e-09	-0.4187	0.06935	0.292486	rs17734690	3	MSRA	0	intronic	0.243	5	4	15	1	0	1
AAA	EUR	8:10264260:A:G	rs11786677	8	10264260	A	G	0.3847	2.222e-09	-0.4137	0.06915	0.29457	rs17734690	3	MSRA	0	intronic	0.836	2b	4	15	1	1	1
AAA	EUR	8:10264771:C:G	rs35060302	8	10264771	C	G	0.3231	1.287e-09	-0.4269	0.07032	0.244124	rs17734690	3	MSRA	0	intronic	2.162	2b	4	15	1	1	1
AAA	EUR	8:10265712:A:G	rs6999466	8	10265712	A	G	0.33	9.814e-10	-0.4289	0.07014	0.251905	rs17734690	3	MSRA	0	intronic	1.545	7	5	15	1	1	1
AAA	EUR	8:10266706:A:G	rs12550717	8	10266706	G	A	0.3211	8.233e-10	-0.4334	0.07056	0.264983	rs17734690	3	MSRA	0	intronic	0.208	5	5	15	1	1	1
AAA	EUR	8:10268516:G:T	rs12156350	8	10268516	G	T	0.3966	1.466e-09	-0.4176	0.06903	0.28707	rs17734690	3	MSRA	0	intronic	4.088	3a	2	15	1	1	1
AAA	EUR	8:10268805:A:G	rs1986972	8	10268805	G	A	0.3141	7.603e-10	-0.4349	0.07066	0.257219	rs17734690	3	MSRA	0	intronic	0.078	1f	2	15	1	1	1
AAA	EUR	8:10272439:A:G	rs11775625	8	10272439	G	A	0.3469	1.528e-09	-0.4241	0.07018	0.204595	rs17734690	3	MSRA	0	intronic	0.014	6	5	15	1	1	1
AAA	EUR	8:10273426:A:G	rs6601455	8	10273426	A	G	0.2833	2.497e-10	-0.4545	0.07181	0.184768	rs17734690	3	MSRA	0	intronic	0.651	5	5	15	1	1	1
AAA	EUR	8:10273958:A:G	rs7824231	8	10273958	A	G	0.3529	1.726e-09	-0.42	0.06972	0.19366	rs17734690	3	MSRA	0	intronic	1.492	5	5	15	1	1	1
AAA	EUR	8:10274188:A:C	rs4521760	8	10274188	A	C	0.3449	3.274e-09	-0.4124	0.06968	0.189371	rs17734690	3	MSRA	0	intronic	2.829	7	5	15	1	1	1
AAA	EUR	8:10274578:C:T	rs13258627	8	10274578	T	C	0.2833	3.936e-10	-0.4491	0.07177	0.184768	rs17734690	3	MSRA	0	intronic	4.904	5	5	15	1	1	1
AAA	EUR	8:10277269:C:T	rs35112858	8	10277269	C	T	0.2634	2.445e-09	-0.4349	0.07289	0.174715	rs17734690	3	MSRA	0	intronic	0.428	3a	2	15	1	1	1
AAA	EUR	8:10277494:C:T	rs17767186	8	10277494	C	T	0.2664	4.337e-09	-0.4276	0.07282	0.182308	rs17734690	3	MSRA	0	intronic	0.071	1f	2	15	1	1	1
AAA	EUR	8:10282658:A:G	rs4319147	8	10282658	G	A	0.2366	1.034e-09	-0.4675	0.07657	0.147968	rs17734690	3	MSRA	0	intronic	0.976	NA	1	7	1	1	1
AAA	EUR	8:10286273:A:G	rs14879	8	10286273	A	G	0.2734	4.316e-09	-0.4397	0.07486	0.15932	rs17734690	3	MSRA	0	UTR3	2.364	6	4	15	1	1	1
AAA	EUR	8:10286532:A:G	rs6996283	8	10286532	A	G	0.2465	1.607e-09	-0.4678	0.07751	0.148216	rs17734690	3	MSRA	130	downstream	0.479	7	4	15	1	1	1
AAA	EUR	9:98259703:G:T	rs10512248	9	98259703	T	G	0.3201	1.898e-09	-0.4317	0.07185	0.990582	rs28629854	4	PTCH1	0	intronic	7.211	NA	2	7	1	1	1
AAA	EUR	9:98260514:A:G	rs28457763	9	98260514	G	A	0.3201	1.132e-09	-0.4374	0.07181	1	rs28629854	4	PTCH1	0	intronic	2.484	7	4	5	1	1	1
AAA	EUR	9:98262833:A:G	rs28629854	9	98262833	A	G	0.3201	1.105e-09	-0.4396	0.07212	1	rs28629854	4	PTCH1	0	intronic	8.659	4	4	5	1	1	1
AAA	EUR	9:98265780:C:T	rs16909919	9	98265780	C	T	0.3201	1.933e-09	-0.4348	0.07241	1	rs28629854	4	PTCH1	0	intronic	6.846	7	2	5	1	1	1
AAA	EUR	9:98266370:A:G	rs4448343	9	98266370	A	G	0.3201	2.99e-09	-0.4299	0.07244	1	rs28629854	4	PTCH1	0	intronic	3.501	3a	1	5	1	1	1
AAA	EUR	9:98267746:G:T	rs28620668	9	98267746	T	G	0.3181	3.75e-09	-0.4281	0.0726	0.981194	rs28629854	4	PTCH1	0	intronic	4.903	6	1	1	1	1	1
AAA	EUR	9:98278644:A:C	rs28591501	9	98278644	C	A	0.3161	1.803e-09	-0.4405	0.07322	0.971974	rs28629854	4	PTCH1	0	intronic	13.98	4	1	1	1	1	1
AAA	EUR	9:98299677:A:T	rs182923402	9	98299677	T	A	0.08151	4.706e-09	-0.7208	0.123	0.163401	rs28629854	4	PTCH1	20337	intergenic	1.103	2b	5	14	0	1	1

### Sheet: T6
Figure 1: Accessory basal nucleus								Figure 2: Lateral nucleus								Figure 3: Paralaminar nucleus
